# Rare variant analyses validate known ALS genes in a multi-ethnic population and identifies *ANTXR2* as a candidate in PLS

**DOI:** 10.1101/2023.09.30.23296353

**Authors:** Tess D. Pottinger, Joshua E. Motelow, Gundula Povysil, Cristiane A. Martins Moreno, Zhong Ren, Hemali Phatnani, The New York Genome Center ALS Sequencing Consortium, Timothy J. Aitman, Javier Santoyo-Lopez, Scottish Genomes Partnership, Hiroshi Mitsumoto, ALS COSMOS Study Group, PLS COSMOS Study Group, GTAC Investigators, David B. Goldstein, Matthew B. Harms

**Author notes:** **CORRESPONDING AUTHOR:** Matthew B. Harms, MD CUIMC/Neurological Institute of New York Department of Neurology, 710 West 168^208^ Street New York, NY 10032.

## Abstract

**Background:** Amyotrophic lateral sclerosis (ALS) is a neurodegenerative disease affecting over 30,000 people in the United States. It is characterized by the progressive decline of the nervous system that leads to the weakening of muscles which impacts physical function. Approximately, 15% of individuals diagnosed with ALS have a known genetic variant that contributes to their disease. As therapies that slow or prevent symptoms, such as antisense oligonucleotides, continue to develop, it is important to discover novel genes that could be targets for treatment. Additionally, as cohorts continue to grow, performing analyses in ALS subtypes, such as primary lateral sclerosis (PLS), becomes possible due to an increase in power. These analyses could highlight novel pathways in disease manifestation.

**Methods:** Building on our previous discoveries using rare variant association analyses, we conducted rare variant burden testing on a substantially larger cohort of 6,970 ALS patients from a large multi-ethnic cohort as well as 166 PLS patients, and 22,524 controls. We used intolerant domain percentiles based on sub-region Residual Variation Intolerance Score (subRVIS) that have been described previously in conjunction with gene based collapsing approaches to conduct burden testing to identify genes that associate with ALS and PLS.

**Results:** A gene based collapsing model showed significant associations with *SOD1*, *TARDBP*, and *TBK1* (OR=19.18, p = 3.67 × 10^−39^; OR=4.73, p = 2 × 10^−10^; OR=2.3, p = 7.49 × 10^−9^, respectively). These genes have been previously associated with ALS. Additionally, a significant novel control enriched gene, *ALKBH3* (p = 4.88 × 10^−7^), was protective for ALS in this model. An intolerant domain based collapsing model showed a significant improvement in identifying regions in *TARDBP* that associated with ALS (OR=10.08, p = 3.62 × 10^−16^). Our PLS protein truncating variant collapsing analysis demonstrated significant case enrichment in *ANTXR2* (p=8.38 × 10^−6^).

**Conclusions:** In a large multi-ethnic cohort of 6,970 ALS patients, rare variant burden testing validated known ALS genes and identified a novel potentially protective gene, *ALKBH3*. A first-ever analysis in 166 patients with PLS found a candidate association with loss-of-function mutations in *ANTXR2*.

## Supplemental Data 1,2,3 for "Rare variant analyses validate known ALS genes in a multi-ethnic population and identifies *ANTXR2* as a candidate in PLS" (part 1 of 3)

### Sheet: SuppData1.ALS_Miss&PTV
gene	p.value	estimate	conf.low	conf.high	Qualified Case	Unqualified Case	Qualified Ctrl	Unqualified Ctrl	%QV+ Case	%QV+ Ctrl
'SOD1'	3.67031e-39	19.1857	11.1455	34.5992	95	6875	19	22505	1.36298	0.0843545
'TARDBP'	1.99624e-10	4.73402	2.8528	7.94684	46	6924	32	22492	0.659971	0.142071
'TBK1'	7.48805e-09	2.29845	1.72895	3.04979	102	6868	148	22376	1.46341	0.657077
'ALKBH3'	4.87862e-07	0.261269	0.130448	0.477639	12	6958	148	22376	0.172166	0.657077
'ANKRD55'	2.57569e-05	1.8109	1.37055	2.38261	95	6875	185	22339	1.36298	0.821346
'INPP4B'	3.75662e-05	0.444713	0.284581	0.672456	28	6942	209	22315	0.401722	0.927899
'LINGO2'	5.60111e-05	0.431515	0.26576	0.673714	24	6946	174	22350	0.344333	0.772509
'MRPL52'	6.35512e-05	3.11437	1.74091	5.61808	31	6939	29	22495	0.444763	0.128752
'C1orf185'	6.71253e-05	0.0678652	0.00167494	0.403242	1	6969	54	22470	0.0143472	0.239744
'C2orf82'	0.000128489	5.77861	2.09896	18.0001	16	6954	7	22517	0.229555	0.031078
'SLC39A5'	0.000153519	1.6882	1.28098	2.21315	92	6878	218	22306	1.31994	0.967857
'CD300C'	0.00017229	2.52746	1.52479	4.15058	33	6937	49	22475	0.473458	0.217546
'DDX23'	0.000285448	2.00849	1.35968	2.95173	53	6917	80	22444	0.760402	0.355177
'KRTAP23-1'	0.00031409	7.31101	2.26045	24.5651	9	6961	7	22517	0.129125	0.031078
'TMEM230'	0.000349863	0.278957	0.106963	0.615188	7	6963	79	22445	0.10043	0.350737
'SLFNL1'	0.000354957	1.54506	1.21124	1.96499	122	6848	231	22293	1.75036	1.02557
'MAK'	0.000380783	1.65723	1.24458	2.19689	89	6881	173	22351	1.2769	0.76807
'ZNF420'	0.000448888	0.40627	0.222148	0.698006	16	6954	135	22389	0.229555	0.599361
'SDPR'	0.000619767	0.435975	0.246725	0.730189	18	6952	128	22396	0.25825	0.568283
'FUS'	0.00066754	1.71539	1.24515	2.34931	71	6899	144	22380	1.01865	0.639318
'KCTD13'	0.00069069	2.35332	1.42249	3.86582	34	6936	52	22472	0.487805	0.230865
'KCNJ11'	0.00070442	0.385448	0.195391	0.70295	13	6957	104	22420	0.186514	0.46173
'ZNF528'	0.000732945	0.598195	0.432843	0.814676	54	6916	265	22259	0.774749	1.17652
'FNBP4'	0.000773496	0.565073	0.391134	0.800521	42	6928	221	22303	0.602582	0.981176
'CST8'	0.000882931	0.330513	0.143437	0.674376	9	6961	75	22449	0.129125	0.332978
'MAP2K2'	0.00095814	1.88315	1.28391	2.73799	51	6919	105	22419	0.731707	0.466169
'CCDC54'	0.00104819	0.447572	0.252667	0.752007	18	6952	114	22410	0.25825	0.506127
'HPD'	0.00105651	1.82403	1.25622	2.6273	54	6916	112	22412	0.774749	0.497247
'ST3GAL5'	0.00106788	0.409926	0.214038	0.729865	14	6956	123	22401	0.200861	0.546084
'NEK1'	0.00109614	1.42633	1.15022	1.76324	148	6822	340	22184	2.12339	1.5095
'ARHGEF9'	0.00111076	2.72646	1.44603	5.09549	23	6947	33	22491	0.329986	0.14651
'C5orf34'	0.00126699	0.625359	0.458425	0.84195	59	6911	263	22261	0.846485	1.16764
'KCNJ2'	0.00134704	0.328715	0.134421	0.699148	8	6962	66	22458	0.114778	0.293021
'ZNF615'	0.0013502	0.600041	0.42533	0.832486	48	6922	237	22287	0.688666	1.05221
'DPP3'	0.00139582	1.46714	1.15481	1.85703	121	6849	264	22260	1.73601	1.17208
'ARHGAP21'	0.00140301	0.668987	0.514714	0.861539	82	6888	382	22142	1.17647	1.69597
'UMODL1'	0.00158255	1.29299	1.0996	1.51718	247	6723	676	21848	3.54376	3.00124
'DNM3'	0.00163135	0.534881	0.345584	0.804078	30	6940	180	22344	0.430416	0.799148
'VTN'	0.00172788	1.61447	1.19193	2.17372	77	6893	163	22361	1.10473	0.723673
'ATXN3'	0.00173901	1.51283	1.16257	1.95837	98	6872	243	22281	1.40603	1.07885
'CCDC3'	0.0018862	0.478063	0.277702	0.785923	20	6950	122	22402	0.286944	0.541644
'WDR62'	0.00191745	0.712548	0.569355	0.886034	112	6858	511	22013	1.60689	2.26869
'BLOC1S1'	0.00200236	2.4827	1.34678	4.53985	24	6946	32	22492	0.344333	0.142071
'WSB1'	0.00200522	1.69939	1.20709	2.37536	62	6908	125	22399	0.889527	0.554964
'ANKS3'	0.00213013	0.658711	0.494335	0.86767	68	6902	334	22190	0.97561	1.48286
'JMJD6'	0.00213735	2.09364	1.28959	3.37533	36	6934	57	22467	0.516499	0.253063
'KLHL18'	0.00219318	1.69801	1.1967	2.3899	59	6911	131	22393	0.846485	0.581602
'HSD17B12'	0.00219759	1.85931	1.22934	2.7882	45	6925	78	22446	0.645624	0.346297
'TGFBR1'	0.0022346	0.373672	0.169352	0.742105	10	6960	77	22447	0.143472	0.341858
'OR7D2'	0.00224744	0.461046	0.255435	0.786504	17	6953	116	22408	0.243902	0.515006
'ASGR1'	0.00238003	1.67615	1.19019	2.34847	65	6905	110	22414	0.932568	0.488368
'ARHGEF11'	0.00241995	1.40936	1.12341	1.76062	128	6842	354	22170	1.83644	1.57166
'SEPT11'	0.00245274	0.29628	0.103149	0.696956	6	6964	72	22452	0.0860832	0.319659
'OR13D1'	0.00257113	1.79294	1.20807	2.6401	49	6921	92	22432	0.703013	0.408453
'FOXD4'	0.00258275	0.369281	0.161055	0.747802	9	6961	106	22418	0.129125	0.470609
'MRGBP'	0.00261721	4.42997	1.52637	12.8059	10	6960	11	22513	0.143472	0.0488368
'MYH10'	0.00263008	0.682482	0.523786	0.881171	81	6889	347	22177	1.16212	1.54058
'PBRM1'	0.00272533	1.42557	1.12744	1.79619	125	6845	263	22261	1.7934	1.16764
'NPM3'	0.00274726	2.1365	1.27628	3.54908	32	6938	46	22478	0.45911	0.204227
'PCDHGC3'	0.00283229	0.638055	0.462547	0.867658	55	6915	262	22262	0.789096	1.1632
'COL8A2'	0.00291519	0.563658	0.371617	0.832938	33	6937	190	22334	0.473458	0.843545
'ZNF235'	0.00305978	0.599759	0.413298	0.852854	41	6929	220	22304	0.588235	0.976736
'TMEM179B'	0.00307421	1.95043	1.22549	3.06892	36	6934	65	22459	0.516499	0.288581
'LRP5'	0.00307495	1.31045	1.0936	1.56641	201	6769	505	22019	2.88379	2.24205
'VSTM1'	0.003221	1.91462	1.22235	2.97551	40	6930	63	22461	0.573888	0.279702
'DBH'	0.00328497	1.44699	1.12773	1.84821	109	6861	259	22265	1.56385	1.14988
'ANKRD50'	0.00329515	0.645979	0.471215	0.873432	57	6913	276	22248	0.817791	1.22536
'PLK2'	0.0033085	0.405503	0.191782	0.779889	11	6959	91	22433	0.157819	0.404013
'PKIB'	0.00331791	2.25505	1.26961	3.93486	25	6945	54	22470	0.35868	0.239744
'BRS3'	0.00342062	0.278783	0.0856662	0.708247	5	6965	57	22467	0.071736	0.253063
'CYB561D2'	0.00362597	0.351849	0.143138	0.754222	8	6962	56	22468	0.114778	0.248624
'ALG1'	0.00372855	0.565634	0.367398	0.847042	31	6939	183	22341	0.444763	0.812467
'AGO3'	0.00373283	0.349885	0.142367	0.749591	8	6962	68	22456	0.114778	0.3019
'MB21D1'	0.0037678	0.556998	0.356104	0.845652	29	6941	159	22365	0.416069	0.705914
'S100A2'	0.00377399	2.36763	1.27117	4.38898	24	6946	30	22494	0.344333	0.133191
'KLRK1'	0.00378074	0.371485	0.160593	0.761936	9	6961	73	22451	0.129125	0.324099
'ARAP3'	0.00380402	1.33361	1.09377	1.62077	165	6805	462	22062	2.36729	2.05115
'MUC21'	0.00381599	0.502115	0.292316	0.823081	20	6950	133	22391	0.286944	0.590481
'NXPE3'	0.00383086	1.6094	1.155	2.22489	64	6906	149	22375	0.918221	0.661517
'PHLDB2'	0.00395869	1.37416	1.10108	1.70866	136	6834	332	22192	1.95122	1.47398
'LCN10'	0.00397212	0.286624	0.0883365	0.724172	5	6965	72	22452	0.071736	0.319659
'TRAPPC1'	0.00401095	2.32278	1.26125	4.23715	24	6946	34	22490	0.344333	0.15095
'TEAD3'	0.00404717	1.9624	1.22681	3.10392	36	6934	71	22453	0.516499	0.315219
'C19orf35'	0.00404862	1.6419	1.15987	2.30141	57	6913	143	22381	0.817791	0.634878
'OGDHL'	0.00420557	0.694161	0.531133	0.898708	79	6891	379	22145	1.13343	1.68265
'ZNF100'	0.00423769	0.596646	0.402653	0.864199	37	6933	204	22320	0.530846	0.905701
'ARFGAP3'	0.00424878	0.623946	0.438498	0.872444	46	6924	235	22289	0.659971	1.04333
'OPTN'	0.00434875	1.63443	1.15701	2.2871	58	6912	146	22378	0.832138	0.648197
'SLAMF8'	0.00436115	0.534883	0.330725	0.834453	25	6945	155	22369	0.35868	0.688155
'NPS'	0.00444753	3.50884	1.41129	8.50993	12	6958	17	22507	0.172166	0.075475
'TUT1'	0.00449232	1.49457	1.12405	1.97498	84	6886	214	22310	1.20516	0.950098
'BCORL1'	0.00449268	0.666039	0.492935	0.889104	63	6907	305	22219	0.903874	1.35411
'MGAT4C'	0.00453469	0.546559	0.340492	0.848095	26	6944	141	22383	0.373027	0.625999
'AADACL2'	0.00459213	1.69667	1.17023	2.44121	54	6916	108	22416	0.774749	0.479489
'IFNA14'	0.00460875	1.78292	1.18561	2.6515	44	6926	94	22430	0.631277	0.417333
'ZNF671'	0.00468545	0.588345	0.39302	0.859427	35	6935	205	22319	0.502152	0.91014
'GSDMD'	0.00473064	0.589591	0.393946	0.861001	35	6935	209	22315	0.502152	0.927899
'LAGE3'	0.00487229	0	0	0.612943	0	6970	18	22506	0	0.0799148
'SLC30A9'	0.00487599	1.77039	1.17139	2.65297	45	6925	83	22441	0.645624	0.368496
'C1QTNF1'	0.00488866	1.61997	1.14201	2.28359	61	6909	112	22412	0.875179	0.497247
'OSMR'	0.00501927	0.697863	0.534462	0.902883	80	6890	366	22158	1.14778	1.62493
'IPP'	0.00508425	0.568835	0.365986	0.859506	30	6940	151	22373	0.430416	0.670396
'ZFP36L1'	0.00534407	0.259037	0.0667807	0.725163	4	6966	55	22469	0.0573888	0.244184
'ANKRD27'	0.0054039	0.717847	0.561682	0.910606	95	6875	402	22122	1.36298	1.78476
'KRT73'	0.00542854	0.648462	0.465971	0.888697	52	6918	265	22259	0.746055	1.17652
'RWDD4'	0.00543054	2.43195	1.25353	4.68775	21	6949	26	22498	0.301291	0.115432
'TMED6'	0.00561998	1.85159	1.17467	2.8825	37	6933	77	22447	0.530846	0.341858
'OLFML2B'	0.00566168	1.47748	1.11276	1.94795	82	6888	231	22293	1.17647	1.02557
'MAP1LC3B'	0.00573545	2.67261	1.29549	5.57973	20	6950	19	22505	0.286944	0.0843545
'TMED7'	0.00574596	3.35969	1.31994	8.44503	12	6958	15	22509	0.172166	0.0665956
'MBNL3'	0.00577501	2.37921	1.26822	4.36682	21	6949	39	22485	0.301291	0.173149
'SEL1L'	0.00584646	0.554525	0.345298	0.86091	26	6944	147	22377	0.373027	0.652637
'PCNA'	0.00597427	3.13039	1.31896	7.43672	14	6956	16	22508	0.200861	0.0710353
'CAB39'	0.00597657	0.168933	0.0193301	0.681152	2	6968	33	22491	0.0286944	0.14651
'DYSF'	0.00616424	0.808679	0.69189	0.942538	237	6733	959	21565	3.40029	4.25768
'RMND5B'	0.00627254	1.58136	1.13038	2.19545	63	6907	138	22386	0.903874	0.61268
'HRCT1'	0.00635518	1.43229	1.09874	1.85453	90	6880	251	22273	1.29125	1.11437
'LITAF'	0.0064767	0.408977	0.184866	0.814976	10	6960	72	22452	0.143472	0.319659
'SLC38A11'	0.00660536	0.552475	0.340436	0.865575	25	6945	143	22381	0.35868	0.634878
'ZNF570'	0.00663146	0.536772	0.323492	0.856942	23	6947	131	22393	0.329986	0.581602
'TSR3'	0.00669033	1.61593	1.13016	2.29269	57	6913	115	22409	0.817791	0.510567
'KCTD20'	0.00669394	0.53627	0.32334	0.855688	23	6947	128	22396	0.329986	0.568283
'ANAPC5'	0.00669475	0.565451	0.35559	0.870367	27	6943	159	22365	0.387374	0.705914
'SEMA3E'	0.00672118	1.50667	1.10957	2.03313	75	6895	163	22361	1.07604	0.723673
'MIEF1'	0.00682426	1.54806	1.12031	2.12477	68	6902	141	22383	0.97561	0.625999
'WRN'	0.00684033	0.755572	0.610342	0.930008	125	6845	537	21987	1.7934	2.38412
'TNFRSF13B'	0.00687628	0.641684	0.451447	0.89611	46	6924	245	22279	0.659971	1.08773
'DHX38'	0.00692052	0.685296	0.512273	0.906336	67	6903	325	22199	0.961263	1.44291
'ZNF772'	0.00697359	1.65665	1.13459	2.39418	50	6920	119	22405	0.71736	0.528325
'BAZ1A'	0.00700647	0.67222	0.494214	0.902574	60	6910	279	22245	0.860832	1.23868
'PDE4DIP'	0.00702452	1.558	1.11835	2.1535	64	6906	150	22374	0.918221	0.665956
'SMAD3'	0.00704869	0.332517	0.114999	0.789642	6	6964	66	22458	0.0860832	0.293021
'HERPUD1'	0.00707638	0.47266	0.250818	0.834628	15	6955	103	22421	0.215208	0.45729
'GPR68'	0.0071364	1.8454	1.1552	2.91734	36	6934	65	22459	0.516499	0.288581
'RAB31'	0.00718563	2.32778	1.23949	4.31272	22	6948	33	22491	0.315638	0.14651
'SEPT5'	0.00726368	2.00577	1.16998	3.39316	28	6942	48	22476	0.401722	0.213106
'SLC6A2'	0.00740373	1.51037	1.10427	2.0536	73	6897	150	22374	1.04735	0.665956
'OR6Q1'	0.00747001	1.68944	1.13747	2.49088	49	6921	88	22436	0.703013	0.390694
'EIF3G'	0.00776752	2.15029	1.19874	3.79065	24	6946	44	22480	0.344333	0.195347
'RINT1'	0.0077841	1.48588	1.101	1.99205	77	6893	199	22325	1.10473	0.883502
'PSG8'	0.00788313	0.634078	0.439691	0.897399	43	6927	219	22305	0.61693	0.972296
'ZNF891'	0.00788377	1.73355	1.14021	2.60525	42	6928	91	22433	0.602582	0.404013
'STS'	0.00802598	0.48642	0.263412	0.846103	16	6954	106	22418	0.229555	0.470609
'ECD'	0.00803283	0.656262	0.468144	0.906278	51	6919	222	22302	0.731707	0.985615
'EIF3L'	0.00808537	1.98847	1.15986	3.37805	29	6941	42	22482	0.416069	0.186468
'C5orf63'	0.00810799	0.111434	0.00268322	0.700241	1	6969	26	22498	0.0143472	0.115432
'SAA1'	0.00817667	0.111021	0.00267458	0.697085	1	6969	28	22496	0.0143472	0.124312
'ATL3'	0.00818229	1.64338	1.12086	2.37932	47	6923	120	22404	0.674319	0.532765
'OR51D1'	0.00824664	0.558735	0.343862	0.876742	25	6945	134	22390	0.35868	0.594921
'RGS12'	0.00828616	1.25933	1.05877	1.49442	218	6752	549	21975	3.12769	2.4374
'PDE5A'	0.00840659	0.603323	0.400298	0.886708	34	6936	196	22328	0.487805	0.870183
'FAM43B'	0.00845678	0.239039	0.0467883	0.763815	3	6967	41	22483	0.0430416	0.182028
'BLM'	0.00847941	0.73105	0.571312	0.928361	94	6876	405	22119	1.34864	1.79808
'ZBED4'	0.0086326	1.37424	1.08003	1.74111	116	6854	277	22247	1.66428	1.2298
'N4BP3'	0.00871561	1.4388	1.08726	1.89293	87	6883	211	22313	1.24821	0.936779
'COL2A1'	0.00883192	0.691632	0.51442	0.919056	65	6905	308	22216	0.932568	1.36743
'TMEM150B'	0.00897137	1.62123	1.12167	2.32195	53	6917	114	22410	0.760402	0.506127
'LIN7B'	0.00900665	0.447007	0.217275	0.846899	12	6958	75	22449	0.172166	0.332978
'C15orf57'	0.00900867	0.339941	0.116994	0.813945	6	6964	49	22475	0.0860832	0.217546
'ZNF304'	0.00904757	0.56963	0.353671	0.887516	26	6944	139	22385	0.373027	0.61712
'GJD3'	0.00906935	2.85132	1.20727	6.55229	12	6958	16	22508	0.172166	0.0710353
'CBLN4'	0.00915034	0	0	0.710917	0	6970	19	22505	0	0.0843545
'NFKBIZ'	0.00915055	0.603996	0.397448	0.894629	33	6937	175	22349	0.473458	0.776949
'MS4A13'	0.00918354	1.87959	1.14108	3.06091	32	6938	53	22471	0.45911	0.235305
'GPR180'	0.00919547	1.63446	1.1111	2.38456	50	6920	92	22432	0.71736	0.408453
'ZNF546'	0.00921962	1.36764	1.07603	1.73164	119	6851	261	22263	1.70732	1.15876
'SMCP'	0.009284	0.115452	0.00278822	0.719526	1	6969	31	22493	0.0143472	0.137631
'RHOC'	0.00929534	2.21811	1.18385	4.13191	23	6947	29	22495	0.329986	0.128752
'SPG20'	0.0094724	1.51208	1.0976	2.06765	68	6902	163	22361	0.97561	0.723673
'POP7'	0.00948618	0.305759	0.0930374	0.788493	5	6965	45	22479	0.071736	0.199787
'SRXN1'	0.0095499	0.332732	0.114732	0.79421	6	6964	56	22468	0.0860832	0.248624
'CWC27'	0.00960464	0.617108	0.415415	0.896559	37	6933	184	22340	0.530846	0.816906
'TAAR5'	0.00966692	1.66507	1.1247	2.43854	47	6923	114	22410	0.674319	0.506127
'AKAP1'	0.00967801	1.42614	1.08187	1.86901	89	6881	222	22302	1.2769	0.985615
'C11orf1'	0.00972294	2.13402	1.15257	3.88238	22	6948	37	22487	0.315638	0.164269
'RPL35'	0.00975107	0.318598	0.0968517	0.822586	5	6965	46	22478	0.071736	0.204227
'NF2'	0.00984742	0.474124	0.24464	0.85756	14	6956	82	22442	0.200861	0.364056
'FUT7'	0.00987654	0.5727	0.356774	0.888631	26	6944	151	22373	0.373027	0.670396
'SUCLA2'	0.00994043	1.62601	1.11193	2.35745	51	6919	100	22424	0.731707	0.443971
'ZNF317'	0.0100915	1.522	1.09607	2.09705	65	6905	156	22368	0.932568	0.692595
'STK39'	0.0101482	0.405956	0.174644	0.838165	9	6961	66	22458	0.129125	0.293021
'UPK1A'	0.0102383	1.66939	1.1084	2.4869	44	6926	99	22425	0.631277	0.439531
'INTS10'	0.0102679	1.50093	1.09066	2.05248	70	6900	140	22384	1.0043	0.621559
'ARNT'	0.0102703	1.5385	1.09387	2.14811	62	6908	133	22391	0.889527	0.590481
'PGLS'	0.0103156	0.502029	0.271369	0.875518	16	6954	94	22430	0.229555	0.417333
'SLC25A34'	0.0103279	0.578154	0.362867	0.892169	27	6943	147	22377	0.387374	0.652637
'SHROOM4'	0.0104161	0.636995	0.436447	0.910665	40	6930	214	22310	0.573888	0.950098
'BEX2'	0.0104926	0.277501	0.0709511	0.786975	4	6966	49	22475	0.0573888	0.217546
'TPRX1'	0.0105423	1.5347	1.09738	2.12698	61	6909	160	22364	0.875179	0.710353
'MYO7A'	0.0106516	1.20981	1.0433	1.40044	293	6677	793	21731	4.20373	3.52069
'COG8'	0.0106889	0.647261	0.45118	0.911662	44	6926	217	22307	0.631277	0.963417
'MED28'	0.0107408	1.64163	1.10596	2.41922	49	6921	83	22441	0.703013	0.368496
'ZBTB2'	0.0108344	1.75407	1.12852	2.69658	39	6931	80	22444	0.559541	0.355177
'PRADC1'	0.0108537	1.93763	1.15222	3.18515	27	6943	67	22457	0.387374	0.29746
'LRRC58'	0.0108711	0.345491	0.119681	0.818273	6	6964	60	22464	0.0860832	0.266383
'TMEM217'	0.0109207	0.453671	0.221927	0.851627	12	6958	96	22428	0.172166	0.426212
'ANKRD35'	0.0109535	1.33437	1.06167	1.6702	126	6844	330	22194	1.80775	1.4651
'CREB3'	0.0109767	0.557831	0.335656	0.892121	23	6947	125	22399	0.329986	0.554964
'MYO5A'	0.0110025	0.691348	0.510599	0.924526	62	6908	298	22226	0.889527	1.32303
'OR51B5'	0.0110593	0.564109	0.34738	0.884332	25	6945	157	22367	0.35868	0.697034
'KCTD21'	0.0110741	1.82345	1.12632	2.90938	33	6937	72	22452	0.473458	0.319659
'ELFN1'	0.0111831	0.694703	0.513923	0.927849	63	6907	279	22245	0.903874	1.23868
'TRAPPC13'	0.0112365	0.471191	0.236299	0.871479	13	6957	82	22442	0.186514	0.364056
'RARB'	0.0112853	1.89957	1.14278	3.11932	31	6939	54	22470	0.444763	0.239744
'TNF'	0.0113086	2.19645	1.16224	4.07306	21	6949	38	22486	0.301291	0.168709
'TMEM14B'	0.0113098	1.88699	1.12899	3.1209	31	6939	52	22472	0.444763	0.230865
'ITGA9'	0.0113224	1.39261	1.0692	1.80431	97	6873	238	22286	1.39168	1.05665
'ZNF282'	0.0113789	1.54148	1.08928	2.16351	59	6911	136	22388	0.846485	0.6038
'MAP7D3'	0.0113999	0.636407	0.433148	0.915666	39	6931	203	22321	0.559541	0.901261
'SUSD5'	0.0115217	1.42943	1.0739	1.89072	83	6887	207	22317	1.19082	0.91902
'ZNF804B'	0.0115277	0.721265	0.551345	0.93431	78	6892	403	22121	1.11908	1.7892
'SIX3'	0.0115339	2.02312	1.14047	3.55394	26	6944	37	22487	0.373027	0.164269
'OTUD7B'	0.0116745	0.697905	0.518078	0.929473	65	6905	265	22259	0.932568	1.17652
'ZNF776'	0.011715	1.53424	1.08588	2.14939	59	6911	136	22388	0.846485	0.6038
'HPN'	0.0118247	1.69912	1.11822	2.55629	43	6927	87	22437	0.61693	0.386255
'TET2'	0.0119404	1.29086	1.05464	1.57444	157	6813	465	22059	2.25251	2.06446
'CRAT'	0.0120204	1.40968	1.06962	1.8467	88	6882	233	22291	1.26255	1.03445
'NBPF3'	0.0120261	1.57629	1.08796	2.26193	52	6918	119	22405	0.746055	0.528325
'KLHL34'	0.0120299	1.73003	1.11836	2.64815	40	6930	76	22448	0.573888	0.337418
'P2RX7'	0.012054	0.678118	0.488144	0.928219	53	6917	261	22263	0.760402	1.15876
'UNC13A'	0.0120613	0.700612	0.520509	0.932214	65	6905	287	22237	0.932568	1.2742
'C7orf31'	0.0120754	0.669956	0.478071	0.924839	51	6919	213	22311	0.731707	0.945658
'GREM2'	0.012087	2.31558	1.14045	4.68704	19	6951	22	22502	0.272597	0.0976736
'HEATR6'	0.0121101	1.31873	1.05759	1.63831	136	6834	327	22197	1.95122	1.45178
'FAM177A1'	0.0121986	1.74055	1.10438	2.706	36	6934	76	22448	0.516499	0.337418
'ALG13'	0.0122075	1.5727	1.08712	2.25257	52	6918	125	22399	0.746055	0.554964
'USP37'	0.0122396	0.617603	0.408794	0.91032	34	6936	178	22346	0.487805	0.790268
'DAXX'	0.0123582	1.5421	1.08248	2.17452	55	6915	148	22376	0.789096	0.657077
'ANKH'	0.012475	1.79412	1.11187	2.85954	34	6936	68	22456	0.487805	0.3019
'OR52K1'	0.0125091	0.536138	0.306375	0.893381	19	6951	128	22396	0.272597	0.568283
'CACNA1A'	0.012791	0.768692	0.619783	0.947866	123	6847	518	22006	1.76471	2.29977
'IP6K3'	0.0128273	1.4475	1.0706	1.946	78	6892	170	22354	1.11908	0.75475
'POLN'	0.0128538	0.705487	0.525538	0.936285	66	6904	329	22195	0.946915	1.46066
'WDR46'	0.0129969	1.44367	1.06999	1.93533	77	6893	177	22347	1.10473	0.785828
'RGS10'	0.0130149	0.116005	0.00278009	0.736909	1	6969	29	22495	0.0143472	0.128752
'DNAJC16'	0.0130842	1.44679	1.07397	1.936	77	6893	183	22341	1.10473	0.812467
'IGLON5'	0.013092	0.439889	0.19873	0.877025	10	6960	70	22454	0.143472	0.31078
'CRNN'	0.0132678	0.628169	0.418255	0.921163	35	6935	180	22344	0.502152	0.799148
'TMEM240'	0.0133424	2.33142	1.14513	4.6214	17	6953	31	22493	0.243902	0.137631
'TMEM63B'	0.0133511	0.59359	0.374687	0.912692	28	6942	129	22395	0.401722	0.572722
'PSMD7'	0.0133937	1.83408	1.11048	2.99491	32	6938	57	22467	0.45911	0.253063
'CYGB'	0.013398	2.04508	1.14118	3.60083	24	6946	43	22481	0.344333	0.190907
'TCF7'	0.013418	0.602146	0.387157	0.910438	30	6940	150	22374	0.430416	0.665956
'BTBD18'	0.0135072	0.646335	0.444794	0.920594	41	6929	215	22309	0.588235	0.954537
'MFSD7'	0.013557	0.699757	0.517931	0.934056	63	6907	281	22243	0.903874	1.24756
'CPEB2'	0.0136899	0.608426	0.396376	0.907798	31	6939	188	22336	0.444763	0.834665
'CACNB1'	0.013734	0.575991	0.354429	0.903957	25	6945	130	22394	0.35868	0.577162
'CYTH3'	0.013782	1.98023	1.10606	3.46487	23	6947	49	22475	0.329986	0.217546
'FNDC1'	0.0139096	0.790272	0.650544	0.955664	152	6818	615	21909	2.18077	2.73042
'KRT28'	0.0139348	1.4752	1.07453	2.01271	71	6899	148	22376	1.01865	0.657077
'ADAMTS18'	0.0139553	0.764577	0.612586	0.948516	117	6853	482	22042	1.67862	2.13994
'PAMR1'	0.0140053	1.36681	1.05801	1.75629	101	6869	274	22250	1.44907	1.21648
'STARD8'	0.0140462	0.679254	0.487693	0.931777	52	6918	272	22252	0.746055	1.2076
'ODF1'	0.0141146	0.531511	0.298601	0.898348	18	6952	109	22415	0.25825	0.483928
'GNL1'	0.0141181	1.60852	1.08872	2.35079	47	6923	105	22419	0.674319	0.466169
'OXSM'	0.0141236	0.583864	0.361857	0.911829	26	6944	136	22388	0.373027	0.6038
'TBC1D8B'	0.0143617	0.643773	0.438459	0.925488	39	6931	205	22319	0.559541	0.91014
'SAAL1'	0.0143761	0.577393	0.355819	0.904411	25	6945	144	22380	0.35868	0.639318
'MYSM1'	0.0144356	0.623592	0.410259	0.923843	33	6937	173	22351	0.473458	0.76807
'SYTL3'	0.0145494	1.3815	1.05665	1.79433	90	6880	266	22258	1.29125	1.18096
'ATP6V1C2'	0.0145962	0.583534	0.359812	0.913383	25	6945	140	22384	0.35868	0.621559
'TMEM86A'	0.014642	1.94561	1.12882	3.29995	27	6943	52	22472	0.387374	0.230865
'MYCBPAP'	0.0146857	0.746447	0.582109	0.949771	93	6877	388	22136	1.33429	1.72261
'DFNA5'	0.0146919	0.666533	0.469241	0.931097	47	6923	225	22299	0.674319	0.998934
'CDC123'	0.0147097	1.90192	1.11766	3.16162	26	6944	69	22455	0.373027	0.30634
'CR2'	0.0147566	0.72496	0.553136	0.941246	78	6892	357	22167	1.11908	1.58498
'NUP210'	0.0148393	1.23276	1.03805	1.46027	215	6755	639	21885	3.08465	2.83697
'ACAD9'	0.0148815	1.38841	1.06126	1.80672	94	6876	218	22306	1.34864	0.967857
'TNIP3'	0.0148956	1.61983	1.07785	2.40778	44	6926	92	22432	0.631277	0.408453
'LRFN3'	0.0149019	1.61963	1.07789	2.40683	44	6926	98	22426	0.631277	0.435091
'FUT8'	0.014919	1.59882	1.08321	2.33673	48	6922	99	22425	0.688666	0.439531
'POSTN'	0.014926	1.42848	1.06525	1.90363	80	6890	193	22331	1.14778	0.856864
'PIGT'	0.0149632	0.691057	0.504426	0.934335	58	6912	270	22254	0.832138	1.19872
'IGSF11'	0.0149699	1.59127	1.07467	2.33445	48	6922	104	22420	0.688666	0.46173
'C1GALT1'	0.0151041	1.73647	1.09108	2.72682	35	6935	72	22452	0.502152	0.319659
'USH1C'	0.0151227	0.76711	0.613353	0.953527	115	6855	466	22058	1.64993	2.0689
'BEST2'	0.0151416	1.54121	1.07786	2.18284	55	6915	134	22390	0.789096	0.594921
'DXO'	0.0152028	0.530831	0.298894	0.894315	18	6952	132	22392	0.25825	0.586042
'DUSP22'	0.0153482	2.25802	1.10482	4.50695	17	6953	30	22494	0.243902	0.133191
'TJP3'	0.0154056	0.789037	0.646325	0.958617	144	6826	601	21923	2.066	2.66826
'ARHGAP31'	0.0154616	1.31615	1.0468	1.64804	126	6844	326	22198	1.80775	1.44735
'NOP58'	0.0154879	0.608614	0.390002	0.924127	30	6940	136	22388	0.430416	0.6038
'TLX1'	0.015695	2.17085	1.13277	4.07117	20	6950	39	22485	0.286944	0.173149
'ADK'	0.0157661	0.477673	0.239883	0.881964	13	6957	83	22441	0.186514	0.368496
'HMX2'	0.0157723	0.546325	0.311774	0.912064	19	6951	106	22418	0.272597	0.470609
'WBP2NL'	0.0157864	1.66111	1.09204	2.49822	42	6928	90	22434	0.602582	0.399574
'ACOX2'	0.015918	0.70014	0.512636	0.943904	59	6911	272	22252	0.846485	1.2076
'TAF15'	0.0159763	0.619785	0.402663	0.92774	31	6939	177	22347	0.444763	0.785828
'CABP2'	0.0159875	0.485753	0.244061	0.896095	13	6957	83	22441	0.186514	0.368496
'FTCD'	0.0160376	0.71864	0.541981	0.943183	72	6898	314	22210	1.033	1.39407
'KANSL3'	0.0160994	1.41505	1.05859	1.87951	81	6889	204	22320	1.16212	0.905701
'PROSER1'	0.01615	0.704243	0.521797	0.939443	64	6906	282	22242	0.918221	1.252
'PARVA'	0.0161556	1.53627	1.0747	2.17942	57	6913	109	22415	0.817791	0.483928
'TRIM54'	0.0161735	0.620311	0.40497	0.925366	32	6938	168	22356	0.45911	0.745871
'PDE4C'	0.0161846	1.41739	1.05983	1.88457	82	6888	177	22347	1.17647	0.785828
'PHF3'	0.0161958	0.782839	0.637013	0.957174	136	6834	542	21982	1.95122	2.40632
'MPV17'	0.0162061	0.410071	0.166188	0.882834	8	6962	65	22459	0.114778	0.288581
'MDM2'	0.0162203	0.481419	0.24193	0.887639	13	6957	85	22439	0.186514	0.377375
'JAK2'	0.016235	1.40015	1.05805	1.84079	85	6885	228	22296	1.21951	1.01225
'SERTM1'	0.0162393	4.35973	1.11668	17.9689	7	6963	6	22518	0.10043	0.0266383
'C10orf55'	0.0162771	2.02413	1.10067	3.64721	22	6948	43	22481	0.315638	0.190907
'POLR1A'	0.0162812	0.757983	0.597331	0.954942	101	6869	433	22091	1.44907	1.92239
'BAIAP2L1'	0.0163388	1.48503	1.06839	2.04727	64	6906	161	22363	0.918221	0.714793
'GOT2'	0.0163804	0.513724	0.271705	0.911073	15	6955	96	22428	0.215208	0.426212
'TMPRSS4'	0.0163845	0.665948	0.465499	0.935972	45	6925	230	22294	0.645624	1.02113
'C4orf17'	0.0163894	0.483634	0.243151	0.891191	13	6957	90	22434	0.186514	0.399574
'NDUFA1'	0.0164273	17.6078	1.2075	1007.59	3	6967	1	22523	0.0430416	0.00443971
'PNPLA4'	0.0164813	0.375924	0.141309	0.853791	7	6963	48	22476	0.10043	0.213106
'MRPS30'	0.0164996	1.51917	1.06464	2.14861	56	6914	125	22399	0.803443	0.554964
'CTDSP1'	0.0165461	0.415379	0.168471	0.893222	8	6962	60	22464	0.114778	0.266383
'POFUT2'	0.016638	1.57973	1.07834	2.29046	49	6921	109	22415	0.703013	0.483928
'DDX58'	0.0167821	1.35205	1.05251	1.72901	108	6862	247	22277	1.5495	1.09661
'FAM155B'	0.016784	1.66601	1.07181	2.56109	39	6931	83	22441	0.559541	0.368496
'RPS2'	0.0167898	0.207114	0.0236106	0.837068	2	6968	35	22489	0.0286944	0.15539
'LPCAT2'	0.0168341	0.558839	0.329464	0.906884	21	6949	140	22384	0.301291	0.621559
'TEX11'	0.0168867	0.553058	0.319778	0.914358	20	6950	112	22412	0.286944	0.497247
'SSX3'	0.0169483	0.132319	0.00319929	0.820462	1	6969	36	22488	0.0143472	0.15983
'FAM3A'	0.0170066	2.2546	1.13388	4.37455	18	6952	34	22490	0.25825	0.15095
'EML3'	0.0170269	1.43436	1.05408	1.93862	73	6897	173	22351	1.04735	0.76807
'CEP170'	0.0170865	0.61098	0.392964	0.923427	30	6940	159	22365	0.430416	0.705914
'KRTAP29-1'	0.0171784	1.6584	1.07087	2.53729	39	6931	83	22441	0.559541	0.368496
'TNFRSF4'	0.0172336	1.71062	1.08723	2.65396	36	6934	77	22447	0.516499	0.341858
'FOXM1'	0.0172933	1.44215	1.06352	1.94101	73	6897	193	22331	1.04735	0.856864
'ADRA2A'	0.0173203	0.499951	0.257196	0.907753	14	6956	81	22443	0.200861	0.359616
'POU3F3'	0.017509	2.17656	1.11917	4.22252	21	6949	24	22500	0.301291	0.106553
'CEBPA'	0.0176571	1.92956	1.09536	3.34784	25	6945	38	22486	0.35868	0.168709
'FBXL2'	0.0177782	1.92331	1.09801	3.3045	25	6945	49	22475	0.35868	0.217546
'VNN1'	0.0178077	0.611867	0.394084	0.923167	30	6940	176	22348	0.430416	0.781389
'SPRY1'	0.0178387	0.579886	0.348379	0.929333	23	6947	123	22401	0.329986	0.546084
'SERPINA6'	0.0179017	1.54902	1.06018	2.23856	49	6921	118	22406	0.703013	0.523886
'ETV6'	0.0179473	0.539266	0.302482	0.913261	18	6952	108	22416	0.25825	0.479489
'SSTR2'	0.0179534	1.77678	1.07358	2.89312	30	6940	63	22461	0.430416	0.279702
'BSDC1'	0.0180102	1.50676	1.05867	2.12849	58	6912	112	22412	0.832138	0.497247
'KCNK10'	0.0180733	1.53535	1.07056	2.17844	53	6917	144	22380	0.760402	0.639318
'SPZ1'	0.0180852	0.586883	0.361447	0.919954	25	6945	136	22388	0.35868	0.6038
'TXNDC15'	0.0181003	1.77208	1.07163	2.88118	30	6940	68	22456	0.430416	0.3019
'SEC14L1'	0.0181106	1.42983	1.05363	1.92821	75	6895	166	22358	1.07604	0.736992
'ACKR2'	0.0181277	0.573552	0.344937	0.917936	23	6947	127	22397	0.329986	0.563843
'PIR'	0.0181698	0.398684	0.150168	0.901763	7	6963	61	22463	0.10043	0.270822
'MLLT3'	0.0182414	1.38438	1.04921	1.81652	89	6881	200	22324	1.2769	0.887942
'C9orf43'	0.0182648	0.572466	0.34155	0.920437	22	6948	155	22369	0.315638	0.688155
'KCNK3'	0.0183012	2.53847	1.10143	5.81076	14	6956	16	22508	0.200861	0.0710353
'CPB1'	0.0183982	1.49069	1.06557	2.06838	62	6908	148	22376	0.889527	0.657077
'SEC31B'	0.0184477	0.761825	0.600106	0.960276	101	6869	419	22105	1.44907	1.86024
'C11orf88'	0.0185255	0.368063	0.126094	0.887147	6	6964	49	22475	0.0860832	0.217546
'MLEC'	0.018649	0.339013	0.102348	0.885894	5	6965	37	22487	0.071736	0.164269
'SOX3'	0.0186686	0.372945	0.127734	0.899347	6	6964	44	22480	0.0860832	0.195347
'MADD'	0.0186781	1.24178	1.03425	1.48692	194	6776	505	22019	2.78336	2.24205
'SYCE1'	0.0186824	1.60643	1.06707	2.38849	43	6927	107	22417	0.61693	0.475049
'CRYAB'	0.0187324	2.16975	1.09155	4.21348	18	6952	32	22492	0.25825	0.142071
'C19orf38'	0.0187415	0.518302	0.28015	0.903641	16	6954	102	22422	0.229555	0.45285
'FAM170B'	0.0187493	0.578144	0.348167	0.923659	23	6947	125	22399	0.329986	0.554964
'ROBO1'	0.018853	1.26401	1.03644	1.53684	167	6803	426	22098	2.39598	1.89132
'LCORL'	0.0190273	1.49642	1.05736	2.09919	58	6912	134	22390	0.832138	0.594921
'PYCRL'	0.0191312	0.577788	0.348281	0.92203	23	6947	120	22404	0.329986	0.532765
'SERF2'	0.0191822	0.374435	0.128371	0.901364	6	6964	52	22472	0.0860832	0.230865
'GATC'	0.0192085	0.403354	0.152367	0.908316	7	6963	58	22466	0.10043	0.257503
'ADAMTSL4'	0.0192285	1.24719	1.03181	1.50296	179	6791	495	22029	2.56815	2.19766
'RPS21'	0.0192913	2.04305	1.0695	3.82975	20	6950	32	22492	0.286944	0.142071
'FOCAD'	0.0193163	1.22855	1.03137	1.4599	211	6759	568	21956	3.02726	2.52175
'TNKS2'	0.0193923	0.670525	0.468338	0.943308	45	6925	206	22318	0.645624	0.91458
'DUPD1'	0.0194177	1.57242	1.05902	2.31529	48	6922	89	22435	0.688666	0.395134
'DDIT3'	0.0194344	0.455903	0.206548	0.90503	10	6960	83	22441	0.143472	0.368496
'SLC16A1'	0.0196554	0.488787	0.238501	0.920514	12	6958	95	22429	0.172166	0.421772
'TBX19'	0.0196857	1.55874	1.05282	2.28339	47	6923	108	22416	0.674319	0.479489
'GYS1'	0.019703	0.684259	0.486054	0.948734	50	6920	211	22313	0.71736	0.936779
'TRAPPC6A'	0.0197169	1.63516	1.07268	2.45679	40	6930	111	22413	0.573888	0.492808
'HEYL'	0.0199453	1.55556	1.05182	2.27608	47	6923	108	22416	0.674319	0.479489
'TCHH'	0.0199817	0.822832	0.694958	0.97101	203	6767	793	21731	2.91248	3.52069
'KRTAP10-9'	0.0200133	0.655416	0.443803	0.947305	38	6932	194	22330	0.545194	0.861303
'PIK3R4'	0.0200233	1.38436	1.04697	1.81771	84	6886	252	22272	1.20516	1.11881
'OR5W2'	0.0200441	0.553789	0.315635	0.925971	19	6951	110	22414	0.272597	0.488368
'CCL23'	0.0200631	2.01336	1.06388	3.72132	20	6950	38	22486	0.286944	0.168709
'HILPDA'	0.0201689	0.13641	0.00324273	0.882977	1	6969	24	22500	0.0143472	0.106553
'GLOD4'	0.0201794	1.70543	1.07057	2.67484	34	6936	78	22446	0.487805	0.346297
'LPCAT4'	0.0202224	1.6021	1.06499	2.3875	45	6925	90	22434	0.645624	0.399574
'GPR45'	0.0202507	1.56196	1.05735	2.28517	48	6922	103	22421	0.688666	0.45729
'RNF20'	0.020255	1.41058	1.04598	1.88921	76	6894	181	22343	1.09039	0.803587
'UBXN6'	0.0202835	1.40184	1.04902	1.8622	82	6888	187	22337	1.17647	0.830226
'OR10AG1'	0.0203491	0.611283	0.38482	0.943	28	6942	122	22402	0.401722	0.541644
'GOPC'	0.0205241	1.66703	1.06652	2.57569	38	6932	77	22447	0.545194	0.341858
'MOSPD2'	0.020543	0.506767	0.259081	0.928295	14	6956	65	22459	0.200861	0.288581
'BRD4'	0.020592	0.589159	0.358768	0.932624	24	6946	133	22391	0.344333	0.590481
'MCF2'	0.0206077	1.61208	1.05866	2.41992	40	6930	102	22422	0.573888	0.45285
'STK3'	0.0206572	1.58842	1.06197	2.34731	44	6926	101	22423	0.631277	0.448411
'HELZ2'	0.0206577	0.850929	0.74042	0.975906	304	6666	1120	21404	4.36155	4.97247
'ANAPC1'	0.0206992	0.63383	0.417439	0.940021	34	6936	153	22371	0.487805	0.679275
'GGACT'	0.0208039	0.368212	0.126834	0.879655	6	6964	54	22470	0.0860832	0.239744
'FBXO15'	0.0208508	1.46095	1.05132	2.01293	63	6907	148	22376	0.903874	0.657077
'TMEM55A'	0.0208713	0.311603	0.0789401	0.897695	4	6966	34	22490	0.0573888	0.15095
'NFKB2'	0.0209149	1.54833	1.04817	2.2653	48	6922	101	22423	0.688666	0.448411
'MDFIC'	0.0209826	0.559157	0.31937	0.932424	19	6951	105	22419	0.272597	0.466169
'ZNF497'	0.0210609	1.39542	1.04563	1.85145	83	6887	188	22336	1.19082	0.834665
'COL21A1'	0.0212283	0.747903	0.577671	0.960566	87	6883	343	22181	1.24821	1.52282
'ARHGAP5'	0.0212551	1.32237	1.03888	1.67563	114	6856	289	22235	1.63558	1.28308
'SMC5'	0.0214592	0.728659	0.549002	0.957391	72	6898	303	22221	1.033	1.34523
'C19orf47'	0.0214832	0.692554	0.495077	0.954897	52	6918	225	22299	0.746055	0.998934
'CYP1A2'	0.0216175	0.689854	0.492449	0.951864	51	6919	235	22289	0.731707	1.04333
'NRXN1'	0.0216373	0.729481	0.549736	0.958217	72	6898	314	22210	1.033	1.39407
'C4BPB'	0.0216483	0.339871	0.103186	0.878817	5	6965	48	22476	0.071736	0.213106
'PDE8B'	0.0216816	1.64809	1.06142	2.52514	38	6932	86	22438	0.545194	0.381815
'C12orf29'	0.0217215	0.585482	0.350979	0.940838	23	6947	108	22416	0.329986	0.479489
'SLC26A11'	0.0217365	0.708758	0.517649	0.957622	58	6912	286	22238	0.832138	1.26976
'ESRP2'	0.0217919	1.39272	1.04635	1.84214	83	6887	210	22314	1.19082	0.932339
'GEM'	0.0218474	1.59866	1.04925	2.40565	41	6929	93	22431	0.588235	0.412893
'LRRTM4'	0.021875	0.568947	0.328739	0.941473	20	6950	105	22419	0.286944	0.466169
'ZNF417'	0.0219988	0.58307	0.346945	0.940688	22	6948	131	22393	0.315638	0.581602
'GLYAT'	0.0220486	1.52075	1.05135	2.18055	53	6917	115	22409	0.760402	0.510567
'KRTAP13-2'	0.0220699	1.67735	1.04796	2.65487	35	6935	61	22463	0.502152	0.270822
'FOXI1'	0.0220956	1.53307	1.04314	2.22899	48	6922	113	22411	0.688666	0.501687
'RASGRP1'	0.0221899	1.49069	1.04441	2.11134	57	6913	112	22412	0.817791	0.497247
'MRPL15'	0.0222602	1.63913	1.05896	2.50155	38	6932	93	22431	0.545194	0.412893
'VPS9D1'	0.0223262	0.701716	0.509299	0.954372	57	6913	233	22291	0.817791	1.03445
'STX4'	0.0223299	1.62993	1.04593	2.50988	38	6932	76	22448	0.545194	0.337418
'CD82'	0.0223338	0.567909	0.331589	0.933199	21	6949	104	22420	0.301291	0.46173
'SLC45A3'	0.0224002	0.694066	0.496032	0.956325	51	6919	246	22278	0.731707	1.09217
'OR4Q3'	0.0224506	0.528247	0.279585	0.935572	15	6955	111	22413	0.215208	0.492808
'CARHSP1'	0.0225775	0.604311	0.376415	0.941455	27	6943	114	22410	0.387374	0.506127
'ABAT'	0.0226116	0.564944	0.326994	0.932644	20	6950	123	22401	0.286944	0.546084
'ZSWIM8'	0.0227532	0.739957	0.564401	0.961365	79	6891	321	22203	1.13343	1.42515
'NTRK2'	0.0228239	1.53198	1.04446	2.22472	49	6921	104	22420	0.703013	0.46173
'TMEM170A'	0.0228736	1.92315	1.07706	3.37444	24	6946	42	22482	0.344333	0.186468
'FAM69C'	0.0232317	1.56977	1.05513	2.31056	46	6924	103	22421	0.659971	0.45729
'TXLNB'	0.0232445	0.701701	0.509238	0.953733	56	6914	256	22268	0.803443	1.13657
'RADIL'	0.0232927	0.778126	0.619516	0.97117	111	6859	439	22085	1.59254	1.94903
'SSC5D'	0.0233559	0.793783	0.645535	0.970984	134	6836	565	21959	1.92253	2.50844
'PTPRS'	0.0234549	0.777614	0.619239	0.970287	111	6859	460	22064	1.59254	2.04227
'RFX2'	0.0234706	0.709058	0.515492	0.962529	57	6913	239	22285	0.817791	1.06109
'NDUFS3'	0.0234804	0.533859	0.283226	0.94271	15	6955	105	22419	0.215208	0.466169
'MOCS3'	0.0235407	1.58404	1.04451	2.37369	42	6928	97	22427	0.602582	0.430652
'ABCB7'	0.0236486	0.35956	0.109528	0.92416	5	6965	53	22471	0.071736	0.235305
'PCOLCE'	0.0237416	1.46018	1.04045	2.03529	63	6907	126	22398	0.903874	0.559403
'PRAMEF2'	0.0239038	1.472	1.03787	2.06858	57	6913	133	22391	0.817791	0.590481
'IQGAP1'	0.0239121	0.758148	0.588976	0.968309	91	6879	350	22174	1.3056	1.5539
'HIST2H2BE'	0.0239741	0	0	0.885459	0	6970	17	22507	0	0.075475
'CGRRF1'	0.0240493	0.494292	0.240189	0.936611	12	6958	72	22452	0.172166	0.319659
'TSACC'	0.0241906	2.39311	1.06031	5.39873	15	6955	17	22507	0.215208	0.075475
'SIK1'	0.0242683	1.38328	1.03365	1.83939	80	6890	183	22341	1.14778	0.812467
'INHBA'	0.0243281	0.487377	0.236921	0.9228	12	6958	80	22444	0.172166	0.355177
'ELL'	0.0243678	0.658317	0.445632	0.95164	38	6932	196	22328	0.545194	0.870183
'KRT85'	0.0245112	0.638543	0.414645	0.956415	31	6939	181	22343	0.444763	0.803587
'HNRNPD'	0.0245661	1.93189	1.04111	3.50245	21	6949	42	22482	0.301291	0.186468
'CORO7'	0.0246656	1.28455	1.02703	1.60002	130	6840	358	22166	1.86514	1.58942
'MTG1'	0.0247183	0.62503	0.398749	0.951377	29	6941	151	22373	0.416069	0.670396
'ELF5'	0.0247886	1.75772	1.06073	2.86496	30	6940	68	22456	0.430416	0.3019
'HOMER2'	0.024854	1.62415	1.05233	2.47971	40	6930	78	22446	0.573888	0.346297
'CDIP1'	0.0248645	1.80306	1.04418	3.07235	27	6943	45	22479	0.387374	0.199787
'ACER2'	0.0251927	1.74569	1.0511	2.85798	30	6940	55	22469	0.430416	0.244184
'SPDYA'	0.0252462	0.477484	0.222879	0.935358	11	6959	59	22465	0.157819	0.261943
'CD37'	0.0252784	0.520652	0.268864	0.940452	14	6956	89	22435	0.200861	0.395134
'ASB16'	0.0253587	0.679238	0.470088	0.963578	43	6927	197	22327	0.61693	0.874623
'CRNKL1'	0.0254098	0.707769	0.511299	0.966369	55	6915	240	22284	0.789096	1.06553
'ULK1'	0.025418	0.76117	0.592396	0.970148	91	6879	417	22107	1.3056	1.85136
'TRAM1L1'	0.0254367	1.63072	1.0552	2.4987	41	6929	70	22454	0.588235	0.31078
'PHPT1'	0.0254846	0.536949	0.290648	0.934318	16	6954	106	22418	0.229555	0.470609
'GALNT14'	0.0254883	0.706026	0.510866	0.962888	56	6914	234	22290	0.803443	1.03889
'SEMA4G'	0.0255821	0.735938	0.555269	0.965803	73	6897	302	22222	1.04735	1.34079
'C12orf73'	0.0256483	2.38295	1.02165	5.30159	12	6958	25	22499	0.172166	0.110993
'KIF20A'	0.0257092	0.701964	0.505816	0.959549	53	6917	281	22243	0.760402	1.24756
'SLC16A6'	0.0257145	0.58832	0.348634	0.954317	22	6948	108	22416	0.315638	0.479489
'VDAC1'	0.0258406	2.3203	1.07731	4.88424	15	6955	23	22501	0.215208	0.102113
'NGDN'	0.0258492	0.674088	0.466929	0.955257	43	6927	214	22310	0.61693	0.950098
'STAP2'	0.0258848	0.658594	0.440464	0.962519	36	6934	178	22346	0.516499	0.790268
'REEP6'	0.0258947	0.450643	0.1926	0.93887	9	6961	65	22459	0.129125	0.288581
'KCNB1'	0.0259013	0.633991	0.40705	0.960265	30	6940	149	22375	0.430416	0.661517
'FDX1L'	0.0260139	1.89171	1.06785	3.30188	25	6945	42	22482	0.35868	0.186468
'ZNHIT6'	0.0260462	0.561939	0.32023	0.939757	19	6951	109	22415	0.272597	0.483928
'PHOX2A'	0.0260903	2.14177	1.04419	4.31633	17	6953	24	22500	0.243902	0.106553
'PRKCB'	0.02612	0.622025	0.391862	0.958622	28	6942	128	22396	0.401722	0.568283
'ALKBH1'	0.0261957	0.632503	0.408191	0.95462	31	6939	140	22384	0.444763	0.621559
'DPH7'	0.0261993	0.64787	0.425251	0.962499	33	6937	176	22348	0.473458	0.781389
'ZNF165'	0.0262003	1.59	1.03986	2.39455	39	6931	109	22415	0.559541	0.483928
'MAS1'	0.0262295	1.47946	1.03245	2.10134	55	6915	120	22404	0.789096	0.532765
'SP2'	0.0262521	1.43475	1.02945	1.98351	63	6907	151	22373	0.903874	0.670396
'GOLGA8M'	0.0263176	0.440437	0.18856	0.915812	9	6961	62	22462	0.129125	0.275262
'KNTC1'	0.0263394	1.21884	1.02155	1.4507	207	6763	556	21968	2.96987	2.46848
'CYP4F22'	0.0263588	1.36268	1.03179	1.78943	88	6882	213	22311	1.26255	0.945658
'CREB3L2'	0.0263809	0.673539	0.461019	0.965476	41	6929	186	22338	0.588235	0.825786
'PRELP'	0.0264435	1.58252	1.03209	2.39213	39	6931	94	22430	0.559541	0.417333
'ZFYVE1'	0.0264933	1.43663	1.03061	1.98782	64	6906	138	22386	0.918221	0.61268
'PHYHIP'	0.0265388	2.69084	1.04134	6.7954	11	6959	16	22508	0.157819	0.0710353
'NMD3'	0.0266104	0.670633	0.458128	0.962142	40	6930	195	22329	0.573888	0.865743
'HIST1H1C'	0.0266286	0.719356	0.527345	0.969098	60	6910	264	22260	0.860832	1.17208
'PRSS23'	0.0266415	1.58783	1.03036	2.42016	40	6930	79	22445	0.573888	0.350737
'OR8S1'	0.0267242	0.604742	0.370928	0.95268	25	6945	133	22391	0.35868	0.590481
'P2RX2'	0.0268203	0.656628	0.44127	0.955866	37	6933	176	22348	0.530846	0.781389
'HTT'	0.0268565	1.19734	1.01756	1.40571	238	6732	699	21825	3.41463	3.10336
'BASP1'	0.0270213	1.916	1.04218	3.45612	22	6948	39	22485	0.315638	0.173149
'RFESD'	0.0270903	0.448031	0.192031	0.929543	9	6961	74	22450	0.129125	0.328538
'KRTAP10-8'	0.027094	1.48832	1.03975	2.11504	57	6913	115	22409	0.817791	0.510567
'MBD3'	0.0271789	0.555239	0.305575	0.955052	17	6953	101	22423	0.243902	0.448411
'KCNH3'	0.0271886	0.690059	0.486557	0.962163	47	6923	243	22281	0.674319	1.07885
'GNB1L'	0.0272657	0.660206	0.443948	0.960337	37	6933	186	22338	0.530846	0.825786
'KDM3A'	0.0272743	1.30007	1.02385	1.64373	117	6853	284	22240	1.67862	1.26088
'ANO5'	0.0272803	0.727193	0.540353	0.967912	66	6904	278	22246	0.946915	1.23424
'UGT3A1'	0.0273602	0.647269	0.427292	0.957052	34	6936	176	22348	0.487805	0.781389
'SMYD4'	0.0273962	0.734998	0.551429	0.969515	70	6900	298	22226	1.0043	1.32303
'SIGLEC9'	0.0275072	1.43182	1.0313	1.9717	64	6906	152	22372	0.918221	0.674836
'BCCIP'	0.0275836	1.49444	1.02882	2.15211	52	6918	104	22420	0.746055	0.46173
'TLK2'	0.0275937	0.388755	0.13311	0.937325	6	6964	54	22470	0.0860832	0.239744
'PDPK1'	0.0276105	0.447462	0.192143	0.926286	9	6961	64	22460	0.129125	0.284141
'MALT1'	0.0276515	0.618649	0.390714	0.95039	28	6942	140	22384	0.401722	0.621559
'OAZ2'	0.0276856	3.5331	1.06523	11.5808	8	6962	10	22514	0.114778	0.0443971
'KCNIP4'	0.0276877	1.90124	1.03574	3.42378	22	6948	40	22484	0.315638	0.177588
'PBX1'	0.0277145	0.429093	0.172553	0.935038	8	6962	49	22475	0.114778	0.217546
'KLK14'	0.0277536	1.63117	1.04634	2.50729	37	6933	85	22439	0.530846	0.377375
'SLC24A4'	0.0277573	1.39273	1.02547	1.87895	74	6896	171	22353	1.06169	0.75919
'PRR15'	0.0279486	1.8345	1.04259	3.17379	25	6945	44	22480	0.35868	0.195347
'ADPRHL2'	0.0280019	0.606346	0.375166	0.949025	26	6944	112	22412	0.373027	0.497247
'AP3B1'	0.0283446	0.688398	0.479606	0.969953	44	6926	220	22304	0.631277	0.976736
'AGTR2'	0.028362	0.582114	0.339659	0.957582	21	6949	95	22429	0.301291	0.421772
'EFCAB6'	0.0284009	1.23882	1.02073	1.49856	170	6800	482	22042	2.43902	2.13994
'AQP12B'	0.0284277	0.544131	0.291975	0.95801	16	6954	86	22438	0.229555	0.381815
'ZNF589'	0.0284304	0.608788	0.374512	0.955563	25	6945	140	22384	0.35868	0.621559
'TTYH2'	0.0284742	0.6974	0.495335	0.96705	50	6920	210	22314	0.71736	0.932339
'TOP2B'	0.0284859	1.35123	1.02766	1.76593	89	6881	238	22286	1.2769	1.05665
'STK11IP'	0.0285792	1.28631	1.02183	1.61241	124	6846	312	22212	1.77905	1.38519
'HHIPL2'	0.0286623	1.35611	1.02179	1.78787	83	6887	222	22302	1.19082	0.985615
'RBM5'	0.028673	1.67893	1.04745	2.66126	35	6935	65	22459	0.502152	0.288581
'GTF3C3'	0.0287683	0.646012	0.420278	0.967949	32	6938	149	22375	0.45911	0.661517
'HOMER3'	0.0288267	1.60613	1.03178	2.46413	37	6933	91	22433	0.530846	0.404013
'MTFMT'	0.0288273	0.614092	0.380348	0.959594	26	6944	125	22399	0.373027	0.554964
'TNFRSF14'	0.0289048	0.48282	0.226777	0.936962	11	6959	82	22442	0.157819	0.364056
'KIAA1210'	0.0289415	0.752332	0.576727	0.972807	82	6888	339	22185	1.17647	1.50506
'TFPI'	0.0289477	0.489763	0.229971	0.950637	11	6959	84	22440	0.157819	0.372936
'S100A5'	0.0289941	1.91278	1.03885	3.47891	23	6947	35	22489	0.329986	0.15539
'TLCD1'	0.0291169	0.641929	0.419642	0.958649	33	6937	137	22387	0.473458	0.60824
'RAD23A'	0.0291806	0.484117	0.227547	0.938617	11	6959	83	22441	0.157819	0.368496
'VPS13C'	0.0291835	0.85404	0.737858	0.986181	274	6696	1041	21483	3.93113	4.62174
'NLGN1'	0.0292448	1.43882	1.02534	2.0027	61	6909	140	22384	0.875179	0.621559
'ERGIC3'	0.0293186	1.71233	1.03878	2.79089	32	6938	58	22466	0.45911	0.257503
'PRDM4'	0.0293308	0.693495	0.485874	0.973225	46	6924	209	22315	0.659971	0.927899
'ZNF90'	0.0293392	0.680834	0.469287	0.969205	42	6928	205	22319	0.602582	0.91014
'RC3H2'	0.0294803	0.688568	0.482616	0.965831	46	6924	218	22306	0.659971	0.967857
'OR52M1'	0.0295568	1.43348	1.0242	1.98757	60	6910	156	22368	0.860832	0.692595
'XCL1'	0.0295685	0.322575	0.0813712	0.936324	4	6966	33	22491	0.0573888	0.14651
'IL13'	0.0296145	0.39796	0.136707	0.9539	6	6964	57	22467	0.0860832	0.253063
'HMCN1'	0.0296204	0.880173	0.782766	0.988374	437	6533	1593	20931	6.26973	7.07246
'UGT2B28'	0.0296505	0.646461	0.421056	0.967001	32	6938	164	22360	0.45911	0.728112
'CASD1'	0.0299384	1.44103	1.02827	2.00409	62	6908	132	22392	0.889527	0.586042
'BRSK1'	0.030042	0.558301	0.312784	0.946922	18	6952	98	22426	0.25825	0.435091
'CA12'	0.0300645	0.663622	0.444199	0.970679	37	6933	154	22370	0.530846	0.683715
'GCA'	0.0300876	1.97589	1.05232	3.61033	20	6950	44	22480	0.286944	0.195347
'RWDD1'	0.0301597	2.03445	1.0546	3.90114	21	6949	26	22498	0.301291	0.115432
'HSF4'	0.0302264	0.588657	0.344483	0.964631	21	6949	104	22420	0.301291	0.46173
'LSMEM2'	0.0303717	0.513909	0.258604	0.945721	13	6957	92	22432	0.186514	0.408453
'ZNF428'	0.0304008	1.78771	1.0308	3.03315	25	6945	56	22468	0.35868	0.248624
'PYY'	0.0304211	0.398583	0.137198	0.952352	6	6964	58	22466	0.0860832	0.257503
'HLA-B'	0.0304374	1.60266	1.03257	2.45582	38	6932	75	22449	0.545194	0.332978
'PTPN21'	0.0306061	0.784437	0.625037	0.978332	112	6858	468	22056	1.60689	2.07778
'SPATA31E1'	0.0306296	1.22157	1.01736	1.46241	190	6780	548	21976	2.72597	2.43296
'MAGEC1'	0.0306403	0.764124	0.592251	0.977918	89	6881	370	22154	1.2769	1.64269
'ATP5S'	0.0308913	0.431766	0.164134	0.962355	7	6963	86	22438	0.10043	0.381815
'SNRPB'	0.030973	2.00826	1.04586	3.82573	21	6949	27	22497	0.301291	0.119872
'EIF2S1'	0.0309904	2.26452	1.05631	4.79475	16	6954	21	22503	0.229555	0.0932339
'OR4P4'	0.0311021	1.59836	1.03366	2.4373	38	6932	88	22436	0.545194	0.390694
'BBC3'	0.0312153	1.71433	1.01953	2.83041	28	6942	61	22463	0.401722	0.270822
'OR1D2'	0.0313621	1.55083	1.01893	2.33558	42	6928	83	22441	0.602582	0.368496
'MGAT5'	0.0314114	1.47496	1.02591	2.10165	54	6916	124	22400	0.774749	0.550524
'CLMN'	0.0315707	1.30534	1.02167	1.65908	108	6862	312	22212	1.5495	1.38519
'PRRG4'	0.0315728	0.329513	0.0833734	0.951007	4	6966	38	22486	0.0573888	0.168709
'OR1E2'	0.0315829	0.501451	0.236638	0.966733	11	6959	88	22436	0.157819	0.390694
'FAM98C'	0.031657	1.46945	1.02506	2.0845	53	6917	138	22386	0.760402	0.61268
'COG2'	0.0318961	1.36901	1.01633	1.83098	76	6894	195	22329	1.09039	0.865743
'NDUFAF4'	0.0319117	0.371767	0.112691	0.963088	5	6965	47	22477	0.071736	0.208666
'ZNF503'	0.031984	1.56738	1.01356	2.38777	37	6933	81	22443	0.530846	0.359616
'ARF1'	0.0320117	3.31462	1.00127	11.0779	8	6962	8	22516	0.114778	0.0355177
'OSGIN2'	0.0320604	1.5181	1.02076	2.23486	46	6924	91	22433	0.659971	0.404013
'TAF5L'	0.0321491	0.653322	0.428854	0.970479	33	6937	169	22355	0.473458	0.750311
'MUC12'	0.0321628	0.838507	0.709945	0.987195	209	6761	860	21664	2.99857	3.81815
'PCDH17'	0.0321733	0.717092	0.520772	0.974594	57	6913	246	22278	0.817791	1.09217
'HYAL2'	0.0321984	0.626734	0.394527	0.966764	28	6942	127	22397	0.401722	0.563843
'PIF1'	0.0322178	1.38334	1.01855	1.86277	70	6900	200	22324	1.0043	0.887942
'EPN3'	0.0322811	0.756114	0.578454	0.979577	81	6889	338	22186	1.16212	1.50062
'HS1BP3'	0.0323052	0.677295	0.462718	0.971581	40	6930	190	22334	0.573888	0.843545
'EVPL'	0.0323762	1.18094	1.01175	1.37571	265	6705	753	21771	3.80201	3.3431
'GYPC'	0.0323859	1.62951	1.02457	2.56335	36	6934	66	22458	0.516499	0.293021
'RGS19'	0.032476	0.400097	0.138329	0.949602	6	6964	61	22463	0.0860832	0.270822
'CEP63'	0.0325138	0.712071	0.510089	0.979355	52	6918	230	22294	0.746055	1.02113
'CCDC39'	0.0325406	0.771703	0.600916	0.983789	94	6876	331	22193	1.34864	1.46954
'CAMK2G'	0.0325936	1.61681	1.02323	2.51654	35	6935	81	22443	0.502152	0.359616
'KRT27'	0.0326237	1.40276	1.0203	1.91324	67	6903	164	22360	0.961263	0.728112
'TF'	0.0326299	1.37646	1.02212	1.84289	79	6891	170	22354	1.13343	0.75475
'CCDC40'	0.0326389	0.805066	0.65444	0.985359	135	6835	545	21979	1.93687	2.41964
'ALPK2'	0.0327043	1.2177	1.01208	1.46056	185	6785	536	21988	2.65423	2.37968
'RGS5'	0.0327824	0.550718	0.301871	0.952448	17	6953	93	22431	0.243902	0.412893
'CEACAM1'	0.0329738	0.611197	0.372029	0.967893	24	6946	130	22394	0.344333	0.577162
'LGALSL'	0.0330183	2.3972	1.03367	5.53575	14	6956	17	22507	0.200861	0.075475
'ZNRF1'	0.0330581	1.95833	1.0349	3.65317	21	6949	32	22492	0.301291	0.142071
'GTSE1'	0.0330996	1.2729	1.01734	1.58613	130	6840	334	22190	1.86514	1.48286
'SERPINA11'	0.0331055	0.633399	0.399122	0.975765	28	6942	141	22383	0.401722	0.625999
'APOL2'	0.0331377	1.42477	1.02307	1.96926	64	6906	141	22383	0.918221	0.625999
'HHAT'	0.0332467	1.37518	1.01298	1.85155	71	6899	211	22313	1.01865	0.936779
'OR4C15'	0.0333285	0.719656	0.523412	0.976429	57	6913	257	22267	0.817791	1.14101
'CCR2'	0.033394	1.44489	1.02537	2.01807	59	6911	141	22383	0.846485	0.625999
'PDE6D'	0.0334487	0.219706	0.0247331	0.9139	2	6968	25	22499	0.0286944	0.110993
'STARD6'	0.0334721	1.76659	1.02543	2.98392	26	6944	58	22466	0.373027	0.257503
'DDX46'	0.0335041	0.545317	0.286325	0.976714	15	6955	78	22446	0.215208	0.346297
'ZNF547'	0.0335065	0.646925	0.416048	0.977699	30	6940	178	22346	0.430416	0.790268
'CCDC149'	0.0335734	1.43494	1.01701	2.00753	59	6911	132	22392	0.846485	0.586042
'MMP2'	0.0335889	1.32404	1.0136	1.72009	94	6876	230	22294	1.34864	1.02113
'GH1'	0.0336656	0.618737	0.379455	0.974972	25	6945	126	22398	0.35868	0.559403
'TGFBR3L'	0.0337951	2.59757	0.967311	6.62179	9	6961	14	22510	0.129125	0.0621559
'SNX19'	0.0338161	0.765242	0.591609	0.981603	87	6883	368	22156	1.24821	1.63381
'AGBL4'	0.0339015	1.4586	1.0199	2.06703	55	6915	128	22396	0.789096	0.568283
'LSM2'	0.0339129	0	0	0.950027	0	6970	10	22514	0	0.0443971
'CSGALNACT2'	0.0339776	1.45292	1.01467	2.06214	55	6915	122	22402	0.789096	0.541644
'OR7C2'	0.0340132	0.513671	0.25003	0.970501	12	6958	84	22440	0.172166	0.372936
'CCIN'	0.0340944	1.41743	1.02033	1.95317	64	6906	159	22365	0.918221	0.705914
'TRIM65'	0.0341005	1.34998	1.01752	1.7786	82	6888	223	22301	1.17647	0.990055
'GOLGA8H'	0.0341427	0.334635	0.0850382	0.957914	4	6966	41	22483	0.0573888	0.182028
'CYS1'	0.0341551	2.84362	1.04655	7.45689	10	6960	16	22508	0.143472	0.0710353
'BOD1'	0.034183	2.00152	1.00188	3.92597	18	6952	28	22496	0.25825	0.124312
'TRAPPC3'	0.03423	0.342696	0.0870132	0.982888	4	6966	37	22487	0.0573888	0.164269
'PMF1-BGLAP'	0.0342476	0.569856	0.316798	0.976255	18	6952	92	22432	0.25825	0.408453
'SMARCA4'	0.0343243	0.656339	0.433674	0.969361	34	6936	174	22350	0.487805	0.772509
'SCGB3A2'	0.0343417	0.233468	0.026234	0.972037	2	6968	28	22496	0.0286944	0.124312
'ACTRT1'	0.0343706	0.585367	0.337211	0.972327	20	6950	107	22417	0.286944	0.475049
'CDKL2'	0.0343922	1.4498	1.01366	2.05486	55	6915	127	22397	0.789096	0.563843
'CORO7-PAM16'	0.0344349	1.24418	1.01253	1.52341	152	6818	417	22107	2.18077	1.85136
'HACL1'	0.0344936	0.674951	0.455829	0.978377	38	6932	201	22323	0.545194	0.892381
'ADAL'	0.0345	1.63731	1.01424	2.59769	32	6938	78	22446	0.45911	0.346297
'C12orf49'	0.0345794	0.544451	0.286465	0.972311	15	6955	84	22440	0.215208	0.372936
'IQCH'	0.0346717	1.28373	1.01545	1.61527	118	6852	347	22177	1.69297	1.54058
'LMAN1'	0.0347279	1.43369	1.01869	2.00097	60	6910	143	22381	0.860832	0.634878
'UBTD2'	0.034778	1.80221	0.998785	3.1897	23	6947	47	22477	0.329986	0.208666
'TMEM52'	0.0347855	1.65897	1.02548	2.6477	33	6937	65	22459	0.473458	0.288581
'PMM1'	0.0347981	0.607726	0.363754	0.978291	23	6947	115	22409	0.329986	0.510567
'ZNF766'	0.0348191	0.667439	0.442694	0.983282	35	6935	159	22365	0.502152	0.705914
'OR5M9'	0.0348755	0.6149	0.377707	0.966837	25	6945	134	22390	0.35868	0.594921
'CD7'	0.0350595	1.59566	1.01211	2.48236	36	6934	80	22444	0.516499	0.355177
'NUBP2'	0.0351208	0.607628	0.361112	0.981837	22	6948	125	22399	0.315638	0.554964
'DIP2B'	0.0353525	1.3126	1.01622	1.68684	102	6868	259	22265	1.46341	1.14988
'OR5AN1'	0.0353589	0.580891	0.331776	0.968432	19	6951	127	22397	0.272597	0.563843
'ZNF628'	0.03544	0.673657	0.455678	0.974774	38	6932	185	22339	0.545194	0.821346
'PCSK5'	0.0354808	0.802394	0.647512	0.988787	125	6845	508	22016	1.7934	2.25537
'TMEM176A'	0.0354905	1.74786	1.02757	2.90359	26	6944	71	22453	0.373027	0.315219
'KLK13'	0.0356599	0.61053	0.365982	0.981047	23	6947	115	22409	0.329986	0.510567
'UBE2C'	0.0356753	1.73172	1.01213	2.90183	26	6944	55	22469	0.373027	0.244184
'TRIM48'	0.0357672	0.626242	0.387459	0.97983	26	6944	128	22396	0.373027	0.568283
'DCAF4'	0.0358811	1.38754	1.01338	1.88627	70	6900	165	22359	1.0043	0.732552
'EDA2R'	0.0359486	0.529553	0.264437	0.984911	13	6957	78	22446	0.186514	0.346297
'IGDCC4'	0.0359779	0.756627	0.576903	0.982947	78	6892	342	22182	1.11908	1.51838
'SLC1A6'	0.0360061	0.622981	0.385705	0.97399	26	6944	130	22394	0.373027	0.577162
'TIFAB'	0.0360955	0.541665	0.28569	0.964105	15	6955	87	22437	0.215208	0.386255
'PDE6H'	0.0361394	0.145642	0.00347401	0.932346	1	6969	26	22498	0.0143472	0.115432
'DNAJC7'	0.0361607	1.61707	1.0042	2.55978	32	6938	74	22450	0.45911	0.328538
'FYTTD1'	0.0362003	1.55309	1.01189	2.35503	40	6930	88	22436	0.573888	0.390694
'FAM167B'	0.0362696	0.397505	0.135421	0.966281	6	6964	45	22479	0.0860832	0.199787
'CORIN'	0.0363453	0.794103	0.634353	0.988111	115	6855	456	22068	1.64993	2.02451
'ZCCHC16'	0.0363645	1.73976	1.00469	2.97593	27	6943	45	22479	0.387374	0.199787
'EIF3A'	0.0363727	0.760533	0.580895	0.98677	80	6890	328	22196	1.14778	1.45622
'RNASE4'	0.0364497	0.339131	0.0864512	0.965044	4	6966	47	22477	0.0573888	0.208666
'CORO2A'	0.0364705	0.7137	0.509192	0.985408	51	6919	234	22290	0.731707	1.03889
'TRIM52'	0.0366668	0.622028	0.385383	0.971555	26	6944	128	22396	0.373027	0.568283
'MRPL41'	0.0366697	1.82306	1.02644	3.17686	24	6946	47	22477	0.344333	0.208666
'KCNU1'	0.0366829	1.26644	1.00989	1.58164	128	6842	324	22200	1.83644	1.43847
'SMCR8'	0.0367214	0.75358	0.570127	0.986095	74	6896	325	22199	1.06169	1.44291
'PSMA4'	0.0367396	0.438149	0.175368	0.961466	8	6962	52	22472	0.114778	0.230865
'CTNNA1'	0.0367446	0.64329	0.40737	0.98476	28	6942	162	22362	0.401722	0.719233
'TTLL4'	0.0367559	1.26432	1.00801	1.57932	128	6842	323	22201	1.83644	1.43403
'PADI3'	0.0368547	1.29914	1.00729	1.66682	102	6868	260	22264	1.46341	1.15432
'PSMC6'	0.0369592	0.391442	0.133554	0.949916	6	6964	43	22481	0.0860832	0.190907
'IQCE'	0.0369621	1.26308	1.00799	1.57564	126	6844	364	22160	1.80775	1.61605
'CDT1'	0.0369783	1.33924	1.01391	1.75664	84	6886	252	22272	1.20516	1.11881
'ADCYAP1R1'	0.0370196	1.43403	1.00755	2.02229	56	6914	131	22393	0.803443	0.581602
'TCEAL8'	0.0370507	2.88859	0.97232	7.98537	8	6962	15	22509	0.114778	0.0665956
'ATP5I'	0.0370643	0.333804	0.0852493	0.947525	4	6966	51	22473	0.0573888	0.226425
'TRABD'	0.0370919	0.654238	0.428128	0.97552	33	6937	155	22369	0.473458	0.688155
'SNX31'	0.0372916	1.48908	1.01415	2.16259	48	6922	117	22407	0.688666	0.519446
'GNAT2'	0.0373285	0.629512	0.392677	0.978761	27	6943	125	22399	0.387374	0.554964
'QSOX1'	0.0373474	1.33585	1.0102	1.75565	86	6884	222	22302	1.23386	0.985615
'COPS4'	0.037413	2.25181	0.988654	5.06037	14	6956	19	22505	0.200861	0.0843545
'PSMC3IP'	0.0374473	0.470718	0.201747	0.976781	9	6961	62	22462	0.129125	0.275262
'ZNF141'	0.0374929	0.627792	0.391684	0.975831	27	6943	129	22395	0.387374	0.572722
'DARS2'	0.0376284	1.42868	1.00478	2.01245	56	6914	138	22386	0.803443	0.61268
'ADAM9'	0.0377753	0.659899	0.430516	0.985206	32	6938	172	22352	0.45911	0.76363
'C7orf57'	0.0378029	0.573118	0.320384	0.974493	18	6952	106	22418	0.25825	0.470609
'GRM2'	0.0378131	1.36832	1.01483	1.83222	76	6894	187	22337	1.09039	0.830226
'LIF'	0.0378498	0.4746	0.203439	0.984498	9	6961	67	22457	0.129125	0.29746
'FAM35A'	0.0379361	0.663893	0.434755	0.98899	33	6937	167	22357	0.473458	0.741431
'HTR1A'	0.037949	0.471774	0.202242	0.978318	9	6961	71	22453	0.129125	0.315219
'KANSL2'	0.0379622	0.601128	0.35131	0.986704	21	6949	103	22421	0.301291	0.45729
'PRG3'	0.0379752	0.574101	0.321092	0.975645	18	6952	105	22419	0.25825	0.466169
'ARHGEF39'	0.037979	0.625809	0.388487	0.975136	26	6944	135	22389	0.373027	0.599361
'ASNS'	0.038015	0.650465	0.416618	0.988144	30	6940	136	22388	0.430416	0.6038
'CHI3L1'	0.0380415	0.688613	0.469669	0.989743	40	6930	196	22328	0.573888	0.870183
'MOV10L1'	0.0380514	1.26881	1.00662	1.59247	123	6847	312	22212	1.76471	1.38519
'RORB'	0.0380597	0.397139	0.135603	0.961434	6	6964	50	22474	0.0860832	0.221985
'KCTD5'	0.0380623	2.12303	0.96612	4.43615	13	6957	34	22490	0.186514	0.15095
'C2orf61'	0.038108	0.573742	0.320906	0.974906	18	6952	109	22415	0.25825	0.483928
'CBFA2T2'	0.038141	1.43382	1.00963	2.01849	57	6913	130	22394	0.817791	0.577162
'RBFA'	0.038157	0.676221	0.453401	0.987147	37	6933	167	22357	0.530846	0.741431
'RD3'	0.038165	1.54269	1.0073	2.33788	41	6929	82	22442	0.588235	0.364056
'ARID3C'	0.0381818	1.39388	1.01134	1.90436	65	6905	167	22357	0.932568	0.741431
'TFE3'	0.0382053	0.569958	0.319008	0.96797	18	6952	95	22429	0.25825	0.421772
'TICRR'	0.0382398	0.82251	0.679841	0.990956	160	6810	630	21894	2.29555	2.79702
'TMX1'	0.0383441	0.554431	0.297925	0.974151	16	6954	89	22435	0.229555	0.395134
'AK7'	0.0384273	0.704803	0.49671	0.983143	47	6923	234	22290	0.674319	1.03889
'KISS1'	0.0385324	1.96561	1.00177	3.78929	19	6951	31	22493	0.272597	0.137631
'GGTLC1'	0.03855	1.54777	1.01455	2.33358	41	6929	87	22437	0.588235	0.386255
'SALL2'	0.038602	0.731935	0.538074	0.983283	61	6909	280	22244	0.875179	1.24312
'RBP1'	0.0387058	1.67414	1.00952	2.74323	31	6939	57	22467	0.444763	0.253063
'ARSK'	0.0387182	0.684428	0.46852	0.980953	41	6929	179	22345	0.588235	0.794708
'ATF6'	0.038719	0.687579	0.469465	0.986995	40	6930	189	22335	0.573888	0.839105
'TMEM258'	0.0387581	0	0	0.907473	0	6970	13	22511	0	0.0577162
'ZBTB33'	0.0388013	0.530072	0.266163	0.978416	13	6957	89	22435	0.186514	0.395134
'PDCD7'	0.0388396	0.500991	0.235217	0.97269	11	6959	78	22446	0.157819	0.346297
'UBE2V2'	0.0389706	2.41529	1.00945	5.60637	12	6958	19	22505	0.172166	0.0843545
'KCND2'	0.0391884	0.581834	0.32967	0.980343	19	6951	95	22429	0.272597	0.421772
'COPS3'	0.039212	1.763	0.991976	3.07694	24	6946	46	22478	0.344333	0.204227
'RAD50'	0.0392262	0.773698	0.599032	0.991407	89	6881	348	22176	1.2769	1.54502
'TRIM43'	0.0392385	4.01574	1.01108	17.5286	7	6963	5	22519	0.10043	0.0221985
'CXorf66'	0.0392512	0.441777	0.167057	0.993047	7	6963	66	22458	0.10043	0.293021
'ATP8B3'	0.0392929	0.797476	0.639163	0.989025	117	6853	492	22032	1.67862	2.18434
'SETD1B'	0.0393592	1.24588	1.00892	1.53239	143	6827	411	22113	2.05165	1.82472
'ENPP6'	0.0393712	0.6927	0.474365	0.992247	41	6929	196	22328	0.588235	0.870183
'RRP1B'	0.039536	0.695534	0.483898	0.981743	44	6926	224	22300	0.631277	0.994495
'SDK2'	0.0396099	1.18779	1.00472	1.40085	225	6745	670	21854	3.22812	2.9746
'TWIST1'	0.0397616	2.02702	0.978271	4.10336	16	6954	24	22500	0.229555	0.106553
'MMP10'	0.0398479	1.43551	0.997876	2.04277	52	6918	134	22390	0.746055	0.594921
'CSPG5'	0.039854	1.46025	0.997005	2.11511	48	6922	113	22411	0.688666	0.501687
'PRRX1'	0.0398607	0.545047	0.279438	0.994036	14	6956	75	22449	0.200861	0.332978
'FAM53A'	0.0398728	1.37935	1.00131	1.88457	66	6904	163	22361	0.946915	0.723673
'CHI3L2'	0.0398759	0.602598	0.353171	0.985414	21	6949	117	22407	0.301291	0.519446
'NOTUM'	0.0398926	0.689082	0.473563	0.984509	42	6928	171	22353	0.602582	0.75919
'PPP1R3C'	0.03992	0.590655	0.33483	0.994567	19	6951	94	22430	0.272597	0.417333
'CELSR1'	0.0399349	0.871558	0.761897	0.995143	328	6642	1171	21353	4.70588	5.1989
'MYH4'	0.0399788	0.821586	0.676976	0.992644	153	6817	637	21887	2.19512	2.82809
'CAB39L'	0.0399827	0.625004	0.379503	0.992767	24	6946	123	22401	0.344333	0.546084
'OR1M1'	0.0400748	0.695238	0.47775	0.993348	42	6928	172	22352	0.602582	0.76363
'CLDN16'	0.0400758	0.621396	0.379954	0.982824	25	6945	119	22405	0.35868	0.528325
'OR6M1'	0.040103	0.625726	0.382474	0.990003	25	6945	122	22402	0.35868	0.541644
'FRMD5'	0.0401314	1.55247	0.993738	2.39411	37	6933	77	22447	0.530846	0.341858
'MAGEA11'	0.0401754	0.441106	0.177336	0.960915	8	6962	59	22465	0.114778	0.261943
'NDNF'	0.0401782	0.646434	0.415188	0.978569	30	6940	159	22365	0.430416	0.705914
'RPE'	0.0406119	1.7835	1.00874	3.10566	25	6945	46	22478	0.35868	0.204227
'HOXB3'	0.0407785	1.56182	1.00962	2.37747	37	6933	101	22423	0.530846	0.448411
'ANGEL2'	0.0408534	0.637477	0.401568	0.982412	28	6942	131	22393	0.401722	0.581602
'SMARCAL1'	0.0408859	0.753354	0.569076	0.98756	74	6896	295	22229	1.06169	1.30971
'MAGEF1'	0.040937	1.58932	0.991772	2.51359	34	6936	69	22455	0.487805	0.30634
'RTN2'	0.0409432	0.652942	0.421683	0.984595	31	6939	150	22374	0.444763	0.665956
'TNFSF15'	0.0409574	1.56967	1.01004	2.40925	38	6932	76	22448	0.545194	0.337418
'C19orf12'	0.0409991	0.402176	0.138014	0.966012	6	6964	53	22471	0.0860832	0.235305
'RFWD2'	0.0410239	1.60731	1.01184	2.51243	34	6936	81	22443	0.487805	0.359616
'UQCR11'	0.0410759	0.372793	0.11227	0.977186	5	6965	39	22485	0.071736	0.173149
'COMMD1'	0.0410988	1.99366	0.973406	3.95722	16	6954	31	22493	0.229555	0.137631
'CD101'	0.0411173	1.2741	1.00124	1.61268	110	6860	333	22191	1.57819	1.47842
'GDPD4'	0.0411379	0.692398	0.476479	0.987556	42	6928	181	22343	0.602582	0.803587
'MET'	0.0411511	0.753294	0.568683	0.987716	73	6897	322	22202	1.04735	1.42959
'PHF21A'	0.0411639	1.48776	1.00084	2.18561	45	6925	106	22418	0.645624	0.470609
'DTD1'	0.0412736	1.6367	0.991302	2.66743	31	6939	56	22468	0.444763	0.248624
'SLC9A6'	0.0413808	1.92464	1.00284	3.60178	19	6951	39	22485	0.272597	0.173149
'SPTLC1'	0.0414779	1.50974	0.993165	2.26632	41	6929	90	22434	0.588235	0.399574
'SEMA6C'	0.0415087	0.751687	0.56286	0.993532	70	6900	278	22246	1.0043	1.23424
'WDFY3'	0.0415561	0.813477	0.661658	0.99509	136	6834	531	21993	1.95122	2.35749
'PIM3'	0.0416245	0.495951	0.222159	1.00065	10	6960	61	22463	0.143472	0.270822
'CERK'	0.0417245	0.687174	0.463957	0.996484	38	6932	192	22332	0.545194	0.852424
'KIF6'	0.0417969	0.755653	0.571744	0.989128	75	6895	303	22221	1.07604	1.34523
'FAR1'	0.0419006	1.76836	1.00704	3.05055	25	6945	47	22477	0.35868	0.208666
'CTNNBL1'	0.04191	1.38314	1.00696	1.88656	69	6901	149	22375	0.989957	0.661517
'C3orf67'	0.0419407	0.698622	0.481115	0.995618	42	6928	199	22325	0.602582	0.883502
'MTMR2'	0.0419559	1.45805	0.999157	2.10674	50	6920	117	22407	0.71736	0.519446
'LPAR4'	0.0419607	1.8488	1.01109	3.31257	22	6948	43	22481	0.315638	0.190907
'TRPM3'	0.042099	0.791344	0.624328	0.996186	103	6867	429	22095	1.47776	1.90464
'RASD2'	0.0422299	2.30781	0.967257	5.31789	12	6958	21	22503	0.172166	0.0932339
'CNOT3'	0.0422471	0.657643	0.427103	0.987385	32	6938	138	22386	0.45911	0.61268
'COL4A5'	0.0422856	0.746156	0.552975	0.995462	65	6905	269	22255	0.932568	1.19428
'PHLDA1'	0.0423629	1.50946	0.991625	2.27454	42	6928	76	22448	0.602582	0.337418
'TRMT112'	0.0424017	0.383158	0.115399	1.00319	5	6965	43	22481	0.071736	0.190907
'BTLA'	0.042412	1.82207	0.991825	3.28623	22	6948	38	22486	0.315638	0.168709
'CSAD'	0.0425612	0.716755	0.511047	0.990372	51	6919	221	22303	0.731707	0.981176
'PABPN1L'	0.042563	0.568356	0.307223	0.990533	16	6954	101	22423	0.229555	0.448411
'SIGLEC11'	0.0426005	0.699446	0.482019	0.995872	42	6928	204	22320	0.602582	0.905701
'BTN3A2'	0.0426133	0.570975	0.313006	0.987377	17	6953	87	22437	0.243902	0.386255
'CAT'	0.042672	0.700449	0.483817	0.995922	43	6927	197	22327	0.61693	0.874623
'HIST1H2BM'	0.0426902	0.448974	0.1812	0.972304	8	6962	64	22460	0.114778	0.284141
'ZFAND2B'	0.0427364	0.559281	0.292932	1.0051	15	6955	71	22453	0.215208	0.315219
'CDCA7L'	0.0429449	1.40896	1.00018	1.96719	59	6911	144	22380	0.846485	0.639318
'PMF1'	0.0429502	0.546198	0.286256	0.980497	15	6955	81	22443	0.215208	0.359616
'TROVE2'	0.0430799	1.45855	1.00386	2.09667	50	6920	121	22403	0.71736	0.537205
'RGAG4'	0.0431061	0.586123	0.333789	0.980867	19	6951	111	22413	0.272597	0.492808
'RAB39B'	0.0431338	0	0	1.0522	0	6970	14	22510	0	0.0621559
'CFP'	0.043235	0.53349	0.264887	1.00045	13	6957	69	22455	0.186514	0.30634
'KRT83'	0.0432748	1.33639	0.998632	1.77541	78	6892	218	22306	1.11908	0.967857
'MMP13'	0.0435711	1.38861	1.00091	1.91074	64	6906	156	22368	0.918221	0.692595
'TAF9'	0.0436499	0.459988	0.186027	0.993104	8	6962	60	22464	0.114778	0.266383
'GPD1'	0.0438049	1.41532	1.00614	1.97439	60	6910	144	22380	0.860832	0.639318
'ITPKB'	0.0441123	1.29628	0.997464	1.67508	96	6874	256	22268	1.37733	1.13657
'VMA21'	0.0441761	0.151165	0.00354208	1.01583	1	6969	16	22508	0.0143472	0.0710353
'BTN1A1'	0.0442396	0.613239	0.364471	0.99077	22	6948	123	22401	0.315638	0.546084
'KRTAP20-2'	0.044435	2.24317	0.95853	5.02255	12	6958	22	22502	0.172166	0.0976736
'BATF2'	0.0445864	0.523371	0.254538	0.989997	12	6958	84	22440	0.172166	0.372936
'FSTL3'	0.0446304	2.23441	0.969156	4.89376	12	6958	29	22495	0.172166	0.128752
'FBXO5'	0.0446833	0.452411	0.18315	0.975149	8	6962	63	22461	0.114778	0.279702
'CDX4'	0.0447279	1.71553	0.973839	2.97569	25	6945	45	22479	0.35868	0.199787
'CDON'	0.044769	1.23306	1.00352	1.50956	151	6819	411	22113	2.16643	1.82472
'NBN'	0.0448474	0.72313	0.518367	0.994659	53	6917	236	22288	0.760402	1.04777
'FAM46A'	0.0451075	1.63156	1.00314	2.61603	32	6938	62	22462	0.45911	0.275262
'RHEB'	0.0451237	3.35349	0.992197	10.4426	7	6963	13	22511	0.10043	0.0577162
'SIRT1'	0.0452275	0.621823	0.369987	1.00332	22	6948	127	22397	0.315638	0.563843
'DEGS2'	0.0452287	1.57013	0.995355	2.43821	35	6935	87	22437	0.502152	0.386255
'SPNS2'	0.0452439	0.727066	0.521389	0.999681	53	6917	222	22302	0.760402	0.985615
'LEMD3'	0.0452632	1.3506	1.00069	1.80995	75	6895	187	22337	1.07604	0.830226
'ZNF839'	0.0452927	0.764531	0.581241	0.996107	77	6893	318	22206	1.10473	1.41183
'C3orf62'	0.0453284	0.636758	0.39661	0.991947	27	6943	113	22411	0.387374	0.501687
'CTNNB1'	0.0453345	0.506471	0.235631	0.996485	11	6959	62	22462	0.157819	0.275262
'TRAIP'	0.0453827	1.47582	1.00028	2.15385	47	6923	109	22415	0.674319	0.483928
'ANKRD26'	0.0454581	1.2277	0.999916	1.50155	150	6820	472	22052	2.15208	2.09554
'AMBN'	0.0455234	1.42575	1.00069	2.01325	56	6914	132	22392	0.803443	0.586042
'ZAR1'	0.0456595	1.78688	0.990963	3.14678	22	6948	42	22482	0.315638	0.186468
'SH2D5'	0.0456993	1.37612	0.994212	1.88941	65	6905	166	22358	0.932568	0.736992
'CRTC2'	0.0458379	1.41501	0.991729	2.00154	56	6914	123	22401	0.803443	0.546084
'OSER1'	0.0458538	0.391164	0.118599	1.01337	5	6965	43	22481	0.071736	0.190907
'MTSS1'	0.0458549	0.708557	0.492238	1.00195	44	6926	200	22324	0.631277	0.887942
'SLC30A5'	0.045907	0.649345	0.411565	0.992815	28	6942	160	22364	0.401722	0.710353
'GPAT2'	0.0459143	0.656419	0.41997	0.998527	30	6940	138	22386	0.430416	0.61268
'CHRNB4'	0.045948	1.3553	0.991616	1.83846	70	6900	174	22350	1.0043	0.772509
'ZIC5'	0.0459852	1.45915	0.990639	2.12294	46	6924	114	22410	0.659971	0.506127
'PRB1'	0.0460562	0.514613	0.23945	1.01212	11	6959	63	22461	0.157819	0.279702
'NMS'	0.0461292	0.440769	0.16468	1.00918	7	6963	51	22473	0.10043	0.226425
'LRRN1'	0.0461347	1.40515	0.987598	1.97729	54	6916	150	22374	0.774749	0.665956
'AFAP1'	0.0462343	0.778257	0.603883	0.995311	91	6879	346	22178	1.3056	1.53614
'ARID4B'	0.0462419	0.737036	0.535973	0.999939	57	6913	259	22265	0.817791	1.14988
'ANAPC10'	0.0462955	1.96577	0.956099	3.96937	17	6953	29	22495	0.243902	0.128752
'ATF3'	0.0463281	2.03642	0.950015	4.18302	14	6956	31	22493	0.200861	0.137631
'CPLX2'	0.0464096	0.35094	0.0885289	1.01673	4	6966	35	22489	0.0573888	0.15539
'TBX1'	0.0464231	1.59118	0.984557	2.52299	31	6939	77	22447	0.444763	0.341858
'SCN1A'	0.0466036	0.75885	0.572419	0.995932	73	6897	306	22218	1.04735	1.35855
'C8A'	0.0466721	0.738396	0.537182	1.00133	57	6913	266	22258	0.817791	1.18096
'SHC1'	0.0468332	0.670844	0.43794	1.00054	32	6938	180	22344	0.45911	0.799148
'KIAA0922'	0.046864	1.22057	1.0003	1.48429	162	6808	459	22065	2.32425	2.03783
'ST20-MTHFS'	0.0468733	1.75468	0.964378	3.12208	22	6948	46	22478	0.315638	0.204227
'PMS2'	0.0468959	0.73002	0.525104	1.00093	54	6916	236	22288	0.774749	1.04777
'GADD45A'	0.0469228	2.12432	0.963154	4.63633	15	6955	19	22505	0.215208	0.0843545
'AJAP1'	0.0470052	0.637799	0.395888	0.994076	26	6944	126	22398	0.373027	0.559403
'TRAF4'	0.0470501	1.53487	0.997929	2.33445	40	6930	80	22444	0.573888	0.355177
'EIF4ENIF1'	0.047067	0.752155	0.562149	0.995817	69	6901	274	22250	0.989957	1.21648
'CEP70'	0.047106	0.695491	0.476236	0.99635	41	6929	193	22331	0.588235	0.856864
'FLG2'	0.0471352	0.836198	0.697461	0.998817	177	6793	681	21843	2.53945	3.02344
'TAS1R2'	0.047212	0.788511	0.617	1.00027	96	6874	400	22124	1.37733	1.77588
'ORC4'	0.0472411	1.47469	0.982409	2.18335	42	6928	106	22418	0.602582	0.470609
'PTGES'	0.0473432	0.356578	0.089957	1.03248	4	6966	36	22488	0.0573888	0.15983
'RAB3D'	0.0474355	0.530363	0.264758	0.986707	13	6957	86	22438	0.186514	0.381815
'PELP1'	0.047447	0.767237	0.58525	0.996603	79	6891	322	22202	1.13343	1.42959
'TSSK1B'	0.0475411	1.49013	0.994858	2.20374	43	6927	101	22423	0.61693	0.448411
'ZNF814'	0.047677	0.721072	0.510028	1.00249	48	6922	249	22275	0.688666	1.10549
'ZIM3'	0.047784	0.67038	0.439786	0.996469	33	6937	182	22342	0.473458	0.808027
'NDRG4'	0.0478201	1.4488	0.984619	2.10755	47	6923	116	22408	0.674319	0.515006
'MAFB'	0.0478384	0.444159	0.16635	1.01294	7	6963	54	22470	0.10043	0.239744
'SLC5A8'	0.04785	1.39449	0.998316	1.9303	61	6909	160	22364	0.875179	0.710353
'HLA-C'	0.0478816	1.7097	0.983657	2.92585	26	6944	46	22478	0.373027	0.204227
'DIO1'	0.0478879	1.74486	0.970981	3.0536	22	6948	52	22472	0.315638	0.230865
'ECM2'	0.0478929	0.759054	0.568159	1.0037	70	6900	267	22257	1.0043	1.1854
'MRPL16'	0.0479546	0.582722	0.325536	0.991922	18	6952	99	22425	0.25825	0.439531
'NOL4'	0.0479701	0.592604	0.33084	1.00932	18	6952	107	22417	0.25825	0.475049
'NTN1'	0.0479704	0.640725	0.400254	0.994352	27	6943	128	22396	0.387374	0.568283
'HAT1'	0.0480157	0.565285	0.302934	0.996854	16	6954	84	22440	0.229555	0.372936
'CLCN7'	0.0480639	1.34385	0.999206	1.79505	77	6893	193	22331	1.10473	0.856864
'AFAP1L1'	0.0481216	0.77227	0.589369	1.00259	79	6891	337	22187	1.13343	1.49618
'DBNL'	0.0481569	1.5035	0.978257	2.27995	39	6931	88	22436	0.559541	0.390694
'SP100'	0.0482483	0.748191	0.553431	0.999782	64	6906	275	22249	0.918221	1.22092
'MOB3A'	0.0482513	0.67891	0.447108	1.00671	34	6936	158	22366	0.487805	0.701474
'OVCA2'	0.0483259	1.62113	0.973673	2.64428	28	6942	65	22459	0.401722	0.288581
'FAM135A'	0.048363	1.2583	0.996206	1.58197	119	6851	332	22192	1.70732	1.47398
'FOXRED2'	0.0483881	1.32779	0.998184	1.75531	83	6887	201	22323	1.19082	0.892381
'KCTD17'	0.048623	1.73404	0.958919	3.06069	22	6948	49	22475	0.315638	0.217546
'PPRC1'	0.0486347	0.807044	0.646025	1.00213	116	6854	511	22013	1.66428	2.26869
'CD3E'	0.048636	0.544358	0.272294	1.0099	13	6957	78	22446	0.186514	0.346297
'FZD5'	0.048983	1.59996	0.990184	2.54902	33	6937	71	22453	0.473458	0.315219
'FAM83E'	0.049032	1.35449	0.997732	1.82395	71	6899	197	22327	1.01865	0.874623
'DYX1C1'	0.0490841	0.706198	0.486752	1.00663	43	6927	177	22347	0.61693	0.785828
'BMP1'	0.0491818	0.762668	0.577517	0.997415	75	6895	313	22211	1.07604	1.38963
'BANP'	0.0492109	1.51616	0.991652	2.28808	40	6930	90	22434	0.573888	0.399574
'IFNG'	0.0492721	0.300818	0.0573734	1.00655	3	6967	28	22496	0.0430416	0.124312
'MPDU1'	0.0492743	1.62453	0.970392	2.67708	29	6941	60	22464	0.416069	0.266383
'KAT2B'	0.0492985	0.689877	0.465419	1.00139	38	6932	176	22348	0.545194	0.781389
'RAB5A'	0.0493182	1.83393	0.953897	3.47549	20	6950	30	22494	0.286944	0.133191
'GRN'	0.0494076	0.730398	0.527464	0.997496	55	6915	235	22289	0.789096	1.04333
'FAT4'	0.0494306	0.879547	0.77208	1.00024	350	6620	1302	21222	5.02152	5.7805
'SLC36A4'	0.0495632	1.36348	0.990427	1.86252	67	6903	164	22360	0.961263	0.728112
'SLC6A20'	0.0495898	0.739856	0.541742	0.997839	60	6910	258	22266	0.860832	1.14544
'TRMT61B'	0.049687	1.40818	0.995753	1.97218	57	6913	143	22381	0.817791	0.634878
'SEC13'	0.0496893	1.45306	0.989684	2.11332	49	6921	107	22417	0.703013	0.475049
'NTRK3'	0.0497237	0.740455	0.542284	0.9985	60	6910	259	22265	0.860832	1.14988
'PUM2'	0.049763	0.727228	0.518195	1.00563	51	6919	207	22317	0.731707	0.91902
'ZNF225'	0.0498116	0.748749	0.55575	0.997678	66	6904	258	22266	0.946915	1.14544
'SLC25A43'	0.0498585	1.74945	0.964262	3.1253	23	6947	37	22487	0.329986	0.164269
'PRICKLE4'	0.0499115	1.42611	0.990737	2.0333	53	6917	123	22401	0.760402	0.546084
'NDUFB9'	0.0499156	0.61903	0.365506	1.00878	22	6948	100	22424	0.315638	0.443971
'CRB3'	0.0499494	1.84362	0.982836	3.37409	20	6950	39	22485	0.286944	0.173149
'RIBC1'	0.0499566	0.484706	0.207173	1.00928	9	6961	64	22460	0.129125	0.284141
'TRA2A'	0.0499758	1.61803	0.967234	2.66511	29	6941	57	22467	0.416069	0.253063
'SMARCA5'	0.0499868	1.61892	0.969547	2.65975	29	6941	61	22463	0.416069	0.270822
'PMFBP1'	0.0502361	1.27985	0.992179	1.64171	100	6870	274	22250	1.43472	1.21648
'EEF1A2'	0.0502513	2.14485	0.91745	4.80823	12	6958	22	22502	0.172166	0.0976736
'LDHC'	0.0502553	1.57697	0.974411	2.5188	33	6937	64	22460	0.473458	0.284141
'SULT1C4'	0.0502601	0.508561	0.23081	1.00648	10	6960	95	22429	0.143472	0.421772
'C14orf39'	0.0502605	1.36793	0.994977	1.86649	68	6902	170	22354	0.97561	0.75475
'ANKRD52'	0.0503122	0.636067	0.386315	1.00996	24	6946	132	22392	0.344333	0.586042
'SLC9C1'	0.0503318	0.776415	0.594784	1.00466	82	6888	344	22180	1.17647	1.52726
'KCTD1'	0.0504944	0.411487	0.139639	1.00596	6	6964	44	22480	0.0860832	0.195347
'KRTAP10-3'	0.0505029	0.693221	0.469491	1.00322	39	6931	176	22348	0.559541	0.781389
'MYCN'	0.0506071	1.64724	0.989874	2.7033	30	6940	58	22466	0.430416	0.257503
'CAMKV'	0.0506898	1.57626	0.975732	2.51356	33	6937	61	22463	0.473458	0.270822
'OR6K3'	0.0507192	1.45668	0.975991	2.14387	43	6927	126	22398	0.61693	0.559403
'EDN2'	0.0507274	1.58006	0.981161	2.50757	33	6937	71	22453	0.473458	0.315219
'KRTAP10-5'	0.0507986	1.42446	0.99209	2.02459	53	6917	129	22395	0.760402	0.572722
'FAM229A'	0.0508129	2.63695	0.86649	7.71518	8	6962	11	22513	0.114778	0.0488368
'SERINC2'	0.0509521	1.30963	0.987959	1.72364	82	6888	244	22280	1.17647	1.08329
'TIAF1'	0.0511185	2.05331	0.971084	4.21164	15	6955	28	22496	0.215208	0.124312
'PKP4'	0.0511588	1.26401	0.996543	1.59554	115	6855	317	22207	1.64993	1.40739
'STAT2'	0.0512496	1.3819	0.994469	1.90269	62	6908	162	22362	0.889527	0.719233
'HGFAC'	0.0514037	0.795058	0.625328	1.00368	100	6870	417	22107	1.43472	1.85136
'TEX36'	0.0514051	0.522146	0.251525	1.00151	12	6958	60	22464	0.172166	0.266383
'MTNR1A'	0.0514778	1.52386	0.975881	2.343	36	6934	88	22436	0.516499	0.390694
'MROH2B'	0.0516489	0.81549	0.659488	1.00312	129	6841	499	22025	1.85079	2.21541
'CBX4'	0.0517022	1.5583	0.973911	2.44677	32	6938	86	22438	0.45911	0.381815
'TSSC4'	0.051719	0.729779	0.521843	1.00591	52	6918	218	22306	0.746055	0.967857
'FZD10'	0.0519013	0.669923	0.435036	1.00585	32	6938	151	22373	0.45911	0.670396
'ZBTB20'	0.051967	0.583466	0.314007	1.02277	16	6954	96	22428	0.229555	0.426212
'KCNG3'	0.0520171	0.483759	0.207433	1.00285	9	6961	68	22456	0.129125	0.3019
'NUCKS1'	0.0521107	1.79291	0.947761	3.31483	20	6950	40	22484	0.286944	0.177588
'SLC15A2'	0.0521209	1.34064	0.990449	1.80098	73	6897	191	22333	1.04735	0.847984
'DNAJC2'	0.0522425	0.627712	0.371341	1.02018	22	6948	112	22412	0.315638	0.497247
'BFSP2'	0.0522556	1.33612	0.985203	1.79998	74	6896	166	22358	1.06169	0.736992
'PLD2'	0.0522725	0.7954	0.626543	1.00284	102	6868	403	22121	1.46341	1.7892
'F5'	0.0522967	1.20268	0.994883	1.44946	177	6793	505	22019	2.53945	2.24205
'TIA1'	0.052299	1.71926	0.953601	3.04303	23	6947	43	22481	0.329986	0.190907
'FBXO30'	0.0523487	0.683761	0.453952	1.0062	35	6935	167	22357	0.502152	0.741431
'ZBTB8OS'	0.052352	2.21057	0.9666	4.85901	13	6957	30	22494	0.186514	0.133191
'F2RL2'	0.0523598	0.62418	0.366368	1.0185	21	6949	129	22395	0.301291	0.572722
'ESM1'	0.0524505	1.71733	0.949406	3.05348	23	6947	40	22484	0.329986	0.177588
'FUT10'	0.0525061	0.711594	0.493308	1.00872	44	6926	195	22329	0.631277	0.865743
'MUL1'	0.0525767	1.53992	0.989096	2.3639	37	6933	85	22439	0.530846	0.377375
'C14orf178'	0.0525987	0.155527	0.00368272	1.01582	1	6969	18	22506	0.0143472	0.0799148
'ITGA8'	0.0526016	1.27312	0.989602	1.62844	101	6869	295	22229	1.44907	1.30971
'NUP62'	0.052605	1.35148	0.987203	1.83408	67	6903	189	22335	0.961263	0.839105
'LHFPL1'	0.0526124	0.472383	0.188835	1.03767	8	6962	50	22474	0.114778	0.221985
'LRIG1'	0.0526207	0.802549	0.636858	1.00479	108	6862	441	22083	1.5495	1.95791
'CADM2'	0.0527351	0.535487	0.258191	1.02531	12	6958	67	22457	0.172166	0.29746
'EIF4E2'	0.0527407	0.458075	0.183461	1.00397	8	6962	50	22474	0.114778	0.221985
'PPM1B'	0.0528303	1.48099	0.9736	2.22149	40	6930	99	22425	0.573888	0.439531
'PLCB4'	0.0528707	0.743737	0.541577	1.00909	59	6911	220	22304	0.846485	0.976736
'ZNF850'	0.0529798	0.759617	0.566411	1.00789	68	6902	276	22248	0.97561	1.22536
'RBBP8'	0.053179	0.78193	0.601175	1.00839	84	6886	344	22180	1.20516	1.52726
'APOBEC1'	0.0532037	0.56256	0.288536	1.02513	14	6956	84	22440	0.200861	0.372936
'ARGFX'	0.0533079	0.584641	0.319701	1.01427	17	6953	84	22440	0.243902	0.372936
'NKX1-2'	0.053327	0.598611	0.340432	1.00382	19	6951	98	22426	0.272597	0.435091
'DDR2'	0.0533714	1.3313	0.983369	1.78978	74	6896	174	22350	1.06169	0.772509
'NTMT1'	0.0534328	0.538498	0.259825	1.03002	12	6958	65	22459	0.172166	0.288581
'GLS2'	0.0534558	0.60729	0.345254	1.01862	19	6951	108	22416	0.272597	0.479489
'CXorf65'	0.0534627	0.166465	0.00392644	1.09322	1	6969	22	22502	0.0143472	0.0976736
'PLS1'	0.0535441	1.38784	0.9849	1.93865	59	6911	139	22385	0.846485	0.61712
'BVES'	0.0535497	0.64416	0.397684	1.01072	26	6944	118	22406	0.373027	0.523886
'OR10G9'	0.0536115	0.572329	0.308717	1.00017	16	6954	107	22417	0.229555	0.475049
'EAF1'	0.0536296	0.536061	0.258768	1.0246	12	6958	70	22454	0.172166	0.31078
'ABCC5'	0.0536384	1.28747	0.99277	1.66059	98	6872	247	22277	1.40603	1.09661
'PABPC3'	0.0536844	0.726066	0.513159	1.0116	49	6921	217	22307	0.703013	0.963417
'BTN2A1'	0.0537068	0.761703	0.56827	1.01	68	6902	288	22236	0.97561	1.27864
'REV3L'	0.05381	1.17641	0.994699	1.38812	227	6743	627	21897	3.25681	2.7837
'FANCF'	0.0538139	0.701275	0.478994	1.00775	41	6929	176	22348	0.588235	0.781389
'PLD1'	0.0538264	1.25751	0.993694	1.58402	118	6852	311	22213	1.69297	1.38075
'LRRC8E'	0.0538651	1.2449	0.990699	1.55734	124	6846	342	22182	1.77905	1.51838
'SH2D4B'	0.0539649	1.34139	0.980795	1.81825	67	6903	188	22336	0.961263	0.834665
'CHP1'	0.0540129	2.43146	0.951193	6.06524	11	6959	16	22508	0.157819	0.0710353
'EPPIN-WFDC6'	0.0540898	0.586209	0.320762	1.01592	17	6953	90	22434	0.243902	0.399574
'PALM'	0.0541778	0.709892	0.493003	1.0042	44	6926	195	22329	0.631277	0.865743
'CAMK2B'	0.0541865	0.587843	0.321702	1.01861	17	6953	91	22433	0.243902	0.404013
'PCED1A'	0.054224	1.36832	0.987103	1.88105	64	6906	158	22366	0.918221	0.701474
'TP53INP1'	0.0543301	0.631815	0.377715	1.01869	23	6947	105	22419	0.329986	0.466169
'RAB3C'	0.0543981	0.513092	0.228831	1.04132	10	6960	66	22458	0.143472	0.293021
'BRI3BP'	0.0547041	0.582989	0.319275	1.00925	17	6953	94	22430	0.243902	0.417333
'MTMR7'	0.0547075	1.27848	0.986488	1.64777	98	6872	255	22269	1.40603	1.13213
'IQCK'	0.0549253	0.649699	0.39915	1.02135	25	6945	139	22385	0.35868	0.61712
'KIF5A'	0.0550014	0.692054	0.463573	1.01144	37	6933	160	22364	0.530846	0.710353
'CPSF2'	0.0551501	1.44504	0.974677	2.11618	45	6925	110	22414	0.645624	0.488368
'HPS6'	0.0551912	1.33257	0.987838	1.78475	75	6895	188	22336	1.07604	0.834665
'SLC25A20'	0.0553596	1.49232	0.981475	2.24853	43	6927	80	22444	0.61693	0.355177
'TAGAP'	0.0553957	0.696091	0.466248	1.0173	37	6933	174	22350	0.530846	0.772509
'CNKSR2'	0.0554188	0.50149	0.224392	1.01338	10	6960	61	22463	0.143472	0.270822
'CDR2L'	0.0554215	0.68214	0.446238	1.01752	33	6937	151	22373	0.473458	0.670396
'INSIG2'	0.0554808	1.97024	0.919193	4.11982	15	6955	25	22499	0.215208	0.110993
'RAB3GAP1'	0.0554892	1.3149	0.985823	1.74238	81	6889	209	22315	1.16212	0.927899
'FAM134A'	0.0555969	1.48165	0.981466	2.20519	41	6929	103	22421	0.588235	0.45729
'PRDM9'	0.0556269	0.711296	0.494506	1.00459	44	6926	223	22301	0.631277	0.990055
'ISCA2'	0.0557922	0.304762	0.0585829	1.00428	3	6967	33	22491	0.0430416	0.14651
'ALDH5A1'	0.0558647	1.39537	0.978564	1.96892	54	6916	140	22384	0.774749	0.621559
'BTBD17'	0.0559303	1.50741	0.97468	2.2955	37	6933	93	22431	0.530846	0.412893
'KRT78'	0.0560106	1.32626	0.982781	1.77799	76	6894	175	22349	1.09039	0.776949
'AKAP2'	0.056039	1.26943	0.99013	1.61877	105	6865	297	22227	1.50646	1.31859
'DLL3'	0.0562803	0.68082	0.44594	1.01406	33	6937	148	22376	0.473458	0.657077
'ZNF230'	0.0563362	0.673673	0.439561	1.00563	32	6938	167	22357	0.45911	0.741431
'ALPP'	0.0564128	1.3346	0.977829	1.80667	69	6901	189	22335	0.989957	0.839105
'MVB12A'	0.0564188	1.49396	0.961593	2.28819	37	6933	86	22438	0.530846	0.381815
'ZNF286A'	0.0564347	0.575431	0.301396	1.03367	15	6955	75	22449	0.215208	0.332978
'NRK'	0.0564528	0.720142	0.502059	1.01504	45	6925	221	22303	0.645624	0.981176
'OR10H5'	0.0565996	0.635159	0.380653	1.02072	23	6947	128	22396	0.329986	0.568283
'ARMC4'	0.0566013	0.789936	0.61536	1.00628	93	6877	377	22147	1.33429	1.67377
'IGFN1'	0.0566013	1.13349	0.994225	1.29043	368	6602	1113	21411	5.27977	4.9414
'ZNF696'	0.0566328	0.671435	0.431439	1.01882	31	6939	120	22404	0.444763	0.532765
'POP5'	0.0566621	0.541248	0.262251	1.02879	12	6958	77	22447	0.172166	0.341858
'TXNDC12'	0.056756	1.71079	0.965882	2.97436	24	6946	44	22480	0.344333	0.195347
'HIST1H2AH'	0.0567865	1.63576	0.961372	2.7321	27	6943	58	22466	0.387374	0.257503
'P2RX3'	0.0567925	0.609564	0.351271	1.01185	20	6950	117	22407	0.286944	0.519446
'ARRDC1'	0.0568357	1.3908	0.97696	1.95888	54	6916	141	22383	0.774749	0.625999
'PSME1'	0.0568743	0.475727	0.191398	1.03464	8	6962	62	22462	0.114778	0.275262
'RICTOR'	0.0570149	0.764794	0.573304	1.00961	70	6900	285	22239	1.0043	1.26532
'SLC26A2'	0.0570872	0.730165	0.519539	1.01136	51	6919	205	22319	0.731707	0.91014
'MST1'	0.0571594	0.731197	0.518482	1.01468	49	6921	246	22278	0.703013	1.09217
'GNG12'	0.0572278	#NUM!	0.659049	#NUM!	3	6967	0	22524	0.0430416	0
'SOD2'	0.0573684	0.507096	0.227439	1.02099	10	6960	67	22457	0.143472	0.29746
'CDRT15L2'	0.0573716	0.464616	0.186999	1.00991	8	6962	64	22460	0.114778	0.284141
'FBP1'	0.0573777	0.660764	0.413806	1.02587	28	6942	108	22416	0.401722	0.479489
'CARF'	0.0574185	1.38845	0.974453	1.95894	55	6915	145	22379	0.789096	0.643758
'DKK2'	0.0574323	1.59832	0.974315	2.58339	31	6939	62	22462	0.444763	0.275262
'CCL25'	0.0574602	0.166897	0.00396281	1.07773	1	6969	27	22497	0.0143472	0.119872
'SYT14'	0.0574878	1.46434	0.96792	2.18873	42	6928	97	22427	0.602582	0.430652
'RAB23'	0.0575193	1.69014	0.950063	2.95426	24	6946	45	22479	0.344333	0.199787
'SPN'	0.0575349	0.630009	0.378003	1.01099	23	6947	121	22403	0.329986	0.537205
'APBA2'	0.0575435	0.693406	0.465623	1.01034	37	6933	188	22336	0.530846	0.834665
'SLC26A3'	0.0575662	1.30616	0.981858	1.7255	81	6889	225	22299	1.16212	0.998934
'NR5A1'	0.0576633	0.610214	0.352146	1.0113	20	6950	105	22419	0.286944	0.466169
'RPS6KB2'	0.0577017	0.739443	0.533117	1.01095	54	6916	258	22266	0.774749	1.14544
'PCDHGB4'	0.0577606	0.760037	0.564056	1.01286	66	6904	270	22254	0.946915	1.19872
'SPINK6'	0.0577685	2.3926	0.845489	6.23032	8	6962	17	22507	0.114778	0.075475
'PAOX'	0.0577973	1.34503	0.975673	1.83584	63	6907	202	22322	0.903874	0.896821
'RNF165'	0.0579409	1.62117	0.95312	2.70682	27	6943	60	22464	0.387374	0.266383
'BOD1L1'	0.0580018	0.855	0.725161	1.00503	215	6755	825	21699	3.08465	3.66276
'GPRASP2'	0.0580614	0.658417	0.41059	1.02392	27	6943	125	22399	0.387374	0.554964
'KLC4'	0.0581335	1.31907	0.980758	1.76136	76	6894	193	22331	1.09039	0.856864
'YIPF2'	0.0581538	0.669568	0.429175	1.0162	30	6940	143	22381	0.430416	0.634878
'C4orf36'	0.0581787	0.468104	0.18878	1.01492	8	6962	58	22466	0.114778	0.257503
'SPTBN4'	0.0583752	1.20367	0.990695	1.45769	167	6803	473	22051	2.39598	2.09998
'ANKRD54'	0.0583904	0.476718	0.192259	1.03319	8	6962	63	22461	0.114778	0.279702
'RBBP6'	0.0584561	0.801899	0.631312	1.01167	102	6868	397	22127	1.46341	1.76256
'LDLRAD1'	0.0584861	0.57766	0.303222	1.03422	15	6955	93	22431	0.215208	0.412893
'MTTP'	0.0585374	1.34856	0.978198	1.84304	65	6905	173	22351	0.932568	0.76807
'SMIM20'	0.0586472	3.07753	0.765742	10.7697	5	6965	10	22514	0.071736	0.0443971
'ZNF284'	0.0587415	1.38232	0.97227	1.94533	55	6915	141	22383	0.789096	0.625999
'RPA3'	0.0587578	2.08493	0.910601	4.63836	13	6957	22	22502	0.186514	0.0976736
'SUPT6H'	0.0587668	1.27239	0.986246	1.63262	101	6869	267	22257	1.44907	1.1854
'NMRK1'	0.0587784	0.51305	0.230407	1.03064	10	6960	75	22449	0.143472	0.332978
'GAB2'	0.0587915	1.3044	0.981887	1.72109	82	6888	215	22309	1.17647	0.954537
'ELF1'	0.0587967	1.38121	0.971044	1.94506	55	6915	138	22386	0.789096	0.61268
'CRYL1'	0.0588164	1.52058	0.955851	2.38179	34	6936	80	22444	0.487805	0.355177
'RPS10'	0.058818	3.72881	0.751667	19.0561	5	6965	5	22519	0.071736	0.0221985
'SYT7'	0.0588902	0.574959	0.302262	1.02766	15	6955	83	22441	0.215208	0.368496
'SH3GLB2'	0.0589316	1.50151	0.97564	2.27669	38	6932	93	22431	0.545194	0.412893
'MOK'	0.0589452	1.37247	0.983002	1.89784	60	6910	159	22365	0.860832	0.705914
'C6orf163'	0.0589461	0.599845	0.334088	1.02499	18	6952	96	22428	0.25825	0.426212
'LAMTOR4'	0.0590968	1.90993	0.916455	3.83307	15	6955	33	22491	0.215208	0.14651
'OR13C4'	0.0591711	0.62305	0.359938	1.03089	20	6950	121	22403	0.286944	0.537205
'CXADR'	0.0591825	1.64873	0.973754	2.74669	28	6942	57	22467	0.401722	0.253063
'PANK3'	0.059193	0.542169	0.269754	1.01375	13	6957	66	22458	0.186514	0.293021
'PDDC1'	0.0592436	0.621813	0.362652	1.02322	21	6949	103	22421	0.301291	0.45729
'ATG4C'	0.0592529	0.736451	0.525727	1.01702	52	6918	211	22313	0.746055	0.936779
'KIRREL3'	0.0592696	0.752241	0.552118	1.01244	61	6909	262	22262	0.875179	1.1632
'HIVEP1'	0.0592758	1.15283	0.991284	1.33825	280	6690	763	21761	4.01722	3.3875
'HAPLN1'	0.0592983	1.62569	0.967354	2.67148	27	6943	73	22451	0.387374	0.324099
'ATP8B2'	0.0593283	1.29524	0.986519	1.68955	88	6882	245	22279	1.26255	1.08773
'CNBD1'	0.0593553	1.37247	0.982517	1.90015	61	6909	153	22371	0.875179	0.679275
'CKMT1A'	0.0593648	0.392227	0.117867	1.03113	5	6965	38	22486	0.071736	0.168709
'MGST2'	0.0594267	0.483739	0.195276	1.04684	8	6962	61	22463	0.114778	0.270822
'TP53'	0.0594348	1.45392	0.965196	2.16189	42	6928	103	22421	0.602582	0.45729
'VPS45'	0.0594487	1.46663	0.976988	2.1717	42	6928	108	22416	0.602582	0.479489
'DUSP13'	0.0594578	1.33337	0.981491	1.79713	71	6899	192	22332	1.01865	0.852424
'TGFBR2'	0.0594589	0.56944	0.299443	1.01722	15	6955	91	22433	0.215208	0.404013
'CRISPLD1'	0.0596027	0.675228	0.433299	1.02322	30	6940	155	22369	0.430416	0.688155
'TLX3'	0.0596415	1.70828	0.965464	2.97999	25	6945	44	22480	0.35868	0.195347
'BAG4'	0.0598848	1.44882	0.961505	2.15476	42	6928	103	22421	0.602582	0.45729
'PPOX'	0.0601157	0.539002	0.262371	1.01813	12	6958	87	22437	0.172166	0.386255
'OR11A1'	0.0602465	0.559242	0.278209	1.04514	13	6957	72	22452	0.186514	0.319659
'PROS1'	0.0602967	1.35253	0.983112	1.84594	67	6903	173	22351	0.961263	0.76807
'CLK3'	0.0603119	0.643182	0.387145	1.02805	23	6947	127	22397	0.329986	0.563843
'OR2A2'	0.0603199	1.51568	0.959861	2.35233	34	6936	91	22433	0.487805	0.404013
'ZNF786'	0.0603244	0.777461	0.592093	1.01171	79	6891	314	22210	1.13343	1.39407
'TENM4'	0.0603566	1.14732	0.993112	1.32326	306	6664	852	21672	4.39024	3.78263
'DDX47'	0.0603599	0.717579	0.496487	1.01964	44	6926	174	22350	0.631277	0.772509
'NSDHL'	0.0603667	0.596306	0.332691	1.0167	18	6952	93	22431	0.25825	0.412893
'ELF2'	0.0604196	0.648135	0.392477	1.03288	24	6946	133	22391	0.344333	0.590481
'GPCPD1'	0.0604659	1.52671	0.964602	2.38169	35	6935	83	22441	0.502152	0.368496
'TMEM249'	0.0605064	1.5612	0.954891	2.51339	31	6939	64	22460	0.444763	0.284141
'SHB'	0.0606198	0.595866	0.328647	1.0218	17	6953	116	22408	0.243902	0.515006
'SRGN'	0.0606594	0.441488	0.164043	1.01963	7	6963	45	22479	0.10043	0.199787
'HEMK1'	0.0608003	1.42888	0.972297	2.07564	47	6923	118	22406	0.674319	0.523886
'AVP'	0.060804	2.79957	0.844768	8.74097	7	6963	11	22513	0.10043	0.0488368
'PAQR4'	0.0609159	1.45731	0.969988	2.1634	43	6927	98	22426	0.61693	0.435091
'NDEL1'	0.0610095	1.65556	0.936466	2.8707	24	6946	47	22477	0.344333	0.208666
'RRP8'	0.061046	1.28919	0.982216	1.6826	91	6879	223	22301	1.3056	0.990055
'EIF1'	0.0613003	0	0	1.24101	0	6970	9	22515	0	0.0399574
'CCDC174'	0.0614386	1.40074	0.968683	2.00875	53	6917	106	22418	0.760402	0.470609
'OR52E2'	0.0616557	1.43978	0.959363	2.13057	42	6928	118	22406	0.602582	0.523886
'TCF3'	0.0616639	1.24516	0.983567	1.56876	116	6854	313	22211	1.66428	1.38963
'CLRN1'	0.0616944	1.51359	0.956324	2.36229	35	6935	74	22450	0.502152	0.328538
'SLC35E1'	0.0617335	0.583464	0.307669	1.03848	15	6955	99	22425	0.215208	0.439531
'NCR2'	0.0617487	0.628225	0.364038	1.03521	20	6950	124	22400	0.286944	0.550524
'BTRC'	0.0617862	1.44491	0.960828	2.14736	43	6927	97	22427	0.61693	0.430652
'FAM228A'	0.0618028	0.64988	0.396943	1.02938	25	6945	111	22413	0.35868	0.492808
'KCNH2'	0.0618038	1.31269	0.98042	1.74517	78	6892	206	22318	1.11908	0.91458
'GCG'	0.0619219	0.39974	0.120382	1.04594	5	6965	45	22479	0.071736	0.199787
'TM7SF2'	0.0619568	0.647388	0.392941	1.02877	24	6946	125	22399	0.344333	0.554964
'YPEL5'	0.0620392	5.47738	0.697137	68.712	4	6966	2	22522	0.0573888	0.00887942
'TMOD2'	0.0621132	0.664813	0.420627	1.0224	29	6941	116	22408	0.416069	0.515006
'LARP1B'	0.0621156	0.747705	0.543216	1.01548	57	6913	274	22250	0.817791	1.21648
'SPOCD1'	0.062122	0.770703	0.581461	1.01129	73	6897	314	22210	1.04735	1.39407
'KIF19'	0.062223	0.810805	0.645391	1.01221	111	6859	455	22069	1.59254	2.02007
'TMEM189'	0.0623261	0.402615	0.121286	1.05267	5	6965	45	22479	0.071736	0.199787
'SLC38A10'	0.0623314	1.20603	0.984593	1.47208	155	6815	435	22089	2.22382	1.93127
'ITGA1'	0.0624828	0.78294	0.597213	1.01699	79	6891	334	22190	1.13343	1.48286
'CTBS'	0.0625068	1.4558	0.973517	2.14877	43	6927	104	22420	0.61693	0.46173
'GNPDA2'	0.0625361	0.412975	0.124442	1.08021	5	6965	38	22486	0.071736	0.168709
'WRAP53'	0.0625362	0.710752	0.483337	1.02519	40	6930	175	22349	0.573888	0.776949
'DLGAP5'	0.0625643	1.29133	0.975061	1.69906	84	6886	226	22298	1.20516	1.00337
'SLC37A1'	0.0626206	0.72043	0.499534	1.02106	44	6926	179	22345	0.631277	0.794708
'NOL7'	0.062749	1.49671	0.949614	2.31841	34	6936	90	22434	0.487805	0.399574
'CLSTN2'	0.062795	0.780684	0.596054	1.01334	80	6890	324	22200	1.14778	1.43847
'APOC4'	0.0630386	1.8334	0.944843	3.48184	19	6951	34	22490	0.272597	0.15095
'VSIG4'	0.0630405	1.47382	0.961073	2.22906	39	6931	96	22428	0.559541	0.426212
'PKNOX2'	0.0630623	0.611418	0.342114	1.03846	18	6952	104	22420	0.25825	0.46173
'ZCCHC17'	0.0631263	0.605544	0.342545	1.02236	19	6951	90	22434	0.272597	0.399574
'TLE3'	0.0631974	0.629538	0.368693	1.03025	21	6949	122	22402	0.301291	0.541644
'GTPBP8'	0.0632301	0.669249	0.423832	1.02795	29	6941	123	22401	0.416069	0.546084
'GDF11'	0.0632684	0.404995	0.122296	1.05553	5	6965	42	22482	0.071736	0.186468
'ZDHHC19'	0.0633588	0.649382	0.394816	1.02978	24	6946	128	22396	0.344333	0.568283
'OR2G2'	0.0633592	1.54234	0.951782	2.45381	31	6939	76	22448	0.444763	0.337418
'ACACA'	0.0635239	0.771065	0.576936	1.02003	70	6900	269	22255	1.0043	1.19428
'ATPAF2'	0.063656	0.61767	0.349316	1.04297	19	6951	100	22424	0.272597	0.443971
'SEL1L2'	0.0636837	0.732398	0.517889	1.01993	49	6921	208	22316	0.703013	0.923459
'TNFAIP8'	0.0637895	1.74289	0.951806	3.12956	22	6948	42	22482	0.315638	0.186468
'TMEM229A'	0.0638013	0.608675	0.341001	1.03219	18	6952	103	22421	0.25825	0.45729
'TSPO2'	0.0638108	0.499882	0.212642	1.04863	9	6961	57	22467	0.129125	0.253063
'ZNF695'	0.0638158	0.680767	0.442266	1.02155	32	6938	153	22371	0.45911	0.679275
'SPATA20'	0.0638536	0.765672	0.57262	1.01298	69	6901	285	22239	0.989957	1.26532
'PDLIM4'	0.0638611	0.588892	0.316016	1.03635	16	6954	91	22433	0.229555	0.404013
'PLEKHG3'	0.0639182	1.20407	0.984208	1.46799	157	6813	443	22081	2.25251	1.96679
'FGD3'	0.0640529	0.742659	0.53392	1.01872	54	6916	232	22292	0.774749	1.03001
'APOA1'	0.064158	0.657329	0.404711	1.03486	26	6944	109	22415	0.373027	0.483928
'ELK3'	0.0641811	1.3945	0.970996	1.9829	53	6917	125	22399	0.760402	0.554964
'TBC1D10B'	0.0642607	1.34848	0.970761	1.85598	62	6908	163	22361	0.889527	0.723673
'YES1'	0.0642663	0.652404	0.39949	1.02992	25	6945	121	22403	0.35868	0.537205
'MADCAM1'	0.0642779	1.38716	0.966502	1.96917	52	6918	135	22389	0.746055	0.599361
'PUS3'	0.0643192	1.38675	0.966302	1.96827	52	6918	137	22387	0.746055	0.60824
'LGI2'	0.0643605	0.669382	0.42438	1.02669	29	6941	133	22391	0.416069	0.590481
'NEURL4'	0.0643663	1.24169	0.98309	1.56114	119	6851	323	22201	1.70732	1.43403
'RNLS'	0.0643683	1.40698	0.962458	2.03083	47	6923	128	22396	0.674319	0.568283
'CD320'	0.064394	1.60197	0.959969	2.61978	28	6942	67	22457	0.401722	0.29746
'WBSCR17'	0.0643974	0.628033	0.371306	1.02162	22	6948	108	22416	0.315638	0.479489
'DDX49'	0.0644744	0.730428	0.515908	1.01729	48	6922	241	22283	0.688666	1.06997
'ZNF408'	0.0644916	1.27092	0.980388	1.63981	101	6869	225	22299	1.44907	0.998934
'CLVS1'	0.0645567	0.496697	0.211454	1.04058	9	6961	60	22464	0.129125	0.266383
'FAM189B'	0.0645961	0.733329	0.518905	1.0202	49	6921	213	22311	0.703013	0.945658
'ZBTB17'	0.0647198	0.684804	0.445326	1.02643	32	6938	154	22370	0.45911	0.683715
'OPN3'	0.0648143	0.612679	0.347221	1.03184	19	6951	104	22420	0.272597	0.46173
'SOX17'	0.064831	1.58366	0.942608	2.61535	28	6942	55	22469	0.401722	0.244184
'SLC39A1'	0.0650561	0.590837	0.31744	1.03796	16	6954	95	22429	0.229555	0.421772
'ORMDL1'	0.0651425	1.72031	0.940606	3.08438	22	6948	43	22481	0.315638	0.190907
'LCK'	0.0651547	0.403808	0.122173	1.04856	5	6965	45	22479	0.071736	0.199787
'APOO'	0.0651663	0.451452	0.16877	1.0328	7	6963	48	22476	0.10043	0.213106
'LMBR1L'	0.0652324	1.34714	0.970229	1.85448	63	6907	154	22370	0.903874	0.683715
'HLTF'	0.0653109	0.772434	0.579268	1.01965	71	6899	280	22244	1.01865	1.24312
'LRRC39'	0.0653366	1.40319	0.958341	2.03173	48	6922	117	22407	0.688666	0.519446
'NDUFB5'	0.0654958	0.462712	0.172879	1.05842	7	6963	54	22470	0.10043	0.239744
'EXOC6B'	0.0655397	0.639548	0.378392	1.03909	22	6948	116	22408	0.315638	0.515006
'PRKAG2'	0.0655565	0.609853	0.345837	1.02619	19	6951	105	22419	0.272597	0.466169
'MCTS1'	0.0655597	0	0	1.29076	0	6970	10	22514	0	0.0443971
'PELI1'	0.0656082	1.53716	0.948679	2.45293	32	6938	69	22455	0.45911	0.30634
'GNAZ'	0.0656592	1.71252	0.935347	3.07658	22	6948	41	22483	0.315638	0.182028
'GABRG2'	0.0658094	1.60271	0.956149	2.64738	29	6941	56	22468	0.416069	0.248624
'GYS2'	0.0658786	0.754751	0.552086	1.01918	60	6910	238	22286	0.860832	1.05665
'HEXDC'	0.0658791	1.26712	0.979965	1.62913	99	6871	265	22259	1.42037	1.17652
'ZNF771'	0.0659663	2.18145	0.86887	5.33903	11	6959	15	22509	0.157819	0.0665956
'KIAA0319L'	0.0660688	0.738389	0.523103	1.0258	49	6921	223	22301	0.703013	0.990055
'GNRH1'	0.0662134	0.357926	0.0898581	1.04495	4	6966	36	22488	0.0573888	0.15983
'IFNL3'	0.0663945	1.52936	0.944169	2.43907	32	6938	73	22451	0.45911	0.324099
'PRPH2'	0.0664125	1.62864	0.92861	2.80915	25	6945	45	22479	0.35868	0.199787
'RUSC2'	0.066433	0.800145	0.624876	1.01694	95	6875	397	22127	1.36298	1.76256
'GLIS1'	0.0664849	0.771721	0.579795	1.01709	72	6898	263	22261	1.033	1.16764
'DDT'	0.0665121	2.79984	0.800257	9.60547	7	6963	9	22515	0.10043	0.0399574
'INTS9'	0.0666266	0.713581	0.489476	1.02171	42	6928	170	22354	0.602582	0.75475
'TMIE'	0.066651	1.531	0.947157	2.43591	32	6938	70	22454	0.45911	0.31078
'PRX'	0.0668277	0.818137	0.653996	1.01723	115	6855	487	22037	1.64993	2.16214
'GATA4'	0.0668425	0.619697	0.355411	1.03529	20	6950	90	22434	0.286944	0.399574
'SPDL1'	0.0668655	1.2789	0.980402	1.65896	94	6876	230	22294	1.34864	1.02113
'CDK4'	0.0669662	1.49728	0.950014	2.33669	37	6933	61	22463	0.530846	0.270822
'DLG3'	0.0670023	1.63101	0.93969	2.77332	25	6945	55	22469	0.35868	0.244184
'ADAD1'	0.0670139	1.37223	0.959121	1.94056	52	6918	146	22378	0.746055	0.648197
'PRICKLE3'	0.0670592	0.6764	0.429857	1.0342	29	6941	145	22379	0.416069	0.643758
'XAF1'	0.0670768	1.47186	0.943695	2.24931	34	6936	118	22406	0.487805	0.523886
'DPH2'	0.0671134	1.32594	0.970954	1.79639	69	6901	173	22351	0.989957	0.76807
'ADORA3'	0.0671438	1.49155	0.952229	2.30313	36	6934	80	22444	0.516499	0.355177
'PKD1'	0.0672798	0.900558	0.804407	1.00703	479	6491	1709	20815	6.87231	7.58746
'OR6T1'	0.0674192	0.694184	0.455726	1.03336	34	6936	146	22378	0.487805	0.648197
'CDKN1B'	0.06754	1.48647	0.948363	2.29745	36	6934	76	22448	0.516499	0.337418
'ACSM3'	0.0675544	1.35634	0.965172	1.88696	58	6912	162	22362	0.832138	0.719233
'NOX4'	0.0675923	0.701282	0.470293	1.02346	37	6933	174	22350	0.530846	0.772509
'TMEM63A'	0.0676065	1.26534	0.980387	1.62396	100	6870	286	22238	1.43472	1.26976
'LDB3'	0.0676742	0.789988	0.606765	1.01992	84	6886	333	22191	1.20516	1.47842
'CCR9'	0.0677048	0.621381	0.356605	1.03706	20	6950	102	22422	0.286944	0.45285
'TMEM209'	0.0677253	0.720217	0.493207	1.0315	41	6929	182	22342	0.588235	0.808027
'FCGR2B'	0.0678049	0.572127	0.298134	1.03543	15	6955	66	22458	0.215208	0.293021
'CYP26B1'	0.0678056	0.695202	0.454855	1.03671	33	6937	166	22358	0.473458	0.736992
'CCDC181'	0.0678411	1.37187	0.958884	1.94189	53	6917	135	22389	0.760402	0.599361
'LCMT2'	0.0679699	1.25376	0.979828	1.59619	108	6862	292	22232	1.5495	1.29639
'ABHD17C'	0.0679835	2.37937	0.844128	6.45016	9	6961	14	22510	0.129125	0.0621559
'COL18A1'	0.068007	1.16385	0.985434	1.37131	228	6742	663	21861	3.27116	2.94353
'OR2A4'	0.0680395	#NUM!	0.527467	#NUM!	2	6968	0	22524	0.0286944	0
'TGM6'	0.0680544	1.2332	0.979373	1.54555	121	6849	337	22187	1.73601	1.49618
'NRDE2'	0.0680954	1.22166	0.983781	1.51104	138	6832	386	22138	1.97991	1.71373
'LTBR'	0.0681006	1.63954	0.953879	2.75038	25	6945	65	22459	0.35868	0.288581
'PCSK4'	0.0681093	0.746335	0.539121	1.01894	55	6915	238	22286	0.789096	1.05665
'MSI2'	0.0683166	1.6838	0.925521	2.99665	22	6948	48	22476	0.315638	0.213106
'MN1'	0.0684107	1.28854	0.969035	1.70021	79	6891	234	22290	1.13343	1.03889
'EGLN1'	0.0684611	1.56089	0.940863	2.53444	28	6942	70	22454	0.401722	0.31078
'FBXO10'	0.0685522	0.795964	0.618394	1.01705	93	6877	328	22196	1.33429	1.45622
'PODXL'	0.0685563	0.653758	0.402065	1.02644	25	6945	149	22375	0.35868	0.661517
'NR4A2'	0.0685951	0.59996	0.327907	1.04123	17	6953	87	22437	0.243902	0.386255
'DIRC1'	0.0685996	2.13285	0.858524	5.10706	11	6959	18	22506	0.157819	0.0799148
'MYO6'	0.0686509	0.770323	0.57247	1.02499	66	6904	287	22237	0.946915	1.2742
'ZNF860'	0.0687117	0.701028	0.469172	1.02341	36	6934	196	22328	0.516499	0.870183
'SPATA18'	0.0687257	1.35646	0.967965	1.88093	58	6912	177	22347	0.832138	0.785828
'NEU3'	0.0687795	0.717995	0.493369	1.02575	42	6928	192	22332	0.602582	0.852424
'OR2L5'	0.0688233	1.35626	0.964661	1.89101	60	6910	138	22386	0.860832	0.61268
'C22orf42'	0.0688512	0.568075	0.291142	1.03591	14	6956	90	22434	0.200861	0.399574
'LILRB1'	0.0688819	0.749886	0.542027	1.023	55	6915	256	22268	0.789096	1.13657
'ERCC6'	0.0688999	0.818234	0.655763	1.01508	119	6851	465	22059	1.70732	2.06446
'SLC7A3'	0.0689932	0.618169	0.355327	1.02974	20	6950	96	22428	0.286944	0.426212
'IGFBP1'	0.0690021	1.43032	0.960693	2.10906	46	6924	92	22432	0.659971	0.408453
'DNAJC13'	0.069029	0.817061	0.654659	1.01376	118	6852	488	22036	1.69297	2.16658
'FOXB1'	0.069093	0.37489	0.0943756	1.08802	4	6966	42	22482	0.0573888	0.186468
'LDLRAD4'	0.0692862	0.604318	0.330605	1.04763	17	6953	88	22436	0.243902	0.390694
'TIMM22'	0.0693012	0.60159	0.329199	1.04262	17	6953	85	22439	0.243902	0.377375
'TOMM20'	0.0693567	0	0	1.17921	0	6970	15	22509	0	0.0665956
'TMEM219'	0.069372	1.6803	0.931946	2.95366	22	6948	50	22474	0.315638	0.221985
'TMEM41A'	0.0695367	0.628932	0.361672	1.04706	20	6950	98	22426	0.286944	0.435091
'GCSH'	0.069713	0.326495	0.0616497	1.11165	3	6967	28	22496	0.0430416	0.124312
'IL17RD'	0.0697791	0.760049	0.558847	1.02146	62	6908	253	22271	0.889527	1.12325
'UAP1'	0.0699628	1.48338	0.949644	2.28764	37	6933	77	22447	0.530846	0.341858
'TAF7L'	0.0700945	0.5678	0.291339	1.03371	14	6956	94	22430	0.200861	0.417333
'HSPA1B'	0.0701166	0.319368	0.0604491	1.08369	3	6967	26	22498	0.0430416	0.115432
'GAK'	0.070155	0.843857	0.697538	1.01672	161	6809	607	21917	2.3099	2.6949
'EPPIN'	0.0701783	0.361031	0.090978	1.0462	4	6966	42	22482	0.0573888	0.186468
'LIPT1'	0.0701904	0.60988	0.333707	1.05682	17	6953	90	22434	0.243902	0.399574
'COMMD6'	0.0702383	0.440701	0.14915	1.08216	6	6964	38	22486	0.0860832	0.168709
'OR2M5'	0.0702706	0.676326	0.433101	1.02753	30	6940	151	22373	0.430416	0.670396
'MTF1'	0.0703034	1.36483	0.95644	1.92781	54	6916	134	22390	0.774749	0.594921
'HCN1'	0.0703417	0.669162	0.416667	1.04244	27	6943	133	22391	0.387374	0.590481
'TEX101'	0.0703802	0.569427	0.292439	1.03572	14	6956	85	22439	0.200861	0.377375
'HLA-DQB2'	0.0704171	1.70488	0.940578	3.03887	23	6947	40	22484	0.329986	0.177588
'SPATA21'	0.0704175	0.69798	0.459508	1.03543	34	6936	161	22363	0.487805	0.714793
'ILK'	0.0707445	0.667582	0.413701	1.04224	26	6944	141	22383	0.373027	0.625999
'POLR3F'	0.0707457	1.66121	0.916638	2.94153	22	6948	48	22476	0.315638	0.213106
'LRRC8B'	0.0707488	1.44274	0.953989	2.1488	40	6930	112	22412	0.573888	0.497247
'ESD'	0.0707841	0.629079	0.365419	1.04054	21	6949	95	22429	0.301291	0.421772
'GLCCI1'	0.0708213	1.37501	0.965604	1.93887	55	6915	134	22390	0.789096	0.594921
'GLI3'	0.0708436	1.20123	0.981168	1.46567	157	6813	426	22098	2.25251	1.89132
'ERICH1'	0.0709224	0.743482	0.531322	1.02521	52	6918	237	22287	0.746055	1.05221
'CCDC13'	0.0709781	0.76065	0.55979	1.0212	62	6908	270	22254	0.889527	1.19872
'KIAA0825'	0.0710045	1.67195	0.933688	2.91354	22	6948	55	22469	0.315638	0.244184
'THBS1'	0.0710369	1.26186	0.971182	1.62944	94	6876	275	22249	1.34864	1.22092
'PTPN12'	0.0710438	0.691476	0.455526	1.02501	34	6936	162	22362	0.487805	0.719233
'SNRPC'	0.0711324	0.267971	0.029596	1.15988	2	6968	17	22507	0.0286944	0.075475
'WIPF3'	0.0711465	1.42107	0.961304	2.07437	45	6925	108	22416	0.645624	0.479489
'JAGN1'	0.0712701	0.484606	0.193477	1.06662	8	6962	48	22476	0.114778	0.213106
'FAM153B'	0.0712778	0.398562	0.117749	1.07878	5	6965	30	22494	0.071736	0.133191
'WDR5B'	0.0712955	0.653327	0.391685	1.04945	23	6947	121	22403	0.329986	0.537205
'TMED10'	0.0713274	0.315263	0.0596943	1.06818	3	6967	26	22498	0.0430416	0.115432
'SPINK5'	0.0713579	0.777217	0.586399	1.01975	73	6897	326	22198	1.04735	1.44735
'TUBGCP5'	0.0714455	0.772143	0.576104	1.02378	68	6902	300	22224	0.97561	1.33191
'ERI3'	0.0714621	0.38393	0.0970351	1.10771	4	6966	36	22488	0.0573888	0.15983
'STX2'	0.0715169	1.48382	0.956009	2.26898	37	6933	94	22430	0.530846	0.417333
'SFTA2'	0.0715492	0.332997	0.0629999	1.12974	3	6967	25	22499	0.0430416	0.110993
'WDR20'	0.071556	0.681299	0.438581	1.03122	31	6939	141	22383	0.444763	0.625999
'C19orf66'	0.0716332	0.525663	0.234202	1.06854	10	6960	58	22466	0.143472	0.257503
'SPRY4'	0.0716457	1.38558	0.954804	1.98893	50	6920	125	22399	0.71736	0.554964
'FXN'	0.0717573	0.553991	0.26766	1.05756	12	6958	70	22454	0.172166	0.31078
'TRPM5'	0.071791	1.17955	0.984163	1.41002	196	6774	514	22010	2.81205	2.28201
'DNAH2'	0.0717975	1.1123	0.988645	1.24997	459	6511	1387	21137	6.58537	6.15788
'RPL35A'	0.071956	0.267525	0.0295294	1.15724	2	6968	21	22503	0.0286944	0.0932339
'MAFF'	0.0719741	0.450076	0.152333	1.10432	6	6964	43	22481	0.0860832	0.190907
'OR2A25'	0.0719989	0.652325	0.39412	1.0427	24	6946	112	22412	0.344333	0.497247
'UBE2R2'	0.0724392	3.04486	0.888786	10.9754	8	6962	7	22517	0.114778	0.031078
'FCAR'	0.0724418	1.43849	0.951216	2.14609	41	6929	100	22424	0.588235	0.443971
'SESN2'	0.0725505	1.36174	0.955634	1.92322	56	6914	131	22393	0.803443	0.581602
'GPM6B'	0.0725888	0.333586	0.0631643	1.12927	3	6967	30	22494	0.0430416	0.133191
'EFNA2'	0.0726065	0.367084	0.0928498	1.05698	4	6966	43	22481	0.0573888	0.190907
'APOBEC2'	0.0726785	0.637562	0.370949	1.05236	21	6949	102	22422	0.301291	0.45285
'FAM151A'	0.0727139	0.767562	0.566166	1.0284	63	6907	270	22254	0.903874	1.19872
'ATXN2L'	0.0727985	1.26835	0.967549	1.65202	89	6881	250	22274	1.2769	1.10993
'MORC1'	0.0728034	1.32731	0.964103	1.81221	66	6904	165	22359	0.946915	0.732552
'LAMP1'	0.0729334	0.690014	0.44651	1.04059	32	6938	129	22395	0.45911	0.572722
'MID2'	0.0730431	0.593051	0.310474	1.06596	15	6955	81	22443	0.215208	0.359616
'GZMA'	0.0731405	0.673935	0.422996	1.04323	28	6942	132	22392	0.401722	0.586042
'RCBTB2'	0.0731916	0.723099	0.500889	1.02599	44	6926	186	22338	0.631277	0.825786
'SZT2'	0.0732021	0.869509	0.745013	1.01227	248	6722	883	21641	3.55811	3.92026
'RBP5'	0.0732678	0.485534	0.194341	1.06457	8	6962	51	22473	0.114778	0.226425
'ABTB1'	0.0733254	1.31631	0.969814	1.77405	73	6897	179	22345	1.04735	0.794708
'SMPD4'	0.0733601	0.736625	0.519319	1.02823	48	6922	214	22310	0.688666	0.950098
'GNA11'	0.073449	2.16814	0.885747	5.21817	12	6958	16	22508	0.172166	0.0710353
'UBXN11'	0.0735263	1.29779	0.969032	1.72583	78	6892	204	22320	1.11908	0.905701
'MAGEB16'	0.0735734	1.67687	0.933548	2.95357	23	6947	45	22479	0.329986	0.199787
'EDEM3'	0.0737615	1.36838	0.964481	1.92259	56	6914	140	22384	0.803443	0.621559
'TREML2'	0.0738651	0.636907	0.367764	1.05443	20	6950	114	22410	0.286944	0.506127
'H1FNT'	0.0738958	1.56641	0.950753	2.53708	30	6940	70	22454	0.430416	0.31078
'CFL1'	0.0739074	0.181157	0.00419519	1.25047	1	6969	14	22510	0.0143472	0.0621559
'ZC2HC1A'	0.0739108	1.47449	0.950528	2.25839	38	6932	84	22440	0.545194	0.372936
'KRT9'	0.0739284	0.748345	0.537646	1.02737	54	6916	220	22304	0.774749	0.976736
'OR56A3'	0.0739521	1.44134	0.954543	2.14984	42	6928	95	22429	0.602582	0.421772
'UNC13D'	0.0739643	0.820772	0.655849	1.02097	115	6855	467	22057	1.64993	2.07334
'C19orf33'	0.0741163	2.04032	0.844559	4.67041	11	6959	25	22499	0.157819	0.110993
'HIPK4'	0.074138	1.30055	0.971468	1.72953	79	6891	193	22331	1.13343	0.856864
'GOLGA6D'	0.0741944	#NUM!	0.494949	#NUM!	2	6968	0	22524	0.0286944	0
'INPP5J'	0.0742548	1.23849	0.973291	1.56766	110	6860	328	22196	1.57819	1.45622
'ZNF488'	0.0742574	1.36379	0.961634	1.91514	56	6914	144	22380	0.803443	0.639318
'TNFSF18'	0.0742608	1.49757	0.939984	2.34577	33	6937	77	22447	0.473458	0.341858
'TYW5'	0.0742651	1.51392	0.948561	2.38256	34	6936	71	22453	0.487805	0.315219
'PLA2G4D'	0.0743816	1.23045	0.974479	1.54641	119	6851	328	22196	1.70732	1.45622
'PCDHB4'	0.074448	0.765599	0.566062	1.02359	64	6906	272	22252	0.918221	1.2076
'DPCD'	0.07458	0.499758	0.199921	1.09594	8	6962	52	22472	0.114778	0.230865
'TMEM167B'	0.074637	0.322167	0.0611324	1.08487	3	6967	33	22491	0.0430416	0.14651
'F11'	0.0747675	0.728444	0.505217	1.03184	44	6926	205	22319	0.631277	0.91014
'ELMOD2'	0.0748184	0.653858	0.39872	1.03782	25	6945	103	22421	0.35868	0.45729
'BCKDHA'	0.074821	1.32045	0.960361	1.80131	67	6903	160	22364	0.961263	0.710353
'CD40'	0.0749768	0.489646	0.196218	1.071	8	6962	56	22468	0.114778	0.248624
'APCS'	0.0750201	1.46289	0.943222	2.24051	38	6932	82	22442	0.545194	0.364056
'CD33'	0.0750349	0.674909	0.424388	1.0423	28	6942	137	22387	0.401722	0.60824
'DYNC2H1'	0.0754017	0.887872	0.777477	1.01207	337	6633	1212	21312	4.83501	5.38093
'OR5K2'	0.075483	0.608738	0.338994	1.04018	18	6952	101	22423	0.25825	0.448411
'VSTM4'	0.075508	1.42516	0.943837	2.12589	42	6928	93	22431	0.602582	0.412893
'LHCGR'	0.0758862	1.29304	0.966933	1.71799	80	6890	190	22334	1.14778	0.843545
'LY75-CD302'	0.0759405	1.17475	0.977965	1.40703	188	6782	568	21956	2.69727	2.52175
'C3orf58'	0.0760121	0.594216	0.31231	1.06242	15	6955	78	22446	0.215208	0.346297
'CENPL'	0.0760622	0.594224	0.312263	1.06253	15	6955	80	22444	0.215208	0.355177
'HECA'	0.0760707	1.57461	0.918536	2.64481	26	6944	62	22462	0.373027	0.275262
'MUT'	0.0760764	0.744366	0.526716	1.03553	49	6921	225	22299	0.703013	0.998934
'PCDH11X'	0.07616	0.616884	0.343949	1.05261	18	6952	95	22429	0.25825	0.421772
'ARAP2'	0.0762488	0.840739	0.690816	1.01878	152	6818	563	21961	2.18077	2.49956
'CIR1'	0.0762615	1.50475	0.94806	2.35019	34	6936	87	22437	0.487805	0.386255
'CDYL'	0.0762733	1.35811	0.959112	1.90532	57	6913	140	22384	0.817791	0.621559
'ZNF331'	0.0763276	1.43634	0.953283	2.14002	43	6927	94	22430	0.61693	0.417333
'SPRR2A'	0.0763421	3.33357	0.660986	13.8516	4	6966	8	22516	0.0573888	0.0355177
'MBD5'	0.0763572	1.21971	0.974733	1.51956	128	6842	347	22177	1.83644	1.54058
'PPARG'	0.0763614	1.57635	0.922838	2.63657	26	6944	65	22459	0.373027	0.288581
'NABP2'	0.0765198	0.456261	0.155444	1.10792	6	6964	44	22480	0.0860832	0.195347
'IKBKB'	0.0765802	1.34055	0.963647	1.84835	62	6908	155	22369	0.889527	0.688155
'CD1D'	0.0766387	0.688752	0.447201	1.03429	32	6938	147	22377	0.45911	0.652637
'ORAOV1'	0.0766678	0.50257	0.201765	1.09673	8	6962	54	22470	0.114778	0.239744
'HPCAL1'	0.0766735	0.27895	0.0308719	1.19822	2	6968	21	22503	0.0286944	0.0932339
'DDX17'	0.076858	1.65537	0.932112	2.87094	23	6947	54	22470	0.329986	0.239744
'DEFB121'	0.0768856	3.22848	0.836854	11.9509	6	6964	8	22516	0.0860832	0.0355177
'GRHL1'	0.076941	1.31875	0.960608	1.79782	69	6901	145	22379	0.989957	0.643758
'PSD4'	0.0770833	0.78962	0.600254	1.02926	78	6892	309	22215	1.11908	1.37187
'POLI'	0.0771316	1.29824	0.960005	1.74225	73	6897	194	22330	1.04735	0.861303
'AASDHPPT'	0.0773087	1.52208	0.923124	2.4684	30	6940	66	22458	0.430416	0.293021
'LRRC42'	0.0773263	0.664476	0.403401	1.0555	24	6946	141	22383	0.344333	0.625999
'PEX16'	0.077383	1.41738	0.942308	2.10402	42	6928	107	22417	0.602582	0.475049
'DEFA5'	0.0776267	0.5222	0.23424	1.051	10	6960	65	22459	0.143472	0.288581
'FAM114A2'	0.0776347	1.34675	0.951326	1.8889	57	6913	138	22386	0.817791	0.61268
'POLE3'	0.0777078	0.573116	0.284792	1.07268	13	6957	67	22457	0.186514	0.29746
'SPAG8'	0.0779216	1.31218	0.957454	1.78418	68	6902	169	22355	0.97561	0.750311
'MRFAP1'	0.0779517	0.263559	0.0293428	1.11939	2	6968	23	22501	0.0286944	0.102113
'ARHGEF3'	0.0779665	1.36233	0.945982	1.93964	51	6919	140	22384	0.731707	0.621559
'ATP5L'	0.0780352	0.343761	0.0654657	1.15005	3	6967	33	22491	0.0430416	0.14651
'MYBL2'	0.078045	0.721014	0.494075	1.03366	42	6928	167	22357	0.602582	0.741431
'NHLRC4'	0.078061	0.331342	0.0631697	1.10632	3	6967	37	22487	0.0430416	0.164269
'TBR1'	0.0780949	0.623686	0.352033	1.05592	19	6951	94	22430	0.272597	0.417333
'LY75'	0.0782062	1.18223	0.975597	1.42808	172	6798	509	22015	2.46772	2.25981
'C4A'	0.0782233	0	0	1.11201	0	6970	16	22508	0	0.0710353
'OCM2'	0.0782609	2.51907	0.759378	7.76495	7	6963	13	22511	0.10043	0.0577162
'OPA1'	0.0782849	1.27444	0.966547	1.67012	87	6883	215	22309	1.24821	0.954537
'MANEA'	0.0784565	0.705184	0.470429	1.03347	36	6934	184	22340	0.516499	0.816906
'CHRM1'	0.0784593	1.52019	0.927088	2.4487	30	6940	68	22456	0.430416	0.3019
'UBR1'	0.0784917	0.802983	0.623884	1.02571	92	6878	359	22165	1.31994	1.59386
'LTV1'	0.0785678	0.715914	0.478922	1.04782	37	6933	164	22360	0.530846	0.728112
'ZNF250'	0.0785769	1.42866	0.952488	2.1166	43	6927	102	22422	0.61693	0.45285
'CNNM1'	0.0786352	0.714144	0.476483	1.04647	36	6934	176	22348	0.516499	0.781389
'PCDH11Y'	0.0786427	3.22869	0.800317	13.2829	6	6964	6	22518	0.0860832	0.0266383
'GLYATL2'	0.0787713	1.48442	0.938062	2.31126	34	6936	79	22445	0.487805	0.350737
'ALDH1A2'	0.0788153	1.49332	0.945955	2.31752	34	6936	87	22437	0.487805	0.386255
'ZSCAN4'	0.0789061	0.662086	0.405242	1.04574	25	6945	125	22399	0.35868	0.554964
'C10orf131'	0.0790025	0.34714	0.066116	1.16052	3	6967	32	22492	0.0430416	0.142071
'UBE2J1'	0.0790291	0.526664	0.236586	1.05754	10	6960	72	22452	0.143472	0.319659
'ANGPT2'	0.0790519	1.37566	0.957126	1.95785	53	6917	126	22398	0.760402	0.559403
'EPB41L5'	0.0790796	0.764526	0.560863	1.02953	61	6909	267	22257	0.875179	1.1854
'HGD'	0.0793667	0.738808	0.517316	1.03873	47	6923	180	22344	0.674319	0.799148
'GIPC3'	0.0794612	0.701682	0.458403	1.04853	33	6937	135	22389	0.473458	0.599361
'ICA1'	0.0794811	1.36901	0.952317	1.94887	53	6917	126	22398	0.760402	0.559403
'PSD3'	0.0795108	1.21221	0.970442	1.50778	131	6839	349	22175	1.87948	1.54946
'TTLL3'	0.0800144	1.22594	0.967129	1.54617	114	6856	324	22200	1.63558	1.43847
'CRYGD'	0.0801631	0.60337	0.323191	1.06448	16	6954	80	22444	0.229555	0.355177
'TLL2'	0.0801986	1.19878	0.973708	1.47032	147	6823	427	22097	2.10904	1.89576
'KIAA0753'	0.0802448	0.789838	0.602495	1.02632	80	6890	323	22201	1.14778	1.43403
'MYL3'	0.0803402	0.520087	0.219349	1.1048	9	6961	48	22476	0.129125	0.213106
'PI4K2B'	0.0803483	1.58018	0.934112	2.61966	27	6943	66	22458	0.387374	0.293021
'PRPF8'	0.080356	0.738727	0.517688	1.03759	47	6923	183	22341	0.674319	0.812467
'FBXL7'	0.0803913	0.703075	0.461245	1.04761	34	6936	132	22392	0.487805	0.586042
'GABRG1'	0.0804449	0.687215	0.4382	1.04966	30	6940	128	22396	0.430416	0.568283
'CSN3'	0.0804797	1.69541	0.913967	3.05352	20	6950	49	22475	0.286944	0.217546
'EYS'	0.0805773	0.8701	0.743227	1.0159	235	6735	934	21590	3.37159	4.14669
'CD244'	0.0805937	1.44848	0.947184	2.1795	38	6932	104	22420	0.545194	0.46173
'RGS18'	0.0806824	0.596072	0.319396	1.05104	16	6954	85	22439	0.229555	0.377375
'ERVV-2'	0.0806862	1.48917	0.942715	2.31886	35	6935	76	22448	0.502152	0.337418
'OSTF1'	0.0806903	1.48341	0.937698	2.31471	35	6935	76	22448	0.502152	0.337418
'SETMAR'	0.0807286	1.39286	0.952691	2.01254	48	6922	132	22392	0.688666	0.586042
'NID1'	0.0809555	1.21194	0.971796	1.50486	131	6839	381	22143	1.87948	1.69153
'GAL3ST2'	0.0809753	1.33497	0.947122	1.86268	57	6913	155	22369	0.817791	0.688155
'GLB1L3'	0.0809761	1.30476	0.95612	1.76518	68	6902	187	22337	0.97561	0.830226
'PCYOX1L'	0.0811789	0.663237	0.4068	1.04479	25	6945	128	22396	0.35868	0.568283
'NCOA7'	0.0811973	0.770035	0.566347	1.03452	62	6908	275	22249	0.889527	1.22092
'NUP98'	0.081345	1.19954	0.974955	1.47063	150	6820	416	22108	2.15208	1.84692
'SLC38A6'	0.0813631	0.662296	0.406297	1.0431	25	6945	126	22398	0.35868	0.559403
'ARL11'	0.0813672	1.52618	0.936085	2.44863	31	6939	65	22459	0.444763	0.288581
'DGKH'	0.0814659	1.26883	0.964837	1.6588	89	6881	223	22301	1.2769	0.990055
'CNGB3'	0.0814951	1.23656	0.969017	1.56954	108	6862	309	22215	1.5495	1.37187
'CA5B'	0.0817434	0.553068	0.256893	1.08997	11	6959	60	22464	0.157819	0.266383
'NKAPL'	0.0819871	1.48545	0.943643	2.30222	35	6935	83	22441	0.502152	0.368496
'CHST5'	0.081994	1.37953	0.943124	1.99527	48	6922	118	22406	0.688666	0.523886
'CA2'	0.0820464	1.67096	0.891379	3.05853	20	6950	40	22484	0.286944	0.177588
'STXBP5'	0.0822191	0.743064	0.521371	1.04189	47	6923	203	22321	0.674319	0.901261
'SLC1A3'	0.0822803	1.40094	0.936952	2.06755	43	6927	112	22412	0.61693	0.497247
'CAPRIN1'	0.0822835	0.691766	0.441751	1.05461	30	6940	132	22392	0.430416	0.586042
'CXCL10'	0.0823187	2.03564	0.883751	4.45656	12	6958	28	22496	0.172166	0.124312
'LRP1'	0.0823354	1.14246	0.981866	1.32669	274	6696	836	21688	3.93113	3.7116
'MAGEA10'	0.0823426	0.459765	0.157803	1.10287	6	6964	56	22468	0.0860832	0.248624
'BTG4'	0.0823566	1.45351	0.947923	2.20293	40	6930	80	22444	0.573888	0.355177
'FOXL2'	0.0824169	1.62744	0.919128	2.82925	24	6946	46	22478	0.344333	0.204227
'GAS2L1'	0.0826419	1.42798	0.928872	2.16747	39	6931	84	22440	0.559541	0.372936
'RBM42'	0.0826642	1.56673	0.931191	2.58047	27	6943	65	22459	0.387374	0.288581
'APP'	0.0826946	0.713345	0.479002	1.03914	37	6933	190	22334	0.530846	0.843545
'DEFB118'	0.0826991	1.70512	0.912808	3.1249	21	6949	43	22481	0.301291	0.190907
'CXCR3'	0.0827037	0.419154	0.125261	1.11042	5	6965	43	22481	0.071736	0.190907
'FAM160A1'	0.0827038	0.803398	0.620723	1.03159	88	6882	338	22186	1.26255	1.50062
'TRIP10'	0.0827417	1.29339	0.96226	1.72574	76	6894	207	22317	1.09039	0.91902
'ZBP1'	0.0827659	0.741557	0.52058	1.03918	47	6923	200	22324	0.674319	0.887942
'TMBIM1'	0.0827877	0.657394	0.389291	1.06692	22	6948	118	22406	0.315638	0.523886
'ADAM7'	0.082848	0.762516	0.553615	1.03644	57	6913	258	22266	0.817791	1.14544
'KRT36'	0.0829476	1.33882	0.953829	1.85996	58	6912	164	22360	0.832138	0.728112
'C14orf93'	0.0829573	1.35298	0.944704	1.91779	53	6917	129	22395	0.760402	0.572722
'PLEKHM2'	0.0829586	0.779318	0.581793	1.03256	68	6902	311	22213	0.97561	1.38075
'TTLL9'	0.0829597	0.773329	0.571198	1.03573	65	6905	238	22286	0.932568	1.05665
'NCKIPSD'	0.0829629	0.752239	0.53688	1.03796	51	6919	234	22290	0.731707	1.03889
'MTHFS'	0.0830109	1.62445	0.920483	2.80881	24	6946	51	22473	0.344333	0.226425
'PFDN2'	0.0830466	0.524615	0.221849	1.10956	9	6961	49	22475	0.129125	0.217546
'ADAM19'	0.0830872	0.763397	0.55502	1.03675	58	6912	237	22287	0.832138	1.05221
'NXPH2'	0.0831056	0.407206	0.121835	1.07785	5	6965	38	22486	0.071736	0.168709
'ANKRD65'	0.0831477	0.673661	0.416226	1.05578	26	6944	127	22397	0.373027	0.563843
'LYZL1'	0.0831694	0.619048	0.336573	1.08198	17	6953	79	22445	0.243902	0.350737
'KRIT1'	0.0835132	1.38059	0.94796	1.9861	48	6922	133	22391	0.688666	0.590481
'TMEM212'	0.0835485	0.508909	0.215647	1.07343	9	6961	53	22471	0.129125	0.235305
'SGMS1'	0.0835573	0.611971	0.333289	1.06746	17	6953	74	22450	0.243902	0.328538
'ZNF324B'	0.083681	0.700148	0.459013	1.04141	33	6937	172	22352	0.473458	0.76363
'SETDB2'	0.0837368	0.695254	0.44443	1.05853	30	6940	144	22380	0.430416	0.639318
'STRADA'	0.0837732	0.677238	0.42096	1.05754	27	6943	116	22408	0.387374	0.515006
'ADAD2'	0.0837763	1.25221	0.965312	1.61405	94	6876	273	22251	1.34864	1.21204
'OR4N5'	0.0838389	0.670157	0.414432	1.04927	26	6944	128	22396	0.373027	0.568283
'ADCY7'	0.0840572	1.20985	0.972092	1.49964	135	6835	378	22146	1.93687	1.67821
'PSMD14'	0.084079	0.170028	0.00399442	1.12832	1	6969	20	22504	0.0143472	0.0887942
'SUPT5H'	0.0843168	1.33757	0.952227	1.86302	60	6910	139	22385	0.860832	0.61712
'PLSCR5'	0.0843351	1.5441	0.91779	2.54246	27	6943	68	22456	0.387374	0.3019
'ITGB1'	0.0843512	0.636866	0.361658	1.0696	19	6951	110	22414	0.272597	0.488368
'UROD'	0.0844089	1.45525	0.922313	2.26328	35	6935	80	22444	0.502152	0.355177
'KRT4'	0.0844286	1.28517	0.957419	1.71218	76	6894	211	22313	1.09039	0.936779
'CCDC172'	0.0844972	0.605569	0.325746	1.06209	16	6954	96	22428	0.229555	0.426212
'NUDT5'	0.0846544	1.74379	0.897771	3.25641	17	6953	45	22479	0.243902	0.199787
'RPRM'	0.0846748	1.99907	0.835824	4.64021	12	6958	20	22504	0.172166	0.0887942
'PQBP1'	0.0847067	2.25939	0.87282	5.56825	10	6960	18	22506	0.143472	0.0799148
'PDSS2'	0.0848539	0.661062	0.395185	1.06578	23	6947	110	22414	0.329986	0.488368
'ZBTB43'	0.0848801	0.62116	0.33837	1.08289	17	6953	83	22441	0.243902	0.368496
'KPNA7'	0.0849758	0.758224	0.543452	1.04292	53	6917	229	22295	0.760402	1.01669
'HLA-DQA2'	0.0851547	1.50348	0.922747	2.41636	32	6938	67	22457	0.45911	0.29746
'ADAMTS8'	0.0851984	0.807041	0.625088	1.03397	90	6880	352	22172	1.29125	1.56278
'ADD3'	0.085263	1.29864	0.954882	1.75258	71	6899	186	22338	1.01865	0.825786
'ZNF197'	0.0853056	1.274	0.962441	1.67417	82	6888	243	22281	1.17647	1.07885
'HAUS4'	0.0853397	0.629896	0.358161	1.05623	19	6951	107	22417	0.272597	0.475049
'CTNND2'	0.0853681	1.26722	0.955656	1.66917	83	6887	227	22297	1.19082	1.00781
'C19orf84'	0.0853705	0.518021	0.219938	1.08926	9	6961	59	22465	0.129125	0.261943
'STX16'	0.0854351	0.617219	0.332142	1.08191	16	6954	94	22430	0.229555	0.417333
'TRPM1'	0.0854366	0.851013	0.703849	1.02487	163	6807	597	21927	2.33859	2.65051
'NKAP'	0.0855603	1.69206	0.914323	3.06763	21	6949	36	22488	0.301291	0.15983
'WDR27'	0.0855675	1.22038	0.967198	1.53219	118	6852	344	22180	1.69297	1.52726
'TLR1'	0.0856659	1.20644	0.970248	1.49457	137	6833	352	22172	1.96557	1.56278
'RGS21'	0.0857673	0.482659	0.179313	1.11398	7	6963	48	22476	0.10043	0.213106
'LATS2'	0.0858456	0.757581	0.544153	1.04033	54	6916	219	22305	0.774749	0.972296
'HTR1F'	0.0859558	0.5952	0.303883	1.09113	14	6956	78	22446	0.200861	0.346297
'FAM96B'	0.0860233	0.480894	0.178783	1.10882	7	6963	45	22479	0.10043	0.199787
'STAB2'	0.086065	0.870243	0.740003	1.02043	222	6748	867	21657	3.18508	3.84923
'PKHD1L1'	0.0861094	1.11152	0.983242	1.25498	423	6547	1252	21272	6.06887	5.55852
'GPR151'	0.0861257	1.34743	0.944852	1.9016	54	6916	139	22385	0.774749	0.61712
'MFSD2A'	0.0861284	0.707828	0.468128	1.04654	35	6935	151	22373	0.502152	0.670396
'FAM189A1'	0.086144	1.3148	0.954398	1.79542	65	6905	175	22349	0.932568	0.776949
'ZMYM2'	0.0862043	1.30351	0.959639	1.75754	72	6898	185	22339	1.033	0.821346
'ATP6V0B'	0.0862228	0.173221	0.0040815	1.14114	1	6969	22	22502	0.0143472	0.0976736
'OSTC'	0.0863781	0.423124	0.126881	1.11349	5	6965	51	22473	0.071736	0.226425
'PLCD1'	0.0865278	0.814286	0.637759	1.03259	99	6871	351	22173	1.42037	1.55834
'ATP11A'	0.0865389	0.805266	0.623994	1.03084	89	6881	379	22145	1.2769	1.68265
'NT5C'	0.086568	1.54786	0.920245	2.55892	28	6942	57	22467	0.401722	0.253063
'C6orf222'	0.086577	0.769518	0.561465	1.04145	59	6911	255	22269	0.846485	1.13213
'NRL'	0.0865875	1.5606	0.929963	2.57357	28	6942	56	22468	0.401722	0.248624
'ZNF521'	0.086718	1.26539	0.955952	1.66342	83	6887	242	22282	1.19082	1.07441
'HRAS'	0.0867186	1.85929	0.872045	3.85847	15	6955	28	22496	0.215208	0.124312
'EGFLAM'	0.0867669	0.799219	0.612981	1.03278	82	6888	360	22164	1.17647	1.5983
'CD72'	0.0868509	0.623928	0.340484	1.08493	17	6953	96	22428	0.243902	0.426212
'CSRNP3'	0.0869703	1.36394	0.935515	1.96894	50	6920	123	22401	0.71736	0.546084
'CPNE9'	0.0869825	0.680877	0.4244	1.05943	27	6943	125	22399	0.387374	0.554964
'RPL6'	0.087054	1.55881	0.929995	2.56685	28	6942	55	22469	0.401722	0.244184
'DLX6'	0.0871279	1.37383	0.947351	1.9685	49	6921	136	22388	0.703013	0.6038
'TMEM232'	0.0872315	1.30749	0.949558	1.78445	65	6905	177	22347	0.932568	0.785828
'FEV'	0.0872708	0.434898	0.130646	1.14243	5	6965	42	22482	0.071736	0.186468
'TFPI2'	0.0874269	0.623117	0.34034	1.08226	17	6953	87	22437	0.243902	0.386255
'SLC6A12'	0.0875276	1.35378	0.951406	1.9071	55	6915	139	22385	0.789096	0.61712
'FLVCR1'	0.0876121	0.643767	0.370207	1.07153	20	6950	105	22419	0.286944	0.466169
'IRF3'	0.0876804	0.736617	0.510699	1.04386	44	6926	197	22327	0.631277	0.874623
'CBX7'	0.0877468	0.275348	0.0309967	1.14143	2	6968	27	22497	0.0286944	0.119872
'TBX5'	0.0877839	1.38999	0.93538	2.04152	45	6925	110	22414	0.645624	0.488368
'LTB4R'	0.0878072	0.596445	0.305227	1.08998	14	6956	78	22446	0.200861	0.346297
'CCDC14'	0.0878456	0.779889	0.578492	1.03996	66	6904	263	22261	0.946915	1.16764
'PARP2'	0.0878849	1.27525	0.951686	1.69704	78	6892	192	22332	1.11908	0.852424
'CCR7'	0.08792	0.624168	0.34527	1.07645	18	6952	81	22443	0.25825	0.359616
'LRRC41'	0.0879282	0.721991	0.490718	1.04211	40	6930	169	22355	0.573888	0.750311
'IRAK2'	0.0879308	1.25227	0.956724	1.6298	92	6878	236	22288	1.31994	1.04777
'PIK3C2A'	0.0881199	0.806129	0.625572	1.03056	90	6880	387	22137	1.29125	1.71817
'RIN3'	0.0882387	0.806219	0.626006	1.03031	91	6879	360	22164	1.3056	1.5983
'GGPS1'	0.0882488	0.373017	0.0927041	1.10932	4	6966	28	22496	0.0573888	0.124312
'C21orf59'	0.0882785	1.42933	0.939663	2.14781	41	6929	92	22432	0.588235	0.408453
'MAML3'	0.0883088	1.22394	0.963224	1.54793	114	6856	290	22234	1.63558	1.28752
'ITGB2'	0.0883243	1.22296	0.962598	1.54615	113	6857	308	22216	1.62123	1.36743
'RBBP7'	0.0885847	0.388016	0.0964934	1.15295	4	6966	27	22497	0.0573888	0.119872
'SLC16A13'	0.0886606	1.4141	0.930448	2.11926	40	6930	100	22424	0.573888	0.443971
'MMADHC'	0.0888042	1.53376	0.915518	2.52347	28	6942	58	22466	0.401722	0.257503
'OR51F2'	0.0888238	0.667061	0.400175	1.07059	23	6947	127	22397	0.329986	0.563843
'SLC7A4'	0.0888243	1.23985	0.958489	1.59448	98	6872	277	22247	1.40603	1.2298
'LGALS1'	0.0889063	1.57073	0.894545	2.69844	24	6946	54	22470	0.344333	0.239744
'NDUFB6'	0.0889918	1.84873	0.883597	3.73475	15	6955	32	22492	0.215208	0.142071
'REP15'	0.0890552	1.57119	0.896818	2.69103	24	6946	58	22466	0.344333	0.257503
'FUBP3'	0.0890838	1.41534	0.933022	2.1159	40	6930	103	22421	0.573888	0.45729
'C11orf91'	0.0892979	0.184049	0.00436546	1.19534	1	6969	19	22505	0.0143472	0.0843545
'RSPH6A'	0.0893263	0.797983	0.607584	1.03868	79	6891	309	22215	1.13343	1.37187
'AMPD3'	0.089622	1.2463	0.964378	1.60186	100	6870	270	22254	1.43472	1.19872
'PLEKHA8'	0.0896271	1.48492	0.921132	2.35449	32	6938	74	22450	0.45911	0.328538
'USP34'	0.0896885	0.859779	0.720079	1.02293	185	6785	725	21799	2.65423	3.21879
'ASCL2'	0.0897361	4.20392	0.562163	31.4393	3	6967	3	22521	0.0430416	0.0133191
'SLAMF9'	0.0897425	0.590469	0.302985	1.07528	14	6956	80	22444	0.200861	0.355177
'SFMBT1'	0.0897704	1.28683	0.948318	1.73465	74	6896	168	22356	1.06169	0.745871
'SHKBP1'	0.0897756	0.797941	0.608479	1.03756	81	6889	294	22230	1.16212	1.30527
'DBP'	0.0897758	1.59018	0.91881	2.6808	24	6946	61	22463	0.344333	0.270822
'RHOH'	0.0897866	0.195646	0.00460946	1.2845	1	6969	20	22504	0.0143472	0.0887942
'ZNF627'	0.0898248	1.35421	0.934977	1.93742	49	6921	140	22384	0.703013	0.621559
'PIGW'	0.0898696	1.34415	0.945753	1.89293	56	6914	126	22398	0.803443	0.559403
'RNF122'	0.0899559	0.52034	0.222074	1.08582	9	6961	58	22466	0.129125	0.257503
'MRPL27'	0.0900655	0.559762	0.269189	1.07544	12	6958	66	22458	0.172166	0.293021
'CASP8'	0.0901222	0.707132	0.458105	1.06492	32	6938	138	22386	0.45911	0.61268
'IRF2BPL'	0.0901301	0.705429	0.45704	1.06218	32	6938	138	22386	0.45911	0.61268
'IL1RAP'	0.090305	1.28768	0.950919	1.73084	73	6897	177	22347	1.04735	0.785828
'UNC5CL'	0.090673	0.725229	0.492704	1.04528	39	6931	204	22320	0.559541	0.905701
'SSX1'	0.0907483	0.673228	0.40978	1.07096	25	6945	105	22419	0.35868	0.466169
'IGFL1'	0.0909574	1.51114	0.90042	2.49015	28	6942	68	22456	0.401722	0.3019
'GAL'	0.091057	0.473753	0.176857	1.0844	7	6963	58	22466	0.10043	0.257503
'ADRM1'	0.0910615	0.645826	0.375941	1.06534	21	6949	93	22431	0.301291	0.412893
'HOXA3'	0.0912601	1.43457	0.920029	2.20275	36	6934	87	22437	0.516499	0.386255
'SRM'	0.0912972	1.81122	0.86319	3.67444	15	6955	29	22495	0.215208	0.128752
'MFN2'	0.091458	1.31978	0.9466	1.82445	62	6908	152	22372	0.889527	0.674836
'LDHB'	0.0916257	0.625264	0.347197	1.07288	18	6952	84	22440	0.25825	0.372936
'IFNW1'	0.0917463	1.47175	0.915773	2.32417	32	6938	80	22444	0.45911	0.355177
'PDS5A'	0.0917591	1.37677	0.93227	2.0071	45	6925	118	22406	0.645624	0.523886
'RTN4RL2'	0.0917715	0.495673	0.185449	1.13209	7	6963	50	22474	0.10043	0.221985
'SIX4'	0.0918325	0.732687	0.500705	1.05211	41	6929	164	22360	0.588235	0.728112
'HIP1R'	0.0918351	1.2117	0.964339	1.51547	123	6847	350	22174	1.76471	1.5539
'ADM2'	0.0918773	0.622007	0.345377	1.06722	18	6952	86	22438	0.25825	0.381815
'ZBED6CL'	0.0919583	1.55406	0.893279	2.63704	24	6946	63	22461	0.344333	0.279702
'HDHD2'	0.0920515	0.655301	0.381673	1.08017	21	6949	92	22432	0.301291	0.408453
'SLC35E2B'	0.092073	1.62208	0.883213	2.90586	21	6949	46	22478	0.301291	0.204227
'COL11A2'	0.0921179	1.17837	0.969845	1.42724	169	6801	465	22059	2.42468	2.06446
'HTR2B'	0.0921803	1.36308	0.944132	1.94674	51	6919	131	22393	0.731707	0.581602
'RANBP10'	0.0922582	1.30581	0.952854	1.77551	68	6902	158	22366	0.97561	0.701474
'PLAC1'	0.0922665	0.459138	0.15412	1.14274	6	6964	32	22492	0.0860832	0.142071
'AKT1S1'	0.0922865	0.565642	0.272679	1.08297	12	6958	68	22456	0.172166	0.3019
'TTBK1'	0.0923158	0.81087	0.63198	1.03269	94	6876	375	22149	1.34864	1.66489
'GAPDH'	0.0923505	0.572387	0.275893	1.09593	12	6958	70	22454	0.172166	0.31078
'GMPR'	0.092529	1.37474	0.929428	2.0106	46	6924	105	22419	0.659971	0.466169
'ALDH1A3'	0.0925673	0.576945	0.278042	1.10493	12	6958	68	22456	0.172166	0.3019
'MAP2K6'	0.0926316	0.513311	0.203369	1.14313	8	6962	40	22484	0.114778	0.177588
'CDK5'	0.0927145	1.89836	0.826037	4.15347	12	6958	26	22498	0.172166	0.115432
'OLIG2'	0.0927804	1.70887	0.884562	3.19843	18	6952	41	22483	0.25825	0.182028
'PRRC2A'	0.0927846	1.14662	0.976056	1.344	244	6726	708	21816	3.50072	3.14331
'C4orf22'	0.0928537	1.46929	0.916724	2.31331	32	6938	77	22447	0.45911	0.341858
'TVP23A'	0.0930667	0.610894	0.319401	1.09977	15	6955	72	22452	0.215208	0.319659
'OR2W3'	0.093204	0.737689	0.504434	1.05837	41	6929	188	22336	0.588235	0.834665
'PI4KA'	0.0932437	0.819	0.644737	1.03329	102	6868	410	22114	1.46341	1.82028
'SLC25A44'	0.0932966	0.622136	0.345942	1.06554	18	6952	84	22440	0.25825	0.372936
'ERN1'	0.0933329	0.775168	0.570096	1.04153	62	6908	259	22265	0.889527	1.14988
'NLGN3'	0.0933422	1.57618	0.909563	2.67417	25	6945	58	22466	0.35868	0.257503
'ATP2B3'	0.0934182	0.766716	0.556441	1.04347	58	6912	221	22303	0.832138	0.981176
'AP5S1'	0.093521	1.43957	0.927264	2.20257	37	6933	92	22432	0.530846	0.408453
'DHX36'	0.0935289	0.749355	0.523704	1.05444	46	6924	213	22311	0.659971	0.945658
'OR6C3'	0.0936564	0.667992	0.405184	1.06222	24	6946	130	22394	0.344333	0.577162
'ZC3H18'	0.0938003	1.20596	0.960635	1.50695	124	6846	351	22173	1.77905	1.55834
'CYP27C1'	0.0938396	1.45276	0.909258	2.27214	31	6939	92	22432	0.444763	0.408453
'ZNF80'	0.0939174	0.651179	0.379883	1.07078	21	6949	111	22413	0.301291	0.492808
'BDKRB2'	0.0940338	1.3937	0.921003	2.08136	41	6929	97	22427	0.588235	0.430652
'DLX3'	0.0940973	0.548229	0.243537	1.11878	10	6960	55	22469	0.143472	0.244184
'CD2BP2'	0.0941011	0.724707	0.485023	1.05992	37	6933	167	22357	0.530846	0.741431
'ODF3L2'	0.0941134	0.654347	0.381838	1.07573	21	6949	110	22414	0.301291	0.488368
'AP1G1'	0.0941274	1.3721	0.930725	1.99872	46	6924	113	22411	0.659971	0.501687
'RASA3'	0.0941532	0.78306	0.584743	1.03773	69	6901	275	22249	0.989957	1.22092
'MPP7'	0.0943104	0.736874	0.504404	1.05589	41	6929	195	22329	0.588235	0.865743
'TSEN15'	0.0945703	1.87896	0.82085	4.08515	12	6958	28	22496	0.172166	0.124312
'ATRN'	0.0946008	0.787952	0.588564	1.04386	69	6901	290	22234	0.989957	1.28752
'NCAPH'	0.0947168	1.26848	0.953383	1.67621	81	6889	219	22305	1.16212	0.972296
'AGPAT5'	0.0948061	1.45527	0.909636	2.2847	32	6938	87	22437	0.45911	0.386255
'KCNJ12'	0.0948647	1.77337	0.846227	3.58447	15	6955	34	22490	0.215208	0.15095
'VWDE'	0.0948706	0.842081	0.684216	1.03117	135	6835	539	21985	1.93687	2.393
'PAX4'	0.0948759	1.36807	0.928501	1.99161	46	6924	111	22413	0.659971	0.492808
'ZNF831'	0.0949397	1.19714	0.962059	1.48275	131	6839	426	22098	1.87948	1.89132
'DAND5'	0.0949736	0.598075	0.313499	1.07302	15	6955	79	22445	0.215208	0.350737
'DAZL'	0.0950459	1.54069	0.894984	2.57863	24	6946	73	22451	0.344333	0.324099
'SLC6A3'	0.0951086	1.30029	0.951389	1.76326	69	6901	172	22352	0.989957	0.76363
'C1QTNF5'	0.0951233	0.3881	0.0971851	1.138	4	6966	37	22487	0.0573888	0.164269
'NIN'	0.0951356	0.84428	0.690661	1.02734	145	6825	559	21965	2.08034	2.4818
'NIPSNAP3B'	0.0951383	0.661527	0.38932	1.0823	22	6948	98	22426	0.315638	0.435091
'ARMC3'	0.0951853	0.792603	0.60008	1.03717	76	6894	308	22216	1.09039	1.36743
'GPR83'	0.0951927	1.29607	0.947941	1.7583	69	6901	173	22351	0.989957	0.76807
'MORN1'	0.0952145	0.768357	0.55765	1.04485	57	6913	247	22277	0.817791	1.09661
'PA2G4'	0.0952337	0.382737	0.0957376	1.12362	4	6966	35	22489	0.0573888	0.15539
'SF3A1'	0.0952522	0.597644	0.313299	1.0721	15	6955	80	22444	0.215208	0.355177
'STAC3'	0.095372	0.67879	0.414826	1.07417	25	6945	122	22402	0.35868	0.541644
'CPNE3'	0.0954189	1.37553	0.936745	1.99385	46	6924	131	22393	0.659971	0.581602
'SMARCC2'	0.0954811	1.31671	0.949096	1.81068	63	6907	164	22360	0.903874	0.728112
'GFOD2'	0.0954995	0.733355	0.504654	1.04744	43	6927	170	22354	0.61693	0.75475
'TSPYL6'	0.0955798	0.72281	0.484323	1.05557	37	6933	175	22349	0.530846	0.776949
'FASLG'	0.0956276	1.5537	0.897258	2.63543	25	6945	52	22472	0.35868	0.230865
'MRPL55'	0.0956625	0.613458	0.321638	1.10019	15	6955	80	22444	0.215208	0.355177
'CNTROB'	0.0957181	1.23655	0.961398	1.58186	103	6867	295	22229	1.47776	1.30971
'PRKAR2A'	0.0957379	0.657985	0.387521	1.07538	22	6948	96	22428	0.315638	0.426212
'ZFP69'	0.0957518	1.3826	0.940846	2.00844	47	6923	117	22407	0.674319	0.519446
'SMIM14'	0.0958459	1.67653	0.857074	3.20063	18	6952	32	22492	0.25825	0.142071
'KLHL15'	0.0958475	1.97909	0.87228	4.34607	13	6957	22	22502	0.186514	0.0976736
'ZNF606'	0.095965	0.719131	0.482038	1.04988	37	6933	168	22356	0.530846	0.745871
'TDRD6'	0.0959908	1.1396	0.975248	1.3289	260	6710	743	21781	3.73027	3.2987
'FMOD'	0.0960526	1.32544	0.938853	1.85299	57	6913	147	22377	0.817791	0.652637
'YBX1'	0.0961163	0.471215	0.15852	1.16775	6	6964	36	22488	0.0860832	0.15983
'DUSP1'	0.0962442	0.491531	0.184887	1.11291	7	6963	66	22458	0.10043	0.293021
'F3'	0.0962944	0.578855	0.286419	1.09025	13	6957	62	22462	0.186514	0.275262
'ARHGAP39'	0.0963909	1.23222	0.95827	1.57595	103	6867	272	22252	1.47776	1.2076
'SNX22'	0.0963915	1.63328	0.898963	2.90589	22	6948	40	22484	0.315638	0.177588
'CYP4F12'	0.0964234	0.75038	0.526512	1.05204	47	6923	208	22316	0.674319	0.923459
'TAS2R16'	0.0965292	1.40135	0.931646	2.08055	42	6928	100	22424	0.602582	0.443971
'RPF1'	0.0966509	0.728145	0.490915	1.05951	39	6931	152	22372	0.559541	0.674836
'SLC5A7'	0.0966857	0.636826	0.355106	1.08627	18	6952	102	22422	0.25825	0.45285
'USP44'	0.0967953	0.727392	0.487821	1.06115	37	6933	183	22341	0.530846	0.812467
'CCNE2'	0.0968779	1.55676	0.905333	2.61631	25	6945	62	22462	0.35868	0.275262
'SMYD2'	0.0968995	0.630093	0.351479	1.07434	18	6952	100	22424	0.25825	0.443971
'RNF144A'	0.0970464	0.643468	0.362513	1.092	19	6951	91	22433	0.272597	0.404013
'PRKD1'	0.0970476	0.774	0.563681	1.04984	59	6911	235	22289	0.846485	1.04333
'CNTNAP3'	0.0970902	0.722055	0.485701	1.05169	38	6932	177	22347	0.545194	0.785828
'UBE2N'	0.0971217	3.52696	0.585799	20.5188	4	6966	5	22519	0.0573888	0.0221985
'IWS1'	0.0971277	0.69804	0.442988	1.06916	29	6941	139	22385	0.416069	0.61712
'AMBP'	0.0971543	1.40186	0.933576	2.07629	42	6928	111	22413	0.602582	0.492808
'LRRC70'	0.0971816	0.71499	0.467562	1.06673	33	6937	151	22373	0.473458	0.670396
'CALD1'	0.0973026	1.27073	0.943827	1.69819	75	6895	195	22329	1.07604	0.865743
'MPP1'	0.0973084	1.63129	0.902283	2.87933	22	6948	48	22476	0.315638	0.213106
'DOCK2'	0.0973414	0.819141	0.641331	1.03885	98	6872	383	22141	1.40603	1.70041
'ARHGAP6'	0.0974519	0.699005	0.443692	1.07038	29	6941	141	22383	0.416069	0.625999
'ELAC2'	0.09746	0.774404	0.564105	1.05008	59	6911	240	22284	0.846485	1.06553
'NOD2'	0.0974978	0.846795	0.693845	1.02885	147	6823	557	21967	2.10904	2.47292
'PRR9'	0.0975505	0.389475	0.0976509	1.13798	4	6966	39	22485	0.0573888	0.173149
'NPW'	0.0975834	2.31199	0.788031	6.39694	8	6962	13	22511	0.114778	0.0577162
'NTS'	0.0976088	0.602828	0.316854	1.07764	15	6955	86	22438	0.215208	0.381815
'ZNF239'	0.0977251	0.680283	0.416551	1.07376	25	6945	143	22381	0.35868	0.634878
'INHBC'	0.0977868	1.43112	0.926819	2.17886	38	6932	94	22430	0.545194	0.417333
'ZFP92'	0.0978935	0.4618	0.155924	1.13743	6	6964	37	22487	0.0860832	0.164269
'SND1'	0.097911	1.28949	0.945071	1.74617	70	6900	174	22350	1.0043	0.772509
'TVP23C'	0.0979338	0.577694	0.280092	1.09692	12	6958	80	22444	0.172166	0.355177
'TOX'	0.0979471	1.40326	0.933358	2.08519	43	6927	101	22423	0.61693	0.448411
'LRAT'	0.0980191	0.538596	0.240455	1.09151	10	6960	58	22466	0.143472	0.257503
'CYP19A1'	0.0980685	0.700084	0.446465	1.06898	30	6940	138	22386	0.430416	0.61268
'BOC'	0.0980925	0.824741	0.652186	1.03644	107	6863	395	22129	1.53515	1.75368
'ART3'	0.0981111	1.35735	0.922893	1.97372	47	6923	116	22408	0.674319	0.515006
'LGMN'	0.0981142	1.31692	0.934364	1.83757	57	6913	147	22377	0.817791	0.652637
'LCE2D'	0.0981323	0.471694	0.158979	1.16437	6	6964	39	22485	0.0860832	0.173149
'IFITM3'	0.0982009	1.82231	0.877965	3.6989	16	6954	25	22499	0.229555	0.110993
'ATE1'	0.0982029	1.32702	0.942494	1.85071	58	6912	151	22373	0.832138	0.670396
'VPS37B'	0.098267	1.3716	0.934405	1.99257	48	6922	108	22416	0.688666	0.479489
'TVP23B'	0.09827	0.475849	0.160461	1.17492	6	6964	36	22488	0.0860832	0.15983
'NRF1'	0.0983251	0.471259	0.15893	1.16238	6	6964	42	22482	0.0860832	0.186468
'ZNF709'	0.098348	1.35795	0.923898	1.97353	47	6923	111	22413	0.674319	0.492808
'NFIB'	0.0983882	0.67906	0.418516	1.0677	26	6944	116	22408	0.373027	0.515006
'DHX35'	0.0986984	0.775001	0.565107	1.04973	59	6911	236	22288	0.846485	1.04777
'TFDP2'	0.0987335	0.645736	0.364468	1.09332	19	6951	88	22436	0.272597	0.390694
'FBXL22'	0.0987387	0.641149	0.358239	1.09083	18	6952	100	22424	0.25825	0.443971
'ZNF865'	0.0987905	1.32387	0.939277	1.85032	59	6911	128	22396	0.846485	0.568283
'TMEM183A'	0.0988209	1.56901	0.911253	2.65421	26	6944	50	22474	0.373027	0.221985
'CD300LD'	0.098825	1.56685	0.909871	2.65063	26	6944	49	22475	0.373027	0.217546
'LENEP'	0.0989475	1.74062	0.838303	3.47767	15	6955	34	22490	0.215208	0.15095
'PTRHD1'	0.0990568	1.51133	0.915412	2.45557	30	6940	64	22460	0.430416	0.284141
'STARD9'	0.099067	1.1047	0.979748	1.24411	436	6534	1391	21133	6.25538	6.17563
'TXNL1'	0.0991214	0.473677	0.159976	1.16628	6	6964	37	22487	0.0860832	0.164269
'SSX5'	0.0991224	0.556547	0.248393	1.12753	10	6960	70	22454	0.143472	0.31078
'ERC1'	0.0992034	1.23939	0.955988	1.59803	98	6872	252	22272	1.40603	1.11881
'LSG1'	0.0993232	0.804161	0.618235	1.03743	85	6885	315	22209	1.21951	1.39851
'MLH1'	0.0993502	1.26508	0.954248	1.66662	84	6886	204	22320	1.20516	0.905701
'SPRED2'	0.0993898	1.35776	0.923893	1.97517	48	6922	105	22419	0.688666	0.466169
'TREX2'	0.0994316	1.55883	0.906001	2.63339	26	6944	56	22468	0.373027	0.248624
'C4orf26'	0.0995332	1.50412	0.910163	2.44914	30	6940	58	22466	0.430416	0.257503
'DDC'	0.0995385	0.680858	0.417637	1.07217	25	6945	135	22389	0.35868	0.599361
'ALOX5'	0.0996242	1.29737	0.937145	1.78089	64	6906	160	22364	0.918221	0.710353
'ZNF599'	0.0996412	1.28063	0.940379	1.72922	69	6901	198	22326	0.989957	0.879062
'TDRD1'	0.0996624	0.79312	0.595756	1.04546	72	6898	285	22239	1.033	1.26532
'COMTD1'	0.0996766	1.57386	0.868606	2.77173	21	6949	49	22475	0.301291	0.217546
'MAN1C1'	0.0997306	0.739303	0.510305	1.05181	43	6927	188	22336	0.61693	0.834665
'SRPK2'	0.0998253	1.35594	0.923135	1.97116	48	6922	105	22419	0.688666	0.466169
'DGCR2'	0.10004	1.2463	0.950761	1.62484	92	6878	213	22311	1.31994	0.945658
'BCDIN3D'	0.100071	1.38829	0.924906	2.0593	43	6927	93	22431	0.61693	0.412893
'CLIC4'	0.100076	1.64622	0.858214	3.05457	18	6952	43	22481	0.25825	0.190907
'TEP1'	0.100112	1.1248	0.974242	1.29629	303	6667	939	21585	4.3472	4.16889
'LRRN4CL'	0.100152	1.64826	0.862769	3.04294	18	6952	45	22479	0.25825	0.199787
'SGPP1'	0.10017	0.615667	0.329002	1.08935	16	6954	85	22439	0.229555	0.377375
'CEPT1'	0.100198	0.522305	0.208621	1.14799	8	6962	52	22472	0.114778	0.230865
'RNF44'	0.100239	1.41167	0.914901	2.14831	38	6932	88	22436	0.545194	0.390694
'LIG4'	0.100253	0.795819	0.597471	1.04914	71	6899	302	22222	1.01865	1.34079
'SLCO2A1'	0.100306	1.26403	0.941802	1.68305	75	6895	218	22306	1.07604	0.967857
'PSMA8'	0.10036	1.40607	0.913633	2.12887	37	6933	95	22429	0.530846	0.421772
'CDHR3'	0.100379	1.2175	0.958087	1.53981	114	6856	300	22224	1.63558	1.33191
'GEMIN4'	0.100387	1.19499	0.963783	1.47548	137	6833	407	22117	1.96557	1.80696
'ZCCHC6'	0.100439	0.79355	0.59682	1.04501	73	6897	274	22250	1.04735	1.21648
'RARRES1'	0.100491	0.561525	0.250992	1.13546	10	6960	65	22459	0.143472	0.288581
'TBC1D2'	0.100517	1.21831	0.959504	1.53886	112	6858	348	22176	1.60689	1.54502
'KDM1A'	0.100613	1.52061	0.882388	2.56314	25	6945	58	22466	0.35868	0.257503
'CST9L'	0.100786	0.559243	0.250216	1.12948	10	6960	62	22462	0.143472	0.275262
'GOLGA5'	0.100799	0.734193	0.49526	1.06559	38	6932	186	22338	0.545194	0.825786
'SLC12A9'	0.100862	1.24092	0.947571	1.61511	90	6880	233	22291	1.29125	1.03445
'DYDC1'	0.100874	1.63935	0.852579	3.05078	18	6952	41	22483	0.25825	0.182028
'CNGA1'	0.100907	0.731319	0.492097	1.0626	37	6933	196	22328	0.530846	0.870183
'TDRD5'	0.100912	0.755156	0.533314	1.05292	49	6921	210	22314	0.703013	0.932339
'RNF130'	0.100959	1.44427	0.906346	2.26928	34	6936	70	22454	0.487805	0.31078
'MOGAT1'	0.101078	0.716379	0.471592	1.06269	34	6936	158	22366	0.487805	0.701474
'FAM192A'	0.101123	1.69945	0.893506	3.14275	19	6951	40	22484	0.272597	0.177588
'AKT1'	0.101174	0.646702	0.365886	1.09144	19	6951	94	22430	0.272597	0.417333
'SMIM2'	0.101265	1.53315	0.88737	2.60757	26	6944	45	22479	0.373027	0.199787
'IRAK1BP1'	0.101404	0.686987	0.42433	1.07699	26	6944	139	22385	0.373027	0.61712
'PRKX'	0.101418	0.474283	0.160516	1.16287	6	6964	44	22480	0.0860832	0.195347
'HS3ST3B1'	0.101423	1.5399	0.896237	2.59811	26	6944	52	22472	0.373027	0.230865
'ASB4'	0.101455	1.38109	0.921863	2.04321	43	6927	105	22419	0.61693	0.466169
'ZBTB47'	0.10151	1.29503	0.938048	1.77193	64	6906	171	22353	0.918221	0.75919
'TRIM67'	0.101543	1.32862	0.928723	1.87889	52	6918	141	22383	0.746055	0.625999
'HSD3B1'	0.101625	0.745899	0.517667	1.0573	45	6925	171	22353	0.645624	0.75919
'MYO1C'	0.101769	1.18691	0.964583	1.45505	148	6822	425	22099	2.12339	1.88688
'SERPINA7'	0.101905	0.597572	0.302844	1.10711	14	6956	63	22461	0.200861	0.279702
'PRMT6'	0.102071	0.690929	0.429226	1.07958	27	6943	123	22401	0.387374	0.546084
'KDM6A'	0.102139	0.6892	0.425976	1.07958	26	6944	131	22393	0.373027	0.581602
'ANKRD36'	0.10223	0.79807	0.600318	1.05025	72	6898	309	22215	1.033	1.37187
'CCT2'	0.102272	1.40276	0.911955	2.12583	38	6932	98	22426	0.545194	0.435091
'SF3B1'	0.10239	1.58205	0.87857	2.77993	22	6948	50	22474	0.315638	0.221985
'NOL11'	0.102402	0.761194	0.538103	1.06016	49	6921	214	22310	0.703013	0.950098
'HEPN1'	0.102437	1.99851	0.776328	4.87083	10	6960	22	22502	0.143472	0.0976736
'GJA4'	0.102457	1.40088	0.910083	2.12533	38	6932	93	22431	0.545194	0.412893
'KCNK1'	0.102542	0.700688	0.450312	1.06284	31	6939	129	22395	0.444763	0.572722
'FARSA'	0.102614	1.31618	0.93769	1.83153	60	6910	143	22381	0.860832	0.634878
'GLRA2'	0.102656	0.356207	0.0668614	1.22496	3	6967	24	22500	0.0430416	0.106553
'RFTN2'	0.102722	0.689534	0.426415	1.07936	26	6944	130	22394	0.373027	0.577162
'GTF2H1'	0.10273	0.687607	0.425286	1.07624	26	6944	127	22397	0.373027	0.563843
'TCF15'	0.102742	1.87628	0.831871	4.09589	13	6957	22	22502	0.186514	0.0976736
'INPP5F'	0.102883	1.2353	0.955807	1.58751	99	6871	264	22260	1.42037	1.17208
'RND3'	0.102922	0.468748	0.159105	1.14439	6	6964	46	22478	0.0860832	0.204227
'CCDC117'	0.102964	1.58104	0.881456	2.76235	22	6948	52	22472	0.315638	0.230865
'RASGEF1C'	0.103152	1.33405	0.933491	1.88768	54	6916	131	22393	0.774749	0.581602
'HIGD1A'	0.103186	1.86965	0.833963	4.03388	13	6957	26	22498	0.186514	0.115432
'SLC22A16'	0.10323	0.780261	0.571205	1.05259	60	6910	269	22255	0.860832	1.19428
'TNIK'	0.103257	0.78097	0.572934	1.05236	62	6908	235	22289	0.889527	1.04333
'NEURL1B'	0.103335	0.473638	0.160855	1.1555	6	6964	42	22482	0.0860832	0.186468
'NDST2'	0.103416	0.794379	0.598969	1.04351	74	6896	279	22245	1.06169	1.23868
'NANOS3'	0.103477	0.520648	0.20891	1.13651	8	6962	61	22463	0.114778	0.270822
'CD55'	0.103493	0.675046	0.402993	1.09015	23	6947	110	22414	0.329986	0.488368
'LRRC61'	0.103565	0.671769	0.39839	1.08808	22	6948	120	22404	0.315638	0.532765
'SLC22A9'	0.103575	0.791022	0.588283	1.05216	67	6903	271	22253	0.961263	1.20316
'WWP2'	0.103576	1.27079	0.950131	1.68743	78	6892	210	22314	1.11908	0.932339
'DZIP1'	0.103668	0.77822	0.57165	1.04775	63	6907	222	22302	0.903874	0.985615
'LPP'	0.10371	0.811112	0.626179	1.04247	88	6882	327	22197	1.26255	1.45178
'MTAP'	0.103744	1.5312	0.898159	2.55386	26	6944	66	22458	0.373027	0.293021
'CPVL'	0.103767	0.739567	0.50241	1.06785	40	6930	172	22352	0.573888	0.76363
'CCT6A'	0.103808	1.37998	0.923173	2.03936	44	6926	99	22425	0.631277	0.439531
'FAM46B'	0.10386	1.40208	0.915341	2.11416	38	6932	100	22424	0.545194	0.443971
'OR1G1'	0.103909	0.640287	0.363145	1.07711	19	6951	101	22423	0.272597	0.448411
'ENPEP'	0.103932	0.816804	0.637025	1.03975	95	6875	347	22177	1.36298	1.54058
'SENP8'	0.103983	0.601977	0.30572	1.11215	14	6956	61	22463	0.200861	0.270822
'NETO2'	0.104061	0.665314	0.397548	1.07336	23	6947	108	22416	0.329986	0.479489
'GTF2E1'	0.104146	0.618649	0.331771	1.08923	16	6954	91	22433	0.229555	0.404013
'MORF4L2'	0.104446	0.443778	0.130599	1.20829	5	6965	27	22497	0.071736	0.119872
'NDUFAF1'	0.104479	1.33403	0.935794	1.88187	54	6916	142	22382	0.774749	0.630439
'EXOC4'	0.104533	0.777992	0.57066	1.04787	61	6909	248	22276	0.875179	1.10105
'UGGT2'	0.10454	0.837626	0.670685	1.04009	118	6852	476	22048	1.69297	2.1133
'TTC37'	0.104563	0.828694	0.658213	1.03683	110	6860	438	22086	1.57819	1.94459
'APCDD1'	0.104582	0.772448	0.557234	1.05608	55	6915	257	22267	0.789096	1.14101
'C9orf50'	0.104643	1.34796	0.923887	1.94578	49	6921	113	22411	0.703013	0.501687
'PTPN7'	0.104646	1.29814	0.943246	1.77192	66	6904	159	22365	0.946915	0.705914
'LILRA5'	0.104775	0.674762	0.403301	1.08796	23	6947	115	22409	0.329986	0.510567
'ZNF630'	0.104856	1.3727	0.919025	2.026	44	6926	110	22414	0.631277	0.488368
'GALNT16'	0.105127	1.32573	0.929422	1.87169	54	6916	134	22390	0.774749	0.594921
'TDRP'	0.105135	0.630814	0.338511	1.1098	16	6954	90	22434	0.229555	0.399574
'HIRIP3'	0.105188	0.774089	0.560107	1.05644	57	6913	222	22302	0.817791	0.985615
'AMHR2'	0.105248	0.691899	0.428788	1.07998	26	6944	142	22382	0.373027	0.630439
'TMED7-TICAM2'	0.105267	1.3666	0.913102	2.02288	44	6926	95	22429	0.631277	0.421772
'SURF6'	0.105268	1.34355	0.922955	1.93189	48	6922	134	22390	0.688666	0.594921
'CHRNB2'	0.105372	0.632463	0.343911	1.10517	17	6953	78	22446	0.243902	0.346297
'SVIL'	0.105553	1.14243	0.970425	1.34185	237	6733	695	21829	3.40029	3.0856
'MTDH'	0.105557	1.32124	0.925794	1.8666	54	6916	133	22391	0.774749	0.590481
'SPANXN3'	0.105653	0.442812	0.130546	1.20163	5	6965	27	22497	0.071736	0.119872
'UTS2'	0.105695	0.5598	0.251844	1.1211	10	6960	76	22448	0.143472	0.337418
'HBP1'	0.10571	0.646989	0.371	1.081	20	6950	94	22430	0.286944	0.417333
'HIST1H2AD'	0.105752	1.48897	0.909409	2.40193	31	6939	63	22461	0.444763	0.279702
'DCTN5'	0.105792	0.362332	0.0681942	1.23892	3	6967	26	22498	0.0430416	0.115432
'CSRNP1'	0.105927	0.765491	0.54329	1.06222	50	6920	220	22304	0.71736	0.976736
'CTAGE1'	0.106007	0.769834	0.556544	1.05068	56	6914	252	22272	0.803443	1.11881
'CAGE1'	0.106016	1.2408	0.952055	1.60741	93	6877	244	22280	1.33429	1.08329
'CCDC129'	0.106045	1.20137	0.957237	1.50122	125	6845	339	22185	1.7934	1.50506
'CHRNE'	0.106054	1.25071	0.947996	1.64014	87	6883	209	22315	1.24821	0.927899
'WNK4'	0.106066	0.833301	0.662819	1.04134	112	6858	419	22105	1.60689	1.86024
'RPL23A'	0.106101	1.58211	0.879407	2.79721	23	6947	39	22485	0.329986	0.173149
'AP1S2'	0.106122	0	0	1.41692	0	6970	8	22516	0	0.0355177
'LRSAM1'	0.10613	0.784699	0.576024	1.05579	61	6909	269	22255	0.875179	1.19428
'CLIP1'	0.106157	1.21653	0.952452	1.54576	108	6862	296	22228	1.5495	1.31415
'SFI1'	0.106206	1.16098	0.962936	1.39545	180	6790	536	21988	2.5825	2.37968
'ETV3'	0.106229	0.645724	0.367014	1.08316	19	6951	114	22410	0.272597	0.506127
'NUTM2G'	0.106257	0.656591	0.376554	1.09663	20	6950	99	22425	0.286944	0.439531
'KRT15'	0.106314	0.766145	0.544663	1.06202	51	6919	217	22307	0.731707	0.963417
'AGBL2'	0.106314	1.24891	0.947209	1.63609	86	6884	229	22295	1.23386	1.01669
'CASP10'	0.106426	0.766971	0.54446	1.06397	50	6920	228	22296	0.71736	1.01225
'TMPRSS7'	0.106474	0.774445	0.560198	1.05648	56	6914	238	22286	0.803443	1.05665
'DTL'	0.106484	0.692302	0.4316	1.07669	27	6943	143	22381	0.387374	0.634878
'FAM131A'	0.106507	1.46598	0.897661	2.34986	30	6940	72	22452	0.430416	0.319659
'PANX3'	0.106539	0.689224	0.429793	1.0718	27	6943	129	22395	0.387374	0.572722
'CACNG6'	0.106545	0.594869	0.297348	1.10452	13	6957	78	22446	0.186514	0.346297
'VASH2'	0.106747	0.593467	0.296647	1.1018	13	6957	81	22443	0.186514	0.359616
'FANCA'	0.106815	0.864644	0.720646	1.03356	176	6794	666	21858	2.52511	2.95685
'TSR1'	0.106899	1.24601	0.945853	1.63004	85	6885	255	22269	1.21951	1.13213
'CLDN23'	0.106967	1.55428	0.867659	2.7166	22	6948	43	22481	0.315638	0.190907
'PRKCI'	0.107117	0.628798	0.342624	1.09584	17	6953	84	22440	0.243902	0.372936
'ZNF383'	0.107199	1.46375	0.897841	2.34075	30	6940	75	22449	0.430416	0.332978
'CENPBD1'	0.107309	0.466695	0.159066	1.1315	6	6964	49	22475	0.0860832	0.217546
'SMC3'	0.107412	1.47517	0.902654	2.37377	31	6939	64	22460	0.444763	0.284141
'OR8J3'	0.107442	0.62536	0.336529	1.09616	16	6954	96	22428	0.229555	0.426212
'SLC2A3'	0.107456	0.699706	0.438718	1.08454	28	6942	121	22403	0.401722	0.537205
'MYBL1'	0.10752	1.27211	0.939679	1.71012	74	6896	182	22342	1.06169	0.808027
'MBTPS2'	0.107573	0.570671	0.265041	1.12465	11	6959	63	22461	0.157819	0.279702
'DTHD1'	0.107662	1.24181	0.942146	1.62617	86	6884	234	22290	1.23386	1.03889
'IRF5'	0.107696	0.692977	0.434639	1.07366	28	6942	120	22404	0.401722	0.532765
'RNF13'	0.107822	0.632889	0.344946	1.10233	17	6953	83	22441	0.243902	0.368496
'IL32'	0.107906	0.604779	0.308161	1.11167	14	6956	71	22453	0.200861	0.315219
'EXOC8'	0.107957	1.33719	0.920088	1.92114	49	6921	125	22399	0.703013	0.554964
'SOX11'	0.107985	1.63535	0.871471	2.97017	19	6951	48	22476	0.272597	0.213106
'CAMK1D'	0.108006	0.572302	0.265814	1.1275	11	6959	65	22459	0.157819	0.288581
'SH2D1A'	0.108029	2.56849	0.679027	9.44653	6	6964	7	22517	0.0860832	0.031078
'IFIT1B'	0.108093	0.724697	0.482417	1.06478	36	6934	164	22360	0.516499	0.728112
'IKZF5'	0.108146	0.663206	0.384122	1.10096	21	6949	88	22436	0.301291	0.390694
'TMIGD1'	0.108266	1.41561	0.899387	2.18965	34	6936	87	22437	0.487805	0.386255
'SCLY'	0.108268	1.26121	0.946322	1.66924	80	6890	208	22316	1.14778	0.923459
'BACH2'	0.108354	0.754381	0.526921	1.06217	46	6924	195	22329	0.659971	0.865743
'FXYD3'	0.108402	0.627625	0.342379	1.09211	17	6953	80	22444	0.243902	0.355177
'VCP'	0.108547	1.81795	0.80913	3.94037	13	6957	25	22499	0.186514	0.110993
'ZNF124'	0.108616	0.71308	0.462277	1.07298	32	6938	136	22388	0.45911	0.6038
'C1orf159'	0.108644	0.718174	0.465347	1.08114	32	6938	144	22380	0.45911	0.639318
'C9orf3'	0.108709	0.808789	0.619978	1.04617	83	6887	324	22200	1.19082	1.43847
'ACSL3'	0.108726	0.718979	0.465843	1.0824	32	6938	150	22374	0.45911	0.665956
'UBR3'	0.10874	0.784598	0.578153	1.05241	63	6907	264	22260	0.903874	1.17208
'FUBP1'	0.108898	0.598433	0.305239	1.09857	14	6956	74	22450	0.200861	0.328538
'IGF1'	0.109042	0.352424	0.0666785	1.19324	3	6967	28	22496	0.0430416	0.124312
'SYT13'	0.109181	1.30744	0.93748	1.8081	62	6908	148	22376	0.889527	0.657077
'ZNF229'	0.109194	0.796446	0.595332	1.05423	69	6901	296	22228	0.989957	1.31415
'ELMO2'	0.10934	0.658747	0.37887	1.09612	20	6950	104	22420	0.286944	0.46173
'CHST11'	0.109347	1.4499	0.889822	2.318	30	6940	69	22455	0.430416	0.30634
'GRID1'	0.109442	1.23172	0.947262	1.59175	94	6876	267	22257	1.34864	1.1854
'C9orf40'	0.109557	1.91671	0.770444	4.4584	10	6960	25	22499	0.143472	0.110993
'HP'	0.109689	0.735216	0.492635	1.07597	38	6932	146	22378	0.545194	0.648197
'PLEKHM3'	0.109741	0.731178	0.485936	1.07429	35	6935	185	22339	0.502152	0.821346
'EYA4'	0.109854	0.700922	0.438194	1.08625	27	6943	144	22380	0.387374	0.639318
'KIAA1549'	0.109884	0.865975	0.723078	1.03336	180	6790	684	21840	2.5825	3.03676
'SLC26A10'	0.110085	1.31134	0.922903	1.84451	55	6915	133	22391	0.789096	0.590481
'CDC20B'	0.110215	0.736022	0.491977	1.07814	37	6933	158	22366	0.530846	0.701474
'CNKSR1'	0.110264	1.22416	0.951946	1.56576	103	6867	273	22251	1.47776	1.21204
'CSTA'	0.110303	1.6604	0.88184	3.05652	20	6950	39	22485	0.286944	0.173149
'XRN2'	0.110415	0.788458	0.582153	1.05581	64	6906	264	22260	0.918221	1.17208
'ZNF266'	0.11045	0.768688	0.548827	1.06109	52	6918	226	22298	0.746055	1.00337
'NDUFA6'	0.110566	0.639262	0.349205	1.11001	17	6953	90	22434	0.243902	0.399574
'OLFML3'	0.110574	0.687493	0.415431	1.0985	24	6946	118	22406	0.344333	0.523886
'YWHAE'	0.110641	0.201761	0.00460656	1.45162	1	6969	10	22514	0.0143472	0.0443971
'ANKRD33B'	0.110741	1.34547	0.930365	1.92386	50	6920	125	22399	0.71736	0.554964
'RGS17'	0.110788	1.54978	0.867817	2.71056	23	6947	47	22477	0.329986	0.208666
'NAA50'	0.110888	1.88815	0.848518	4.11489	14	6956	22	22502	0.200861	0.0976736
'SCGB1D1'	0.111113	1.44782	0.88565	2.33269	31	6939	59	22465	0.444763	0.261943
'CENPT'	0.111126	0.759797	0.533507	1.06558	48	6922	184	22340	0.688666	0.816906
'DOK1'	0.111247	1.35296	0.913483	1.97703	44	6926	116	22408	0.631277	0.515006
'CDH6'	0.111337	1.37571	0.903811	2.06237	39	6931	100	22424	0.559541	0.443971
'TENM3'	0.111347	1.14096	0.967492	1.34253	234	6736	656	21868	3.35725	2.91245
'BRF1'	0.111354	1.22712	0.944613	1.58463	95	6875	259	22265	1.36298	1.14988
'C1orf54'	0.11139	0.442072	0.131225	1.18482	5	6965	33	22491	0.071736	0.14651
'TMEM221'	0.111396	1.46696	0.906115	2.33188	31	6939	76	22448	0.444763	0.337418
'RDH5'	0.111576	1.39021	0.915098	2.08288	40	6930	97	22427	0.573888	0.430652
'GSTA5'	0.1116	0.636441	0.348024	1.10348	17	6953	100	22424	0.243902	0.443971
'PDILT'	0.11168	1.23312	0.949536	1.59259	97	6873	244	22280	1.39168	1.08329
'ZDHHC2'	0.111716	1.39719	0.920938	2.08968	40	6930	99	22425	0.573888	0.439531
'OR2B3'	0.11175	0.639324	0.349683	1.10829	17	6953	99	22425	0.243902	0.439531
'SIPA1L1'	0.111836	0.825652	0.647936	1.04488	100	6870	390	22134	1.43472	1.73149
'ERCC8'	0.111985	0.714961	0.466211	1.07068	33	6937	139	22385	0.473458	0.61712
'SPATA22'	0.11205	1.45481	0.89784	2.31496	31	6939	74	22450	0.444763	0.328538
'KRT39'	0.112098	0.768618	0.550843	1.05817	54	6916	208	22316	0.774749	0.923459
'MRPS7'	0.112155	0.644768	0.352615	1.11793	17	6953	89	22435	0.243902	0.395134
'PYCR1'	0.112176	0.730585	0.489228	1.06787	37	6933	164	22360	0.530846	0.728112
'SNRPF'	0.112195	9.03274	0.383186	628.412	2	6968	1	22523	0.0286944	0.00443971
'KCNJ13'	0.112216	0.633146	0.346561	1.09667	17	6953	90	22434	0.243902	0.399574
'INPP5A'	0.112312	1.42977	0.913559	2.20585	36	6934	83	22441	0.516499	0.368496
'MRPL28'	0.112348	0.686807	0.415842	1.09473	24	6946	125	22399	0.344333	0.554964
'OR10A5'	0.112483	0.691404	0.421013	1.09915	25	6945	107	22417	0.35868	0.475049
'ART5'	0.112493	1.3294	0.919497	1.90008	50	6920	133	22391	0.71736	0.590481
'DHRS3'	0.112542	1.37974	0.907734	2.06854	40	6930	99	22425	0.573888	0.439531
'MAP3K1'	0.112549	1.22025	0.950703	1.55742	103	6867	297	22227	1.47776	1.31859
'RAB5C'	0.112568	0.509452	0.187946	1.18873	7	6963	40	22484	0.10043	0.177588
'ARF5'	0.112611	0.301786	0.0331113	1.3194	2	6968	19	22505	0.0286944	0.0843545
'FST'	0.112646	1.67712	0.826053	3.29031	16	6954	35	22489	0.229555	0.15539
'MYB'	0.112801	1.33271	0.923091	1.90173	50	6920	132	22392	0.71736	0.586042
'ANKRD2'	0.112805	0.685165	0.415008	1.09133	24	6946	123	22401	0.344333	0.546084
'ZDHHC21'	0.112842	0.552781	0.233843	1.16825	9	6961	53	22471	0.129125	0.235305
'ELOVL1'	0.112854	0.437939	0.130159	1.17085	5	6965	35	22489	0.071736	0.15539
'NIPSNAP1'	0.112943	1.74852	0.868332	3.43564	17	6953	32	22492	0.243902	0.142071
'ARHGEF2'	0.113074	0.733297	0.492649	1.06972	38	6932	155	22369	0.545194	0.688155
'SKIV2L'	0.113095	0.82691	0.649614	1.04548	101	6869	393	22131	1.44907	1.74481
'SRP14'	0.113102	1.561	0.876677	2.73458	24	6946	45	22479	0.344333	0.199787
'ATP6V0A1'	0.113107	0.750428	0.517711	1.07001	44	6926	158	22366	0.631277	0.701474
'MEGF9'	0.113133	0.700835	0.439501	1.08205	27	6943	145	22379	0.387374	0.643758
'FAM45A'	0.113266	1.48716	0.879307	2.46676	27	6943	60	22464	0.387374	0.266383
'PDE11A'	0.113277	1.22409	0.943845	1.57774	95	6875	275	22249	1.36298	1.22092
'CCSAP'	0.113287	1.6764	0.837842	3.21963	16	6954	45	22479	0.229555	0.199787
'RNF14'	0.113289	0.707916	0.449868	1.08594	30	6940	108	22416	0.430416	0.479489
'UBA5'	0.113406	1.53321	0.861298	2.66866	23	6947	51	22473	0.329986	0.226425
'NELFB'	0.113409	0.697654	0.439503	1.07473	28	6942	136	22388	0.401722	0.6038
'NEO1'	0.11346	1.19544	0.957005	1.48703	130	6840	351	22173	1.86514	1.55834
'TMPRSS5'	0.113522	0.753495	0.518804	1.07527	43	6927	173	22351	0.61693	0.76807
'CD1A'	0.113523	0.763512	0.537804	1.06791	49	6921	195	22329	0.703013	0.865743
'FEM1A'	0.113528	1.37293	0.902958	2.05912	40	6930	92	22432	0.573888	0.408453
'ADAP1'	0.113565	0.738889	0.497866	1.07605	39	6931	140	22384	0.559541	0.621559
'EDIL3'	0.113565	1.49826	0.891593	2.46345	27	6943	71	22453	0.387374	0.315219
'XG'	0.113658	1.62495	0.866781	2.97471	20	6950	39	22485	0.286944	0.173149
'NPTN'	0.113831	1.62441	0.867616	2.96642	20	6950	42	22482	0.286944	0.186468
'AMER2'	0.113838	1.27351	0.932308	1.72498	68	6902	182	22342	0.97561	0.808027
'GSTO2'	0.113856	1.36562	0.924821	1.99332	46	6924	111	22413	0.659971	0.492808
'MMACHC'	0.113888	1.24966	0.941521	1.64733	82	6888	218	22306	1.17647	0.967857
'LIPK'	0.113929	1.35272	0.916499	1.97073	45	6925	120	22404	0.645624	0.532765
'HYLS1'	0.113935	1.42225	0.911041	2.18725	36	6934	84	22440	0.516499	0.372936
'OTUD7A'	0.113976	0.734879	0.492791	1.07244	37	6933	170	22354	0.530846	0.75475
'FBXW10'	0.114153	1.37027	0.902028	2.05247	40	6930	102	22422	0.573888	0.45285
'CAMSAP2'	0.114229	0.794217	0.588249	1.06025	65	6905	269	22255	0.932568	1.19428
'SLC22A7'	0.114339	1.30359	0.921537	1.82521	56	6914	153	22371	0.803443	0.679275
'ITPA'	0.114353	1.46936	0.872102	2.41584	26	6944	68	22456	0.373027	0.3019
'CABIN1'	0.114413	0.857204	0.705506	1.03704	154	6816	591	21933	2.20947	2.62387
'CUL4B'	0.11446	0.494354	0.183101	1.14668	7	6963	43	22481	0.10043	0.190907
'RPS27L'	0.1145	0	0	1.48861	0	6970	14	22510	0	0.0621559
'ZNF74'	0.114546	1.24769	0.940462	1.64391	82	6888	219	22305	1.17647	0.972296
'TAF8'	0.1146	0.632953	0.347081	1.09356	17	6953	98	22426	0.243902	0.435091
'BCR'	0.114658	1.21192	0.945095	1.54516	103	6867	312	22212	1.47776	1.38519
'USP10'	0.114737	1.23732	0.944672	1.61012	89	6881	258	22266	1.2769	1.14544
'BATF'	0.114828	2.50334	0.653905	9.10095	6	6964	10	22514	0.0860832	0.0443971
'HSPA13'	0.114864	0.690683	0.421514	1.09482	25	6945	121	22403	0.35868	0.537205
'EID2'	0.114954	1.71463	0.85299	3.35808	17	6953	35	22489	0.243902	0.15539
'MAGEB2'	0.114963	0.665683	0.390945	1.09202	22	6948	92	22432	0.315638	0.408453
'CRYBB3'	0.115034	0.706804	0.447766	1.0848	29	6941	141	22383	0.416069	0.625999
'TRAM2'	0.11508	0.643237	0.356975	1.10432	18	6952	83	22441	0.25825	0.368496
'OSBPL11'	0.115092	0.733535	0.493494	1.06812	38	6932	169	22355	0.545194	0.750311
'GPR31'	0.115172	1.41296	0.909791	2.15402	35	6935	108	22416	0.502152	0.479489
'PODXL2'	0.115243	1.28284	0.925211	1.76084	61	6909	181	22343	0.875179	0.803587
'TMEM106A'	0.115252	0.668636	0.389782	1.10066	21	6949	111	22413	0.301291	0.492808
'OR4M2'	0.115303	0.595521	0.285357	1.14955	12	6958	62	22462	0.172166	0.275262
'HCRTR2'	0.115344	1.36019	0.923226	1.97932	46	6924	125	22399	0.659971	0.554964
'WDR12'	0.115375	0.683079	0.417088	1.08212	25	6945	122	22402	0.35868	0.541644
'ZBTB3'	0.115588	0.707468	0.448444	1.08513	29	6941	139	22385	0.416069	0.61712
'LST1'	0.115745	0.436712	0.130199	1.16172	5	6965	37	22487	0.071736	0.164269
'GPC3'	0.115745	0.583374	0.279973	1.12358	12	6958	64	22460	0.172166	0.284141
'TCEA2'	0.115746	0.637048	0.353658	1.09321	18	6952	86	22438	0.25825	0.381815
'BOLL'	0.115856	1.48181	0.883439	2.43124	27	6943	67	22457	0.387374	0.29746
'MAP3K8'	0.115888	0.643314	0.357223	1.10351	18	6952	88	22436	0.25825	0.390694
'GUCA2A'	0.1159	0.500154	0.185563	1.15718	7	6963	39	22485	0.10043	0.173149
'EIF6'	0.116023	1.40129	0.897224	2.15641	36	6934	81	22443	0.516499	0.359616
'DUSP10'	0.116063	0.676211	0.397281	1.10869	22	6948	98	22426	0.315638	0.435091
'OR2L2'	0.116131	1.29884	0.919916	1.81454	56	6914	157	22367	0.803443	0.697034
'C1orf101'	0.116132	0.80301	0.604607	1.05615	73	6897	286	22238	1.04735	1.26976
'EEF1A1'	0.116133	1.94798	0.79139	4.6074	11	6959	20	22504	0.157819	0.0887942
'GPX3'	0.116143	1.40744	0.899099	2.17763	37	6933	71	22453	0.530846	0.315219
'RNASE2'	0.116175	0.498289	0.18494	1.15233	7	6963	41	22483	0.10043	0.182028
'DCST2'	0.116226	0.823462	0.641825	1.0486	94	6876	374	22150	1.34864	1.66045
'MCC'	0.116234	1.17825	0.958891	1.4426	150	6820	422	22102	2.15208	1.87356
'C8orf46'	0.116251	1.65549	0.829007	3.17498	16	6954	42	22482	0.229555	0.186468
'AP2S1'	0.116276	0.206792	0.00473479	1.47048	1	6969	12	22512	0.0143472	0.0532765
'RHCE'	0.116311	0.607836	0.312093	1.10543	14	6956	96	22428	0.200861	0.426212
'ZW10'	0.116457	1.23159	0.941245	1.6009	89	6881	245	22279	1.2769	1.08773
'PCDHA3'	0.116595	1.21222	0.946409	1.5445	106	6864	303	22221	1.5208	1.34523
'WASF1'	0.116679	1.4274	0.882963	2.26598	31	6939	71	22453	0.444763	0.315219
'PTTG1IP'	0.116691	0.643089	0.357302	1.10219	18	6952	88	22436	0.25825	0.390694
'ZBTB16'	0.116805	1.40615	0.903902	2.1528	36	6934	92	22432	0.516499	0.408453
'POP1'	0.11685	0.835806	0.664512	1.04499	112	6858	411	22113	1.60689	1.82472
'SAMD11'	0.116957	0.791038	0.587424	1.05343	66	6904	268	22256	0.946915	1.18984
'COX10'	0.116967	0.72446	0.475764	1.07805	34	6936	144	22380	0.487805	0.639318
'DBF4'	0.116997	0.755509	0.522555	1.07373	44	6926	178	22346	0.631277	0.790268
'COMMD10'	0.117054	0.544712	0.231677	1.14164	9	6961	66	22458	0.129125	0.293021
'CXXC5'	0.117082	0.654172	0.363416	1.12147	18	6952	87	22437	0.25825	0.386255
'ARHGEF35'	0.117137	0.205375	0.00470938	1.45145	1	6969	12	22512	0.0143472	0.0532765
'LRRN2'	0.117141	0.788785	0.578081	1.06402	62	6908	226	22298	0.889527	1.00337
'ODF2L'	0.117165	1.28583	0.928868	1.7638	63	6907	168	22356	0.903874	0.745871
'STOX1'	0.117194	1.23716	0.946056	1.60793	91	6879	245	22279	1.3056	1.08773
'CRTAM'	0.117216	0.694618	0.424723	1.09843	25	6945	126	22398	0.35868	0.559403
'BIRC8'	0.117219	1.37568	0.908212	2.0604	42	6928	89	22435	0.602582	0.395134
'IFNA6'	0.117236	1.43608	0.888137	2.28724	32	6938	65	22459	0.45911	0.288581
'MKS1'	0.117311	0.782676	0.572556	1.05664	60	6910	253	22271	0.860832	1.12325
'HMMR'	0.117402	0.762369	0.538463	1.06292	49	6921	202	22322	0.703013	0.896821
'FEN1'	0.11746	0.716306	0.458365	1.09252	31	6939	112	22412	0.444763	0.497247
'MRPL48'	0.117474	0.597374	0.28709	1.14883	12	6958	58	22466	0.172166	0.257503
'C6orf201'	0.117484	1.64754	0.826914	3.15095	16	6954	42	22482	0.229555	0.186468
'GRM4'	0.117528	1.22279	0.945811	1.5717	98	6872	271	22253	1.40603	1.20316
'KATNBL1'	0.11764	1.51717	0.863103	2.59802	23	6947	57	22467	0.329986	0.253063
'TMEM174'	0.117663	0.617648	0.32271	1.1127	15	6955	82	22442	0.215208	0.364056
'FAM71B'	0.117665	0.751981	0.51935	1.06913	43	6927	193	22331	0.61693	0.856864
'ICAM1'	0.117785	1.28963	0.932914	1.76612	63	6907	178	22346	0.903874	0.790268
'ZNF728'	0.117864	0.755982	0.522112	1.07477	43	6927	206	22318	0.61693	0.91458
'SLC6A17'	0.117889	1.3035	0.925725	1.81663	57	6913	158	22366	0.817791	0.701474
'ZDHHC11'	0.1179	0.732501	0.482632	1.08789	35	6935	135	22389	0.502152	0.599361
'PDE3B'	0.117908	0.812083	0.620217	1.05409	81	6889	324	22200	1.16212	1.43847
'CT55'	0.117915	0.285585	0.0315893	1.22744	2	6968	22	22502	0.0286944	0.0976736
'NME4'	0.117954	1.37913	0.912502	2.06007	42	6928	89	22435	0.602582	0.395134
'RAMP1'	0.117963	0.678498	0.399357	1.10993	22	6948	102	22422	0.315638	0.45285
'JKAMP'	0.11829	1.59206	0.857378	2.87395	20	6950	47	22477	0.286944	0.208666
'COL3A1'	0.118468	1.22607	0.937798	1.59255	90	6880	265	22259	1.29125	1.17652
'KLHL17'	0.118543	0.799516	0.595231	1.06275	68	6902	253	22271	0.97561	1.12325
'OGFOD3'	0.118547	1.307	0.929567	1.81842	57	6913	167	22357	0.817791	0.741431
'FHIT'	0.118583	0.621319	0.324965	1.11786	15	6955	79	22445	0.215208	0.350737
'OR9I1'	0.118614	1.34517	0.914253	1.95698	47	6923	117	22407	0.674319	0.519446
'PXMP4'	0.118629	1.51164	0.860254	2.58839	23	6947	55	22469	0.329986	0.244184
'PLSCR4'	0.118689	1.37284	0.911437	2.03824	41	6929	113	22411	0.588235	0.501687
'ATRAID'	0.118723	0.696711	0.426397	1.1001	25	6945	137	22387	0.35868	0.60824
'LRFN5'	0.118751	0.678229	0.39949	1.10839	22	6948	99	22425	0.315638	0.439531
'PEAK1'	0.118768	1.16456	0.955054	1.41507	160	6810	451	22073	2.29555	2.00231
'ZNF575'	0.118848	1.5096	0.860239	2.5777	23	6947	66	22458	0.329986	0.293021
'NUPR1'	0.11896	1.81224	0.84003	3.76239	14	6956	31	22493	0.200861	0.137631
'CDC45'	0.119001	0.752324	0.522074	1.06639	45	6925	172	22352	0.645624	0.76363
'TRIM59'	0.119073	0.690932	0.42302	1.09036	25	6945	147	22377	0.35868	0.652637
'GABBR2'	0.119173	1.33797	0.910344	1.94205	46	6924	117	22407	0.659971	0.519446
'LRRC37B'	0.119234	0.785841	0.576724	1.05835	62	6908	236	22288	0.889527	1.04777
'ACY3'	0.119307	0.691292	0.423481	1.0904	25	6945	130	22394	0.35868	0.577162
'TIAM1'	0.119493	0.844043	0.677238	1.0458	119	6851	498	22026	1.70732	2.21097
'CCDC15'	0.119547	1.21802	0.943171	1.56388	99	6871	278	22246	1.42037	1.23424
'SAMD10'	0.119666	1.57685	0.84383	2.87525	20	6950	39	22485	0.286944	0.173149
'SFXN3'	0.119799	0.713676	0.455821	1.08787	30	6940	129	22395	0.430416	0.572722
'CCT8'	0.119825	1.33192	0.907821	1.92667	45	6925	132	22392	0.645624	0.586042
'UFSP1'	0.119837	0.59253	0.285486	1.13486	12	6958	72	22452	0.172166	0.319659
'GGA1'	0.11987	1.24665	0.930295	1.65767	76	6894	214	22310	1.09039	0.950098
'PTPDC1'	0.119942	1.23947	0.938495	1.62522	83	6887	245	22279	1.19082	1.08773
'EDF1'	0.120023	1.60493	0.857381	2.95837	21	6949	32	22492	0.301291	0.142071
'ZNF705A'	0.120053	0.571631	0.25249	1.17641	10	6960	49	22475	0.143472	0.217546
'SPRR2G'	0.120176	2.38922	0.64529	8.12923	6	6964	10	22514	0.0860832	0.0443971
'DALRD3'	0.120294	1.34006	0.914557	1.93737	46	6924	132	22392	0.659971	0.586042
'KCNH8'	0.120363	0.775964	0.559731	1.061	55	6915	250	22274	0.789096	1.10993
'TRPS1'	0.120383	0.783637	0.565877	1.07102	56	6914	227	22297	0.803443	1.00781
'DMKN'	0.120463	1.24691	0.930736	1.65813	77	6893	211	22313	1.10473	0.936779
'TRANK1'	0.120471	0.888239	0.762679	1.03199	256	6714	889	21635	3.67288	3.9469
'ZNF215'	0.120486	0.780675	0.563835	1.0667	56	6914	244	22280	0.803443	1.08329
'DENND2A'	0.120575	0.806948	0.610371	1.05707	76	6894	274	22250	1.09039	1.21648
'MXRA8'	0.120738	1.4543	0.86962	2.3787	27	6943	66	22458	0.387374	0.293021
'TOLLIP'	0.120765	1.48867	0.894653	2.4275	28	6942	66	22458	0.401722	0.293021
'POM121L12'	0.120785	1.30747	0.911021	1.85444	51	6919	143	22381	0.731707	0.634878
'SLC45A1'	0.120793	0.809537	0.612265	1.06053	76	6894	294	22230	1.09039	1.30527
'NDUFS8'	0.120857	1.56711	0.838919	2.85242	20	6950	43	22481	0.286944	0.190907
'OCEL1'	0.120887	1.38487	0.893354	2.11072	36	6934	103	22421	0.516499	0.45729
'ZNF787'	0.121031	3.91975	0.472722	32.516	3	6967	3	22521	0.0430416	0.0133191
'PGLYRP3'	0.121032	1.36595	0.90716	2.03074	42	6928	100	22424	0.602582	0.443971
'ZNF226'	0.121124	0.820039	0.635731	1.0501	92	6878	312	22212	1.31994	1.38519
'CRABP2'	0.121156	0.632488	0.336262	1.12707	16	6954	69	22455	0.229555	0.30634
'EGR1'	0.121427	0.686894	0.408132	1.11617	23	6947	92	22432	0.329986	0.408453
'MYOT'	0.121443	1.35301	0.898044	2.00971	41	6929	106	22418	0.588235	0.470609
'GOLM1'	0.121506	1.30515	0.929458	1.81615	59	6911	139	22385	0.846485	0.61712
'FILIP1'	0.121526	0.817284	0.626112	1.05792	83	6887	320	22204	1.19082	1.42071
'LRRC3C'	0.121573	1.34943	0.9204	1.95762	48	6922	107	22417	0.688666	0.475049
'KRT86'	0.121582	0.735621	0.487406	1.08724	36	6934	149	22375	0.516499	0.661517
'GLIS3'	0.121611	1.17451	0.951818	1.44351	142	6828	435	22089	2.0373	1.93127
'PPIL4'	0.121626	1.37529	0.913541	2.04731	43	6927	92	22432	0.61693	0.408453
'PXK'	0.121664	0.71123	0.456599	1.08034	31	6939	126	22398	0.444763	0.559403
'ALG9'	0.121793	0.716294	0.459916	1.08776	31	6939	121	22403	0.444763	0.537205
'RIC3'	0.121844	0.672256	0.396992	1.09486	22	6948	120	22404	0.315638	0.532765
'TP53I13'	0.121892	1.3413	0.915977	1.94075	47	6923	118	22406	0.674319	0.523886
'CEP164'	0.121899	0.845679	0.680019	1.04594	123	6847	480	22044	1.76471	2.13106
'F2RL3'	0.121932	1.38583	0.896516	2.10549	36	6934	94	22430	0.516499	0.417333
'SIK3'	0.122163	0.820063	0.636062	1.04952	92	6878	334	22190	1.31994	1.48286
'CLC'	0.122276	1.65625	0.834815	3.1894	17	6953	32	22492	0.243902	0.142071
'MTIF2'	0.12232	1.25921	0.92776	1.69555	71	6899	192	22332	1.01865	0.852424
'CASQ1'	0.122398	0.699043	0.431604	1.0965	26	6944	128	22396	0.373027	0.568283
'CCT8L2'	0.122419	0.760653	0.527985	1.07632	44	6926	220	22304	0.631277	0.976736
'TSPAN11'	0.122444	0.676557	0.399787	1.10096	22	6948	116	22408	0.315638	0.515006
'RNF7'	0.122469	0.20647	0.00477123	1.42873	1	6969	15	22509	0.0143472	0.0665956
'RBFOX1'	0.12261	0.735788	0.488036	1.08623	36	6934	143	22381	0.516499	0.634878
'ST6GALNAC4'	0.122634	0.659414	0.372008	1.11712	19	6951	91	22433	0.272597	0.404013
'NDST4'	0.122702	1.22726	0.941616	1.59049	94	6876	238	22286	1.34864	1.05665
'HMHB1'	0.12271	0	0	1.32438	0	6970	13	22511	0	0.0577162
'KDELC2'	0.122759	1.28679	0.915885	1.79039	58	6912	148	22376	0.832138	0.657077
'C15orf65'	0.122825	0.362319	0.0695947	1.19287	3	6967	38	22486	0.0430416	0.168709
'SMARCAD1'	0.122859	1.34645	0.920084	1.9485	48	6922	122	22402	0.688666	0.541644
'TCTE1'	0.12288	0.756715	0.526413	1.06938	45	6925	204	22320	0.645624	0.905701
'ZNF154'	0.122882	1.31856	0.920612	1.87058	54	6916	128	22396	0.774749	0.568283
'LMO7'	0.122969	0.859658	0.706847	1.04112	154	6816	565	21959	2.20947	2.50844
'DTWD1'	0.123018	0.556585	0.246958	1.13794	10	6960	54	22470	0.143472	0.239744
'SRSF3'	0.123083	0	0	1.38434	0	6970	11	22513	0	0.0488368
'TIMP2'	0.123105	0.558751	0.248049	1.14185	10	6960	50	22474	0.143472	0.221985
'SLC10A7'	0.123127	0.634386	0.337846	1.12774	16	6954	76	22448	0.229555	0.337418
'TRIT1'	0.123147	1.27987	0.928628	1.74987	66	6904	161	22363	0.946915	0.714793
'SMCO4'	0.123156	0.308959	0.0343192	1.31384	2	6968	23	22501	0.0286944	0.102113
'TEX264'	0.123183	1.43173	0.894989	2.25431	33	6937	76	22448	0.473458	0.337418
'LCE3C'	0.123305	0.21162	0.00488407	1.47076	1	6969	13	22511	0.0143472	0.0577162
'EPS15'	0.123309	1.29868	0.926815	1.80208	59	6911	170	22354	0.846485	0.75475
'TEX33'	0.123375	1.36504	0.910574	2.01823	42	6928	107	22417	0.602582	0.475049
'ENHO'	0.123384	0	0	1.59633	0	6970	14	22510	0	0.0621559
'PARP15'	0.123397	0.747832	0.508474	1.0786	40	6930	180	22344	0.573888	0.799148
'SLC22A5'	0.123476	1.26414	0.932972	1.69953	72	6898	194	22330	1.033	0.861303
'CCDC30'	0.123701	0.760383	0.530225	1.0728	46	6924	189	22335	0.659971	0.839105
'UTP14C'	0.123748	0.779982	0.56453	1.06316	56	6914	248	22276	0.803443	1.10105
'HSPB6'	0.123815	0.205192	0.00475481	1.4099	1	6969	14	22510	0.0143472	0.0621559
'FKBPL'	0.123817	0.599655	0.296264	1.1314	13	6957	67	22457	0.186514	0.29746
'ARL2'	0.123823	1.50436	0.862765	2.56152	24	6946	55	22469	0.344333	0.244184
'AMBRA1'	0.123838	0.819712	0.629409	1.05896	85	6885	307	22217	1.21951	1.36299
'OXSR1'	0.123911	0.602263	0.297659	1.13596	13	6957	61	22463	0.186514	0.270822
'SH2D4A'	0.123945	0.77335	0.550884	1.07045	52	6918	209	22315	0.746055	0.927899
'PPP1R26'	0.123976	1.17135	0.950298	1.43809	144	6826	425	22099	2.066	1.88688
'SAMD9L'	0.124014	0.822642	0.638429	1.05186	91	6879	369	22155	1.3056	1.63825
'BOK'	0.124043	0.658369	0.371849	1.11352	19	6951	97	22427	0.272597	0.430652
'KCNJ1'	0.124068	1.36193	0.909144	2.01202	42	6928	107	22417	0.602582	0.475049
'TRABD2A'	0.12417	0.766532	0.535463	1.08045	47	6923	177	22347	0.674319	0.785828
'MAD2L2'	0.124182	0.477413	0.159298	1.19984	6	6964	27	22497	0.0860832	0.119872
'FAM178B'	0.124209	0.78303	0.56691	1.06692	56	6914	245	22279	0.803443	1.08773
'ETAA1'	0.12424	0.789912	0.582537	1.05918	64	6906	251	22273	0.918221	1.11437
'KANK3'	0.124242	1.2944	0.925103	1.79227	58	6912	152	22372	0.832138	0.674836
'SNRNP48'	0.124364	0.719096	0.462567	1.08946	31	6939	147	22377	0.444763	0.652637
'MRGPRX1'	0.124416	0.642125	0.342064	1.14093	16	6954	76	22448	0.229555	0.337418
'PTBP2'	0.124459	0.569377	0.252712	1.16262	10	6960	59	22465	0.143472	0.261943
'SNRK'	0.124493	1.3647	0.909774	2.02283	43	6927	96	22428	0.61693	0.426212
'TNFAIP6'	0.124568	1.50025	0.860648	2.55434	24	6946	58	22466	0.344333	0.257503
'TREM1'	0.12467	0.622565	0.32743	1.11184	15	6955	84	22440	0.215208	0.372936
'PCDHGB2'	0.124792	0.809617	0.614208	1.05737	77	6893	311	22213	1.10473	1.38075
'CCZ1B'	0.124798	0.212665	0.00490337	1.47649	1	6969	16	22508	0.0143472	0.0710353
'TLDC2'	0.124883	0.653054	0.369062	1.10365	19	6951	93	22431	0.272597	0.412893
'GJB4'	0.12509	0.740416	0.490367	1.09247	35	6935	164	22360	0.502152	0.728112
'TRIM22'	0.125171	1.27734	0.928977	1.74149	66	6904	174	22350	0.946915	0.772509
'PALM2-AKAP2'	0.125175	1.19114	0.943748	1.49619	118	6852	340	22184	1.69297	1.5095
'SLC9A3R2'	0.125331	1.28426	0.917626	1.77859	58	6912	164	22360	0.832138	0.728112
'URAD'	0.125488	1.98371	0.707049	5.11416	8	6962	18	22506	0.114778	0.0799148
'ELOVL2'	0.125511	0.602389	0.291941	1.1448	12	6958	73	22451	0.172166	0.324099
'LYPD1'	0.125567	1.73642	0.806329	3.60328	14	6956	29	22495	0.200861	0.128752
'FBP2'	0.125603	0.679681	0.405411	1.09876	23	6947	106	22418	0.329986	0.470609
'TCF20'	0.125631	1.17113	0.951329	1.43583	144	6826	453	22071	2.066	2.01119
'IPCEF1'	0.125646	1.43474	0.898248	2.26058	34	6936	71	22453	0.487805	0.315219
'N4BP2L1'	0.125661	0.558759	0.248488	1.13843	10	6960	59	22465	0.143472	0.261943
'SCN2A'	0.12575	0.781931	0.567947	1.06305	58	6912	232	22292	0.832138	1.03001
'CNGA2'	0.125889	0.74084	0.490968	1.09222	35	6935	160	22364	0.502152	0.710353
'HNF1B'	0.125891	0.686386	0.409542	1.10926	23	6947	106	22418	0.329986	0.470609
'ZNF782'	0.126007	0.74906	0.510272	1.07793	40	6930	190	22334	0.573888	0.843545
'OR10J1'	0.126154	0.726361	0.467729	1.09887	31	6939	137	22387	0.444763	0.60824
'ANKRD33'	0.126171	1.29844	0.909933	1.83071	52	6918	150	22374	0.746055	0.665956
'STAU1'	0.126336	0.699439	0.433213	1.09266	26	6944	136	22388	0.373027	0.6038
'WDR74'	0.126394	1.35388	0.903989	2.00264	43	6927	102	22422	0.61693	0.45285
'TAF10'	0.1264	1.73505	0.808474	3.59307	14	6956	26	22498	0.200861	0.115432
'TBC1D22A'	0.126445	1.25695	0.929415	1.68701	73	6897	190	22334	1.04735	0.843545
'CLEC4M'	0.1265	0.709541	0.441463	1.10629	27	6943	136	22388	0.387374	0.6038
'MGARP'	0.126543	0.599749	0.29701	1.12774	13	6957	70	22454	0.186514	0.31078
'SORD'	0.126575	0.627577	0.33534	1.11089	16	6954	73	22451	0.229555	0.324099
'MAP3K11'	0.126619	0.777949	0.555108	1.07468	52	6918	203	22321	0.746055	0.901261
'MORN2'	0.12673	1.72874	0.801662	3.60309	14	6956	25	22499	0.200861	0.110993
'GRAMD1A'	0.12676	0.795043	0.587211	1.06416	64	6906	274	22250	0.918221	1.21648
'LGALS2'	0.126771	1.53783	0.833926	2.75162	20	6950	48	22476	0.286944	0.213106
'EYA2'	0.126791	1.26251	0.9338	1.69472	74	6896	181	22343	1.06169	0.803587
'NEURL2'	0.126823	0.600248	0.297345	1.12823	13	6957	67	22457	0.186514	0.29746
'FABP5'	0.126906	0.425811	0.105133	1.27988	4	6966	25	22499	0.0573888	0.110993
'TMEM2'	0.126925	0.828604	0.644239	1.05755	92	6878	380	22144	1.31994	1.68709
'TAS2R7'	0.127073	0.681716	0.407021	1.10051	23	6947	123	22401	0.329986	0.546084
'PACS2'	0.127117	1.24271	0.933422	1.64219	79	6891	219	22305	1.13343	0.972296
'ZC3HC1'	0.12713	1.26424	0.919366	1.72391	66	6904	170	22354	0.946915	0.75475
'SMPX'	0.127148	0	0	1.68668	0	6970	11	22513	0	0.0488368
'DNALI1'	0.127341	1.30363	0.913899	1.84092	54	6916	128	22396	0.774749	0.568283
'POLR1E'	0.127432	1.32243	0.906537	1.90687	48	6922	116	22408	0.688666	0.515006
'THRA'	0.127451	1.536	0.834717	2.74199	20	6950	50	22474	0.286944	0.221985
'OR51Q1'	0.127485	1.30629	0.916627	1.84219	54	6916	140	22384	0.774749	0.621559
'SPATA19'	0.127607	0.665357	0.376895	1.12096	19	6951	104	22420	0.272597	0.46173
'C14orf80'	0.127612	0.754197	0.515433	1.08279	41	6929	180	22344	0.588235	0.799148
'TMEM51'	0.127615	1.35181	0.904648	1.99342	43	6927	116	22408	0.61693	0.515006
'CLEC3A'	0.127679	1.36779	0.888187	2.07233	37	6933	104	22420	0.530846	0.46173
'CERS6'	0.127784	1.46962	0.890503	2.37861	29	6941	72	22452	0.416069	0.319659
'RCVRN'	0.127932	0.562453	0.250753	1.14198	10	6960	57	22467	0.143472	0.253063
'CD5L'	0.127993	0.671575	0.383841	1.12666	20	6950	89	22435	0.286944	0.395134
'FRRS1'	0.128011	0.757886	0.519093	1.08682	42	6928	174	22350	0.602582	0.772509
'PTTG2'	0.128019	1.38891	0.90485	2.0994	38	6932	102	22422	0.545194	0.45285
'CREB3L1'	0.128045	1.28263	0.917931	1.77538	60	6910	162	22362	0.860832	0.719233
'STK40'	0.128054	1.32233	0.907775	1.90291	48	6922	131	22393	0.688666	0.581602
'ZNFX1'	0.128105	1.18301	0.947367	1.47083	129	6841	380	22144	1.85079	1.68709
'MROH6'	0.128122	1.20826	0.941227	1.54203	102	6868	304	22220	1.46341	1.34967
'SPRR2D'	0.128149	2.08974	0.77406	5.27082	9	6961	19	22505	0.129125	0.0843545
'EDN3'	0.128283	1.38596	0.902859	2.09554	38	6932	97	22427	0.545194	0.430652
'NR4A3'	0.128293	1.49105	0.863823	2.50836	24	6946	59	22465	0.344333	0.261943
'TMEM104'	0.128306	0.795914	0.589458	1.06323	66	6904	242	22282	0.946915	1.07441
'MCM6'	0.128325	0.750802	0.514388	1.0762	42	6928	169	22355	0.602582	0.750311
'SLC2A2'	0.12834	1.33291	0.915455	1.91957	49	6921	119	22405	0.703013	0.528325
'FOXP4'	0.128362	1.27973	0.915603	1.77188	60	6910	159	22365	0.860832	0.705914
'MYO15A'	0.128367	0.900688	0.786587	1.02939	324	6646	1166	21358	4.64849	5.1767
'PIP5K1B'	0.128414	1.40039	0.878039	2.19687	33	6937	79	22445	0.473458	0.350737
'MANBA'	0.128459	0.79845	0.590836	1.06703	65	6905	270	22254	0.932568	1.19872
'ADAM23'	0.128493	0.742868	0.494692	1.09106	36	6934	171	22353	0.516499	0.75919
'TRIM55'	0.128513	1.30745	0.919074	1.83981	54	6916	150	22374	0.774749	0.665956
'MELK'	0.128649	1.27367	0.929101	1.73131	67	6903	176	22348	0.961263	0.781389
'ALDOA'	0.128673	1.33072	0.914101	1.91618	49	6921	114	22410	0.703013	0.506127
'FAM168B'	0.128698	0.568048	0.260991	1.13729	11	6959	47	22477	0.157819	0.208666
'OSM'	0.128714	0.680618	0.404234	1.10016	22	6948	126	22398	0.315638	0.559403
'SUGT1'	0.128761	1.49822	0.864046	2.54399	25	6945	63	22461	0.35868	0.279702
'ABCA8'	0.128766	0.853739	0.694624	1.04418	137	6833	551	21973	1.96557	2.44628
'GOLGA4'	0.128768	0.868568	0.720673	1.04274	168	6802	649	21875	2.41033	2.88137
'THOC7'	0.128773	0.495097	0.165454	1.23956	6	6964	33	22491	0.0860832	0.14651
'NCOA2'	0.128782	1.19943	0.943731	1.5172	113	6857	301	22223	1.62123	1.33635
'WNT9B'	0.128973	1.34653	0.902149	1.98323	43	6927	114	22410	0.61693	0.506127
'TBX20'	0.129073	0.664429	0.376784	1.11741	19	6951	105	22419	0.272597	0.466169
'ARL3'	0.129208	0.492674	0.164916	1.23064	6	6964	32	22492	0.0860832	0.142071
'ATP5D'	0.129233	0.572841	0.263439	1.14542	11	6959	48	22476	0.157819	0.213106
'EIF1AD'	0.129253	1.71491	0.810089	3.47408	14	6956	31	22493	0.200861	0.137631
'NHLRC1'	0.129287	0.63966	0.342562	1.12854	16	6954	87	22437	0.229555	0.386255
'SSRP1'	0.12947	0.696054	0.419001	1.11782	24	6946	101	22423	0.344333	0.448411
'PKIG'	0.129546	0.215584	0.00500212	1.47152	1	6969	15	22509	0.0143472	0.0665956
'SELL'	0.129578	1.37039	0.89167	2.07551	38	6932	91	22433	0.545194	0.404013
'MNDA'	0.129588	0.739527	0.494207	1.08362	37	6933	153	22371	0.530846	0.679275
'CST11'	0.129639	1.70425	0.795861	3.50549	14	6956	33	22491	0.200861	0.14651
'ARMCX4'	0.129657	0.790743	0.575656	1.07212	58	6912	265	22259	0.832138	1.17652
'GGT5'	0.129684	0.767856	0.538434	1.07739	47	6923	203	22321	0.674319	0.901261
'PANK2'	0.129728	1.30081	0.913713	1.83403	55	6915	132	22392	0.789096	0.586042
'FZR1'	0.129734	1.44023	0.869428	2.344	29	6941	61	22463	0.416069	0.270822
'PSMA1'	0.129769	2.06705	0.757834	5.32933	9	6961	16	22508	0.129125	0.0710353
'PI4K2A'	0.129795	1.44341	0.872609	2.34556	29	6941	58	22466	0.416069	0.257503
'LYAR'	0.129801	0.681617	0.407844	1.09739	23	6947	122	22402	0.329986	0.541644
'TMEM43'	0.129914	1.31403	0.902899	1.88903	48	6922	134	22390	0.688666	0.594921
'OR8B2'	0.12997	0.537123	0.213636	1.18814	8	6962	47	22477	0.114778	0.208666
'CCM2L'	0.130026	0.697116	0.419715	1.11912	24	6946	106	22418	0.344333	0.470609
'MKKS'	0.130119	1.27818	0.915692	1.76815	61	6909	169	22355	0.875179	0.750311
'SMTN'	0.130176	1.18127	0.947123	1.46697	130	6840	365	22159	1.86514	1.62049
'OPRD1'	0.130214	1.60164	0.813317	3.05222	17	6953	37	22487	0.243902	0.164269
'LCE6A'	0.13024	0.53066	0.211268	1.17249	8	6962	47	22477	0.114778	0.208666
'TRIM16'	0.130268	0.707703	0.441768	1.09875	27	6943	135	22389	0.387374	0.599361
'HLA-DRB1'	0.130351	0.404245	0.100287	1.20414	4	6966	31	22493	0.0573888	0.137631
'OR2T12'	0.130471	0.600215	0.29825	1.12336	13	6957	70	22454	0.186514	0.31078
'N4BP2L2'	0.130518	0.815156	0.621104	1.06013	79	6891	332	22192	1.13343	1.47398
'CFHR3'	0.13053	1.40654	0.884939	2.20322	34	6936	71	22453	0.487805	0.315219
'EYA3'	0.13054	1.35637	0.910575	1.99579	44	6926	104	22420	0.631277	0.46173
'EPS8L1'	0.130631	0.787054	0.574553	1.06516	60	6910	237	22287	0.860832	1.05221
'HCN4'	0.130645	1.28515	0.923307	1.77095	60	6910	159	22365	0.860832	0.705914
'CDKN1C'	0.130876	1.7064	0.811742	3.42159	14	6956	38	22486	0.200861	0.168709
'PDE10A'	0.130921	1.37873	0.898881	2.08645	39	6931	93	22431	0.559541	0.412893
'CYP8B1'	0.130964	0.743822	0.497534	1.08866	37	6933	168	22356	0.530846	0.745871
'PPARGC1B'	0.131024	1.18985	0.946682	1.48831	121	6849	367	22157	1.73601	1.62937
'LUZP2'	0.131077	0.689098	0.412781	1.10757	23	6947	126	22398	0.329986	0.559403
'RNF185'	0.131131	1.5351	0.834234	2.75973	21	6949	45	22479	0.301291	0.199787
'PREX1'	0.131205	0.815489	0.62195	1.05981	80	6890	331	22193	1.14778	1.46954
'FOXJ1'	0.131209	0.694441	0.418663	1.11293	24	6946	107	22417	0.344333	0.475049
'TUBB2A'	0.131224	3.43593	0.458553	22.2248	3	6967	4	22520	0.0430416	0.0177588
'NUGGC'	0.131231	1.24952	0.927512	1.67034	74	6896	198	22326	1.06169	0.879062
'ANKRD1'	0.131233	0.745361	0.501249	1.088	39	6931	136	22388	0.559541	0.6038
'SOX21'	0.131281	1.70131	0.806752	3.43146	14	6956	31	22493	0.200861	0.137631
'BIRC5'	0.131369	1.65313	0.850056	3.12397	18	6952	39	22485	0.25825	0.173149
'TRAPPC2L'	0.131401	0.566666	0.253394	1.14504	10	6960	65	22459	0.143472	0.288581
'CCNY'	0.131478	1.48482	0.858802	2.51401	25	6945	53	22471	0.35868	0.235305
'OR4D6'	0.13162	0.749174	0.50255	1.09477	38	6932	146	22378	0.545194	0.648197
'PNO1'	0.131631	1.40399	0.88526	2.19279	34	6936	76	22448	0.487805	0.337418
'RASSF8'	0.131664	0.698036	0.420899	1.1185	24	6946	112	22412	0.344333	0.497247
'TTLL12'	0.131674	0.830902	0.649061	1.05634	97	6873	352	22172	1.39168	1.56278
'COLGALT2'	0.131684	1.26625	0.925507	1.71835	68	6902	174	22350	0.97561	0.772509
'GOLGA2'	0.13181	1.23926	0.934094	1.63224	81	6889	236	22288	1.16212	1.04777
'TRAP1'	0.13191	1.16054	0.952066	1.40985	162	6808	467	22057	2.32425	2.07334
'SNAP29'	0.131918	1.43668	0.872678	2.31903	29	6941	71	22453	0.416069	0.315219
'SAP18'	0.131926	1.91943	0.812548	4.37955	12	6958	22	22502	0.172166	0.0976736
'JAM2'	0.131964	1.55297	0.858077	2.72776	21	6949	58	22466	0.301291	0.257503
'ZNF430'	0.132018	0.726208	0.473031	1.08891	33	6937	137	22387	0.473458	0.60824
'KEL'	0.13205	1.20195	0.93811	1.53186	105	6865	282	22242	1.50646	1.252
'EXOSC7'	0.132067	1.43637	0.87265	2.31824	29	6941	70	22454	0.416069	0.31078
'LYZL4'	0.132105	1.54833	0.854507	2.72497	21	6949	52	22472	0.301291	0.230865
'FRMPD1'	0.132106	0.854569	0.691458	1.05063	130	6840	511	22013	1.86514	2.26869
'NARS'	0.132124	0.740594	0.497055	1.08168	38	6932	154	22370	0.545194	0.683715
'OGFR'	0.132136	0.788711	0.576271	1.06628	60	6910	240	22284	0.860832	1.06553
'SLC35C2'	0.132174	1.29175	0.908845	1.81772	55	6915	140	22384	0.789096	0.621559
'LIPJ'	0.132246	0.652472	0.354417	1.14148	17	6953	77	22447	0.243902	0.341858
'GNB1'	0.132257	2.43878	0.740445	7.61308	7	6963	11	22513	0.10043	0.0488368
'XKR9'	0.132435	1.33472	0.897312	1.95794	43	6927	112	22412	0.61693	0.497247
'FXYD7'	0.132824	2.43403	0.689953	8.61142	7	6963	8	22516	0.10043	0.0355177
'PLEKHA5'	0.132826	1.20894	0.933933	1.5553	96	6874	282	22242	1.37733	1.252
'LRRC3B'	0.132859	0.433145	0.107479	1.28826	4	6966	29	22495	0.0573888	0.128752
'EFCAB14'	0.132886	1.31429	0.906364	1.8835	49	6921	124	22400	0.703013	0.550524
'SLC43A3'	0.133205	0.696839	0.42077	1.11452	24	6946	120	22404	0.344333	0.532765
'AUTS2'	0.133236	1.19949	0.937075	1.52649	104	6866	322	22202	1.49211	1.42959
'BMP15'	0.133255	1.41789	0.896026	2.21319	35	6935	76	22448	0.502152	0.337418
'SYCP2L'	0.133265	0.795648	0.581693	1.07501	60	6910	249	22275	0.860832	1.10549
'ODAM'	0.133265	1.38577	0.875333	2.15405	33	6937	88	22436	0.473458	0.390694
'HIST1H3D'	0.133284	0.437362	0.108473	1.3024	4	6966	31	22493	0.0573888	0.137631
'MURC'	0.133421	0.708405	0.445373	1.09425	28	6942	129	22395	0.401722	0.572722
'PLCD4'	0.133576	0.799608	0.593947	1.06446	66	6904	291	22233	0.946915	1.29196
'SYT12'	0.133665	0.760915	0.523235	1.08596	42	6928	191	22333	0.602582	0.847984
'IDO1'	0.133678	0.687276	0.412474	1.10192	23	6947	134	22390	0.329986	0.594921
'CAMK2N2'	0.133723	2.42379	0.690895	8.55626	7	6963	8	22516	0.10043	0.0355177
'UBB'	0.13378	2.87936	0.641614	12.0796	5	6965	7	22517	0.071736	0.031078
'OSBPL5'	0.13392	1.2128	0.93843	1.55746	96	6874	301	22223	1.37733	1.33635
'MAP1LC3C'	0.13396	1.62951	0.84153	3.06113	18	6952	43	22481	0.25825	0.190907
'CRH'	0.133996	1.62618	0.837156	3.07452	18	6952	35	22489	0.25825	0.15539
'CHRNA2'	0.134004	1.27993	0.921254	1.76203	62	6908	166	22358	0.889527	0.736992
'PAPPA2'	0.134031	0.860253	0.702303	1.04891	143	6827	521	22003	2.05165	2.31309
'EDRF1'	0.13405	1.24179	0.922968	1.6582	75	6895	196	22328	1.07604	0.870183
'ACTR3'	0.13408	0.502866	0.168925	1.24837	6	6964	40	22484	0.0860832	0.177588
'UPK2'	0.134182	1.34591	0.905819	1.97729	45	6925	101	22423	0.645624	0.448411
'LZIC'	0.134242	0.296498	0.0332955	1.23212	2	6968	31	22493	0.0286944	0.137631
'LRRIQ3'	0.134364	0.775085	0.545904	1.08295	48	6922	216	22308	0.688666	0.958977
'ACHE'	0.134393	0.731743	0.477534	1.09464	33	6937	137	22387	0.473458	0.60824
'MGME1'	0.134462	1.3596	0.888466	2.05197	39	6931	98	22426	0.559541	0.435091
'PIK3C2B'	0.134609	1.16768	0.945467	1.43656	143	6827	408	22116	2.05165	1.8114
'ABCA13'	0.134642	0.916015	0.814897	1.02836	445	6525	1554	20970	6.38451	6.89931
'KAT8'	0.134729	0.619913	0.314976	1.14398	14	6956	65	22459	0.200861	0.288581
'FUK'	0.134731	1.16607	0.951687	1.42355	153	6817	439	22085	2.19512	1.94903
'SPRTN'	0.134741	1.34757	0.908045	1.97642	45	6925	109	22415	0.645624	0.483928
'FCGR2A'	0.135124	0.537372	0.214705	1.17933	8	6962	55	22469	0.114778	0.244184
'RBPJ'	0.135155	0.653589	0.360151	1.1329	18	6952	69	22455	0.25825	0.30634
'DDX20'	0.13518	1.2488	0.930424	1.66285	75	6895	231	22293	1.07604	1.02557
'MAP4K1'	0.135237	1.34156	0.904038	1.96754	45	6925	108	22416	0.645624	0.479489
'CSRP2'	0.135253	0.499937	0.168209	1.23714	6	6964	42	22482	0.0860832	0.186468
'VAMP8'	0.135287	0.498043	0.167534	1.23195	6	6964	42	22482	0.0860832	0.186468
'RAD52'	0.135324	1.38137	0.876504	2.13441	33	6937	99	22425	0.473458	0.439531
'CBFA2T3'	0.135335	1.22899	0.927481	1.61757	83	6887	216	22308	1.19082	0.958977
'ARHGAP11B'	0.135398	0.531094	0.212445	1.16485	8	6962	50	22474	0.114778	0.221985
'SLC4A8'	0.135531	1.30726	0.902364	1.87335	50	6920	119	22405	0.71736	0.528325
'IGSF21'	0.135572	0.760996	0.526015	1.08236	44	6926	175	22349	0.631277	0.776949
'ATF7IP'	0.135595	1.20615	0.933238	1.54964	98	6872	286	22238	1.40603	1.26976
'RTL1'	0.135624	0.840396	0.664431	1.05608	106	6864	424	22100	1.5208	1.88244
'PNCK'	0.135719	0.543116	0.217095	1.19108	8	6962	56	22468	0.114778	0.248624
'HOXA1'	0.135724	0.722342	0.454787	1.11362	28	6942	130	22394	0.401722	0.577162
'SPAG5'	0.135729	0.815219	0.616358	1.0684	76	6894	290	22234	1.09039	1.28752
'GPBP1'	0.135776	0.678091	0.390103	1.12756	20	6950	106	22418	0.286944	0.470609
'SLC44A1'	0.135776	1.31945	0.913332	1.88417	50	6920	133	22391	0.71736	0.590481
'PPP2R2C'	0.135884	1.51436	0.83208	2.68248	21	6949	48	22476	0.301291	0.213106
'KATNB1'	0.135903	0.788773	0.568845	1.0797	56	6914	214	22310	0.803443	0.950098
'GNA15'	0.135934	1.40532	0.89126	2.18387	35	6935	79	22445	0.502152	0.350737
'HIGD1C'	0.136034	1.85499	0.787091	4.22412	12	6958	21	22503	0.172166	0.0932339
'SAMSN1'	0.136057	0.755273	0.509301	1.09851	39	6931	155	22369	0.559541	0.688155
'IL26'	0.136105	1.47552	0.864378	2.45662	25	6945	64	22460	0.35868	0.284141
'NAA30'	0.136133	1.56175	0.863841	2.76077	22	6948	43	22481	0.315638	0.190907
'EPHX4'	0.136254	1.41779	0.865585	2.27374	29	6941	79	22445	0.416069	0.350737
'GDAP2'	0.136358	0.734819	0.4817	1.0958	34	6936	132	22392	0.487805	0.586042
'GTF3A'	0.136361	0.739585	0.483004	1.10508	33	6937	156	22368	0.473458	0.692595
'CNTLN'	0.136428	1.15374	0.954753	1.38995	177	6793	515	22009	2.53945	2.28645
'PIGU'	0.13648	0.71995	0.455593	1.10662	29	6941	128	22396	0.416069	0.568283
'GJD4'	0.136538	1.32871	0.897203	1.94061	44	6926	139	22385	0.631277	0.61712
'NVL'	0.136611	1.23226	0.931296	1.61981	84	6886	219	22305	1.20516	0.972296
'ASAH2'	0.136621	1.52911	0.852826	2.65275	21	6949	64	22460	0.301291	0.284141
'TRPC6'	0.136749	0.771058	0.544789	1.07453	49	6921	204	22320	0.703013	0.905701
'SORL1'	0.136862	1.13412	0.959247	1.33765	225	6745	650	21874	3.22812	2.88581
'EIF2B1'	0.13687	0.593135	0.274284	1.17535	11	6959	63	22461	0.157819	0.279702
'DHRSX'	0.136903	1.35913	0.890221	2.04878	40	6930	90	22434	0.573888	0.399574
'PM20D2'	0.137077	1.47471	0.86581	2.44922	25	6945	63	22461	0.35868	0.279702
'AMER3'	0.137204	1.19969	0.939791	1.52309	107	6863	304	22220	1.53515	1.34967
'PRG2'	0.137255	1.36596	0.896467	2.05452	40	6930	88	22436	0.573888	0.390694
'B3GNT8'	0.137331	1.26713	0.914976	1.73681	61	6909	184	22340	0.875179	0.816906
'C1QTNF9B'	0.137364	0.599949	0.277453	1.18925	11	6959	61	22463	0.157819	0.270822
'TAOK2'	0.137388	0.821451	0.629251	1.06297	82	6888	342	22182	1.17647	1.51838
'LSM4'	0.137406	1.83607	0.776647	4.19966	12	6958	23	22501	0.172166	0.102113
'ATP6V1G1'	0.137419	1.60115	0.829248	3.00084	18	6952	37	22487	0.25825	0.164269
'CUBN'	0.137451	1.10006	0.968704	1.2475	390	6580	1188	21336	5.59541	5.27437
'KCNE2'	0.137494	1.59648	0.824107	3.00703	18	6952	35	22489	0.25825	0.15539
'RNASE9'	0.137509	1.50658	0.82838	2.66814	21	6949	45	22479	0.301291	0.199787
'KIAA0368'	0.137577	0.841571	0.666224	1.05626	107	6863	431	22093	1.53515	1.91351
'LRRC23'	0.137627	0.740958	0.485913	1.10412	34	6936	145	22379	0.487805	0.643758
'MAP4K4'	0.137654	1.29317	0.916424	1.80567	56	6914	152	22372	0.803443	0.674836
'CCNI2'	0.137873	1.45766	0.85175	2.43553	25	6945	62	22462	0.35868	0.275262
'RAET1L'	0.137878	1.32804	0.893969	1.95369	46	6924	87	22437	0.659971	0.386255
'SDSL'	0.138038	0.719797	0.455907	1.10476	29	6941	144	22380	0.416069	0.639318
'EAF2'	0.138092	0.579524	0.26844	1.14606	11	6959	60	22464	0.157819	0.266383
'P2RY14'	0.13812	1.37763	0.875241	2.13018	34	6936	93	22431	0.487805	0.412893
'FANCD2'	0.138179	0.828452	0.643065	1.05931	92	6878	344	22180	1.31994	1.52726
'DHRS13'	0.138188	1.32104	0.892384	1.9289	44	6926	130	22394	0.631277	0.577162
'SERPINB3'	0.13824	0.71222	0.449277	1.09524	28	6942	154	22370	0.401722	0.683715
'TG'	0.138246	0.894765	0.770964	1.03597	265	6705	1052	21472	3.80201	4.67057
'BPTF'	0.138352	0.856854	0.696034	1.0496	135	6835	532	21992	1.93687	2.36193
'TRIM47'	0.138491	1.29177	0.916344	1.80122	56	6914	164	22360	0.803443	0.728112
'PLAT'	0.138525	0.751551	0.506586	1.0917	38	6932	189	22335	0.545194	0.839105
'ADAMTS12'	0.13857	0.852875	0.6874	1.0524	125	6845	509	22015	1.7934	2.25981
'UBAC1'	0.138579	1.30028	0.89897	1.86162	51	6919	117	22407	0.731707	0.519446
'CKAP2L'	0.138586	0.775657	0.549449	1.07864	50	6920	216	22308	0.71736	0.958977
'CASP1'	0.138597	0.707292	0.431263	1.12244	25	6945	110	22414	0.35868	0.488368
'RGL1'	0.138675	0.716704	0.45423	1.09929	29	6941	136	22388	0.416069	0.6038
'KLHL10'	0.138736	0.699705	0.426863	1.10971	25	6945	120	22404	0.35868	0.532765
'LARP7'	0.138768	0.778905	0.552613	1.08224	51	6919	191	22333	0.731707	0.847984
'BRPF1'	0.138802	0.801015	0.58923	1.07662	63	6907	240	22284	0.903874	1.06553
'SLC2A4'	0.138803	0.71665	0.456114	1.09711	30	6940	125	22399	0.430416	0.554964
'PAICS'	0.138832	1.37934	0.878267	2.12797	34	6936	90	22434	0.487805	0.399574
'DOCK9'	0.138843	0.849644	0.679491	1.05639	118	6852	440	22084	1.69297	1.95347
'RNF217'	0.138953	0.702631	0.426211	1.11708	24	6946	129	22395	0.344333	0.572722
'ZNF821'	0.139066	1.452	0.850084	2.41875	25	6945	66	22458	0.35868	0.293021
'WDR43'	0.139093	1.2633	0.911723	1.73503	63	6907	158	22366	0.903874	0.701474
'NAA20'	0.139099	0.443353	0.11075	1.30364	4	6966	31	22493	0.0573888	0.137631
'SCN10A'	0.139154	0.887969	0.756141	1.03997	230	6740	824	21700	3.29986	3.65832
'TMCO1'	0.139194	1.69467	0.8091	3.42885	15	6955	32	22492	0.215208	0.142071
'GET4'	0.139208	0.725081	0.461654	1.10956	30	6940	118	22406	0.430416	0.523886
'BNIP3'	0.139215	0.504334	0.170436	1.23915	6	6964	43	22481	0.0860832	0.190907
'MDM4'	0.139421	1.34104	0.905892	1.96645	47	6923	93	22431	0.674319	0.412893
'LRFN4'	0.139502	1.28703	0.912537	1.79755	57	6913	148	22376	0.817791	0.657077
'ACOT1'	0.139504	1.84309	0.795999	4.10059	12	6958	21	22503	0.172166	0.0932339
'XPR1'	0.139971	0.686116	0.40234	1.12763	22	6948	93	22431	0.315638	0.412893
'OR5AC2'	0.139996	0.591519	0.274389	1.1667	11	6959	71	22453	0.157819	0.315219
'SPPL2A'	0.140017	1.36316	0.898613	2.03872	40	6930	101	22423	0.573888	0.448411
'PGBD2'	0.140206	1.24547	0.91504	1.68171	70	6900	185	22339	1.0043	0.821346
'ZNF286B'	0.140255	0.659687	0.36086	1.1432	17	6953	98	22426	0.243902	0.435091
'ADCY2'	0.140377	0.775844	0.550979	1.07676	51	6919	209	22315	0.731707	0.927899
'REPIN1'	0.140515	1.2833	0.910502	1.79079	57	6913	141	22383	0.817791	0.625999
'TRAF7'	0.140522	1.26379	0.913128	1.73456	64	6906	157	22367	0.918221	0.697034
'HAUS6'	0.140595	0.812162	0.60746	1.07475	70	6900	276	22248	1.0043	1.22536
'CSPG4'	0.140599	0.879211	0.738022	1.04384	191	6779	752	21772	2.74032	3.33866
'ERCC2'	0.140663	1.18938	0.942649	1.49377	119	6851	321	22203	1.70732	1.42515
'OGG1'	0.140667	1.23863	0.925569	1.64583	78	6892	206	22318	1.11908	0.91458
'HOXB4'	0.140695	0.564336	0.236871	1.20677	9	6961	46	22478	0.129125	0.204227
'BMPER'	0.140745	0.779448	0.55294	1.08211	50	6920	211	22313	0.71736	0.936779
'ZBED3'	0.140762	1.73914	0.747623	3.79786	11	6959	27	22497	0.157819	0.119872
'MREG'	0.140798	0.595479	0.276508	1.17312	11	6959	66	22458	0.157819	0.293021
'ATF2'	0.140908	1.37872	0.878492	2.12984	35	6935	86	22438	0.502152	0.381815
'DNPH1'	0.140952	0.600206	0.278728	1.18268	11	6959	65	22459	0.157819	0.288581
'NCOR1'	0.140959	0.845237	0.670786	1.05853	110	6860	420	22104	1.57819	1.86468
'RASGRP4'	0.141003	1.24074	0.928174	1.64587	77	6893	221	22303	1.10473	0.981176
'MEX3B'	0.141063	1.3067	0.908519	1.85812	51	6919	134	22390	0.731707	0.594921
'PPP1R7'	0.14111	0.660446	0.365721	1.13717	18	6952	86	22438	0.25825	0.381815
'WDR66'	0.141165	0.806865	0.603761	1.06722	70	6900	307	22217	1.0043	1.36299
'LIN52'	0.14117	1.94228	0.723652	4.90253	9	6961	17	22507	0.129125	0.075475
'SMIM8'	0.141174	1.80909	0.779764	4.02361	12	6958	23	22501	0.172166	0.102113
'GRK5'	0.141211	1.3002	0.903219	1.8507	51	6919	132	22392	0.731707	0.586042
'LEPROT'	0.141424	1.93082	0.73171	4.71386	9	6961	23	22501	0.129125	0.102113
'CAMLG'	0.141434	0.664403	0.367775	1.14421	18	6952	89	22435	0.25825	0.395134
'ABCF3'	0.141531	1.23703	0.925007	1.64243	78	6892	201	22323	1.11908	0.892381
'SLC51B'	0.1416	0.553315	0.232716	1.18004	9	6961	48	22476	0.129125	0.213106
'TSPYL2'	0.141694	1.30817	0.909251	1.86273	52	6918	128	22396	0.746055	0.568283
'TRAPPC6B'	0.141704	0.612034	0.291121	1.1939	12	6958	54	22470	0.172166	0.239744
'ATG14'	0.141741	1.32585	0.898863	1.93279	46	6924	119	22405	0.659971	0.528325
'MYO1A'	0.141756	1.15295	0.950595	1.39368	168	6802	511	22013	2.41033	2.26869
'SERPINB7'	0.141759	1.30203	0.904167	1.85604	52	6918	119	22405	0.746055	0.528325
'FKBP5'	0.141789	1.45948	0.857353	2.43255	26	6944	59	22465	0.373027	0.261943
'SLC25A36'	0.141846	1.6928	0.819996	3.35317	15	6955	40	22484	0.215208	0.177588
'PSENEN'	0.141923	0.203449	0.00479046	1.33422	1	6969	26	22498	0.0143472	0.115432
'AHDC1'	0.142096	0.849142	0.680683	1.05352	121	6849	431	22093	1.73601	1.91351
'NRROS'	0.142108	0.789289	0.572632	1.07445	58	6912	224	22300	0.832138	0.994495
'DEFB127'	0.142126	1.81799	0.798549	3.91139	12	6958	33	22491	0.172166	0.14651
'PLCG1'	0.142145	0.789041	0.571839	1.07466	57	6913	238	22286	0.817791	1.05665
'ZNF549'	0.142224	0.759813	0.514537	1.09937	39	6931	186	22338	0.559541	0.825786
'KPRP'	0.142402	1.28136	0.911302	1.78287	57	6913	160	22364	0.817791	0.710353
'PCDHB10'	0.142423	0.804923	0.593804	1.07888	64	6906	255	22269	0.918221	1.13213
'ZSCAN5B'	0.142468	1.23318	0.922543	1.63643	78	6892	208	22316	1.11908	0.923459
'RALYL'	0.142497	0.624582	0.319421	1.14198	14	6956	87	22437	0.200861	0.386255
'TMEM61'	0.142517	1.46097	0.860776	2.42496	26	6944	67	22457	0.373027	0.29746
'HNRNPM'	0.142545	1.35431	0.893527	2.02637	41	6929	100	22424	0.588235	0.443971
'ANXA7'	0.142618	1.28399	0.913727	1.78516	57	6913	164	22360	0.817791	0.728112
'LLGL1'	0.142618	0.842705	0.669715	1.0541	112	6858	406	22118	1.60689	1.80252
'ZC3H12C'	0.142631	1.25193	0.922416	1.68653	72	6898	179	22345	1.033	0.794708
'TMEM196'	0.142731	0.550476	0.231717	1.17242	9	6961	45	22479	0.129125	0.199787
'MSGN1'	0.142832	1.49735	0.826249	2.6551	22	6948	49	22475	0.315638	0.217546
'RPP25L'	0.142915	0.564818	0.237752	1.20299	9	6961	43	22481	0.129125	0.190907
'PKN3'	0.14314	1.19235	0.937311	1.50888	110	6860	332	22192	1.57819	1.47398
'SELENBP1'	0.14319	1.24884	0.921623	1.67757	70	6900	207	22317	1.0043	0.91902
'SPRY3'	0.143202	0.659895	0.365974	1.13371	18	6952	93	22431	0.25825	0.412893
'IDH1'	0.143204	0.683729	0.398948	1.12369	21	6949	115	22409	0.301291	0.510567
'PEX10'	0.143419	0.76874	0.535977	1.08486	46	6924	178	22346	0.659971	0.790268
'EDEM1'	0.143596	0.747119	0.493529	1.10591	35	6935	150	22374	0.502152	0.665956
'MAP1LC3A'	0.143659	0.528802	0.193126	1.25439	7	6963	34	22490	0.10043	0.15095
'HTATIP2'	0.143708	0.687196	0.401227	1.12866	21	6949	115	22409	0.301291	0.510567
'PARD3'	0.143727	0.833098	0.648728	1.06171	93	6877	396	22128	1.33429	1.75812
'MICAL2'	0.14376	0.849635	0.68141	1.05339	120	6850	465	22059	1.72166	2.06446
'C21orf91'	0.143815	1.41258	0.868586	2.25999	31	6939	64	22460	0.444763	0.284141
'TRIM2'	0.143819	0.744352	0.491803	1.1014	35	6935	151	22373	0.502152	0.670396
'DEK'	0.143819	1.31227	0.889582	1.91311	46	6924	115	22409	0.659971	0.510567
'IL23R'	0.143822	1.31135	0.890616	1.90507	45	6925	121	22403	0.645624	0.537205
'GPR143'	0.144075	1.42671	0.880611	2.271	31	6939	71	22453	0.444763	0.315219
'STARD4'	0.144186	1.51533	0.851014	2.6232	22	6948	59	22465	0.315638	0.261943
'FGF8'	0.14419	0.60774	0.290111	1.17944	12	6958	59	22465	0.172166	0.261943
'CYP4A22'	0.14446	1.30758	0.890153	1.89141	44	6926	150	22374	0.631277	0.665956
'ATG2B'	0.144526	1.16164	0.945973	1.42087	148	6822	470	22054	2.12339	2.08666
'MTRNR2L6'	0.144622	2.63709	0.636499	9.88159	5	6965	8	22516	0.071736	0.0355177
'TMEM233'	0.144623	1.79327	0.790365	3.84968	12	6958	30	22494	0.172166	0.133191
'NEK6'	0.144641	0.733009	0.470212	1.11439	31	6939	124	22400	0.444763	0.550524
'DUSP15'	0.144687	1.44437	0.850113	2.40269	26	6944	57	22467	0.373027	0.253063
'MARCH6'	0.144755	1.3442	0.888436	2.00708	41	6929	101	22423	0.588235	0.448411
'FOXE3'	0.144903	0.443024	0.11174	1.28261	4	6966	32	22492	0.0573888	0.142071
'IKZF2'	0.144905	1.38055	0.887222	2.11026	35	6935	97	22427	0.502152	0.430652
'DCAF11'	0.144909	0.734259	0.469115	1.11833	30	6940	147	22377	0.430416	0.652637
'CACNA2D3'	0.144916	0.793346	0.576528	1.07787	58	6912	242	22282	0.832138	1.07441
'DDX41'	0.145158	0.751714	0.498383	1.11006	36	6934	140	22384	0.516499	0.621559
'DLG2'	0.145161	0.804788	0.59469	1.07655	64	6906	286	22238	0.918221	1.26976
'HLA-E'	0.145217	0.554149	0.23362	1.17665	9	6961	53	22471	0.129125	0.235305
'PPP1R35'	0.145289	1.45452	0.86173	2.39782	26	6944	66	22458	0.373027	0.293021
'A1CF'	0.145508	1.32037	0.899728	1.91282	46	6924	122	22402	0.659971	0.541644
'GNB4'	0.145509	1.48928	0.829412	2.60725	22	6948	55	22469	0.315638	0.244184
'DCTN2'	0.145539	0.656926	0.364948	1.12603	18	6952	91	22433	0.25825	0.404013
'WDR37'	0.145567	1.31509	0.893305	1.91526	47	6923	105	22419	0.674319	0.466169
'BLZF1'	0.145581	0.744764	0.494127	1.09885	36	6934	150	22374	0.516499	0.665956
'SEC16A'	0.145609	0.88843	0.755086	1.04236	223	6747	817	21707	3.19943	3.62724
'CCDC138'	0.145664	1.21641	0.924425	1.59051	87	6883	225	22299	1.24821	0.998934
'SNX18'	0.145721	1.3001	0.906474	1.84613	53	6917	124	22400	0.760402	0.550524
'ANXA2R'	0.145814	0.561933	0.237033	1.19199	9	6961	55	22469	0.129125	0.244184
'MICAL3'	0.145842	0.877967	0.734843	1.04528	185	6785	715	21809	2.65423	3.17439
'FBLN5'	0.145877	0.704296	0.434265	1.10676	26	6944	113	22411	0.373027	0.501687
'C11orf42'	0.145883	1.34599	0.891692	2.00417	41	6929	98	22426	0.588235	0.435091
'GRM7'	0.145911	1.27214	0.905262	1.77166	59	6911	140	22384	0.846485	0.621559
'THEG'	0.145914	0.813197	0.610989	1.07158	72	6898	290	22234	1.033	1.28752
'PITPNM3'	0.145929	0.785589	0.560573	1.08515	52	6918	223	22301	0.746055	0.990055
'MSH6'	0.145995	1.16222	0.946925	1.42137	152	6818	430	22094	2.18077	1.90907
'IL21'	0.146016	1.77058	0.772132	3.87495	12	6958	25	22499	0.172166	0.110993
'APBB1IP'	0.146097	0.703027	0.431154	1.10726	25	6945	137	22387	0.35868	0.60824
'DNAJC8'	0.146234	1.57606	0.822646	2.9479	19	6951	38	22486	0.272597	0.168709
'PTPRCAP'	0.14626	1.46157	0.86374	2.4259	27	6943	62	22462	0.387374	0.275262
'SEMA3A'	0.146265	1.25288	0.909144	1.71179	65	6905	164	22360	0.932568	0.728112
'PPP5C'	0.146339	1.37641	0.886359	2.09872	35	6935	99	22425	0.502152	0.439531
'POLR2D'	0.146379	0.393299	0.0728892	1.38316	3	6967	22	22502	0.0430416	0.0976736
'ZNF44'	0.146412	1.21893	0.927464	1.59151	87	6883	242	22282	1.24821	1.07441
'CACNG7'	0.146455	0.570226	0.240739	1.20875	9	6961	49	22475	0.129125	0.217546
'CCDC73'	0.146456	0.780959	0.556624	1.07916	51	6919	248	22276	0.731707	1.10105
'JMJD7'	0.14648	1.32071	0.90127	1.90996	46	6924	130	22394	0.659971	0.577162
'ZNF747'	0.146561	1.31111	0.891019	1.90855	47	6923	100	22424	0.674319	0.443971
'TUFM'	0.146587	1.40657	0.86982	2.23281	31	6939	84	22440	0.444763	0.372936
'C16orf78'	0.146623	0.697567	0.410979	1.13931	22	6948	108	22416	0.315638	0.479489
'ACTA2'	0.146629	0.378013	0.0704088	1.31827	3	6967	23	22501	0.0430416	0.102113
'TRIM42'	0.146741	1.23833	0.915422	1.66092	71	6899	217	22307	1.01865	0.963417
'HLA-DRB5'	0.146812	0.3665	0.0683259	1.27729	3	6967	23	22501	0.0430416	0.102113
'S100A3'	0.146918	0.570418	0.240952	1.20822	9	6961	48	22476	0.129125	0.213106
'HSPB1'	0.146954	1.36896	0.87814	2.10202	36	6934	85	22439	0.516499	0.377375
'GBAS'	0.14704	0.716797	0.446613	1.11994	28	6942	94	22430	0.401722	0.417333
'NARFL'	0.147203	0.76057	0.519173	1.09349	41	6929	180	22344	0.588235	0.799148
'MEOX2'	0.147203	1.39419	0.864536	2.1989	30	6940	91	22433	0.430416	0.404013
'ARHGEF10'	0.147214	0.867102	0.712999	1.04997	153	6817	595	21929	2.19512	2.64163
'KPNA5'	0.147265	0.712601	0.442021	1.11555	27	6943	110	22414	0.387374	0.488368
'TEPP'	0.147287	1.32734	0.879175	1.97352	40	6930	109	22415	0.573888	0.483928
'SPATA33'	0.147381	0.626609	0.321882	1.13886	14	6956	82	22442	0.200861	0.364056
'AAED1'	0.147456	1.41676	0.879168	2.23992	31	6939	77	22447	0.444763	0.341858
'PRTN3'	0.14752	1.40597	0.870747	2.2288	31	6939	72	22452	0.444763	0.319659
'PCDHB8'	0.147521	1.28166	0.894817	1.81337	51	6919	157	22367	0.731707	0.697034
'TAF1D'	0.147652	0.66632	0.374586	1.13405	19	6951	81	22443	0.272597	0.359616
'INSM1'	0.147675	0.611009	0.285283	1.19402	11	6959	82	22442	0.157819	0.364056
'TNNT3'	0.147747	1.3952	0.861245	2.22085	31	6939	72	22452	0.444763	0.319659
'BCL6B'	0.147921	0.762764	0.520951	1.09595	41	6929	179	22345	0.588235	0.794708
'PDE6C'	0.147953	0.804693	0.597108	1.07312	67	6903	255	22269	0.961263	1.13213
'GNRH2'	0.148037	1.415	0.874895	2.25441	32	6938	65	22459	0.45911	0.288581
'GPR65'	0.148116	0.671761	0.374012	1.14816	18	6952	94	22430	0.25825	0.417333
'BTBD1'	0.148121	0.676539	0.380181	1.15172	19	6951	86	22438	0.272597	0.381815
'ZNF224'	0.148135	0.788527	0.56408	1.08691	53	6917	229	22295	0.760402	1.01669
'SRPRB'	0.148138	1.434	0.850723	2.35881	26	6944	71	22453	0.373027	0.315219
'MAF'	0.148226	1.65421	0.812294	3.22368	15	6955	39	22485	0.215208	0.173149
'NT5DC1'	0.148337	1.36356	0.876084	2.08922	36	6934	93	22431	0.516499	0.412893
'KRTAP17-1'	0.148516	1.87551	0.700703	4.67093	9	6961	23	22501	0.129125	0.102113
'TMEM140'	0.148543	1.39349	0.861949	2.21149	31	6939	77	22447	0.444763	0.341858
'GLB1'	0.148556	0.773165	0.541636	1.08613	47	6923	197	22327	0.674319	0.874623
'CFHR1'	0.148633	0.600258	0.287747	1.15802	12	6958	63	22461	0.172166	0.279702
'PRR7'	0.148644	2.16414	0.709641	5.93235	7	6963	17	22507	0.10043	0.075475
'NANOG'	0.148741	1.88632	0.695668	4.82316	9	6961	18	22506	0.129125	0.0799148
'SMPD1'	0.148745	0.790892	0.565968	1.08977	53	6917	222	22302	0.760402	0.985615
'STAT4'	0.148751	0.671283	0.377678	1.14116	19	6951	87	22437	0.272597	0.386255
'RPS8'	0.148874	0.394974	0.0735378	1.37862	3	6967	23	22501	0.0430416	0.102113
'C6orf47'	0.148899	0.647568	0.338123	1.16742	15	6955	81	22443	0.215208	0.359616
'SCOC'	0.148905	1.53282	0.80619	2.81031	18	6952	47	22477	0.25825	0.208666
'CNTN4'	0.148933	0.815198	0.614308	1.07151	74	6896	287	22237	1.06169	1.2742
'NEUROG2'	0.148957	0.614885	0.294767	1.18617	12	6958	61	22463	0.172166	0.270822
'TPM3'	0.148972	1.62489	0.774616	3.30896	15	6955	26	22498	0.215208	0.115432
'RBM28'	0.148983	0.791268	0.56629	1.09014	53	6917	223	22301	0.760402	0.990055
'ZNF568'	0.149006	1.19268	0.930428	1.52089	105	6865	284	22240	1.50646	1.26088
'RAVER2'	0.149176	1.28666	0.90076	1.81638	52	6918	153	22371	0.746055	0.679275
'AP4M1'	0.149258	1.24111	0.919245	1.6626	73	6897	196	22328	1.04735	0.870183
'DTNBP1'	0.149269	0.750727	0.499299	1.10429	36	6934	162	22362	0.516499	0.719233
'LMOD3'	0.149387	0.775767	0.543684	1.08912	47	6923	209	22315	0.674319	0.927899
'SIGLEC1'	0.149394	1.12008	0.956454	1.30879	250	6720	754	21770	3.5868	3.34754
'CCDC171'	0.149474	0.863844	0.7062	1.05181	144	6826	547	21977	2.066	2.42852
'GHRHR'	0.149474	0.768174	0.526086	1.10166	42	6928	176	22348	0.602582	0.781389
'MEDAG'	0.149606	0.631208	0.324929	1.14392	14	6956	88	22436	0.200861	0.390694
'ECI1'	0.149617	0.775014	0.544141	1.08703	48	6922	189	22335	0.688666	0.839105
'MTHFD2L'	0.149639	1.36608	0.880917	2.08296	36	6934	104	22420	0.516499	0.46173
'G6PD'	0.149704	0.606452	0.291139	1.1678	12	6958	59	22465	0.172166	0.261943
'ZNF577'	0.149746	1.28528	0.89896	1.81823	53	6917	137	22387	0.760402	0.60824
'SMC2'	0.149774	0.811311	0.60203	1.08128	66	6904	272	22252	0.946915	1.2076
'NUFIP1'	0.149881	1.27564	0.912217	1.76731	60	6910	159	22365	0.860832	0.705914
'SERPINB4'	0.149891	0.752974	0.500908	1.10718	36	6934	169	22355	0.516499	0.750311
'TFB1M'	0.149938	0.728923	0.469327	1.1028	31	6939	144	22380	0.444763	0.639318
'SIPA1L3'	0.149946	0.877987	0.732155	1.04902	178	6792	649	21875	2.5538	2.88137
'ATAD5'	0.149976	1.1734	0.942937	1.45445	135	6835	360	22164	1.93687	1.5983
'NDUFS6'	0.149991	0.528589	0.194339	1.23921	7	6963	41	22483	0.10043	0.182028
'OAS2'	0.149992	0.820181	0.618763	1.07718	75	6895	276	22248	1.07604	1.22536
'CSHL1'	0.150021	0.732161	0.471527	1.10742	31	6939	141	22383	0.444763	0.625999
'ZFPL1'	0.150091	0.718562	0.446539	1.12212	27	6943	124	22400	0.387374	0.550524
'KLK9'	0.150093	1.40116	0.867961	2.22623	32	6938	73	22451	0.45911	0.324099
'ARID4A'	0.150096	1.22292	0.919368	1.61551	81	6889	219	22305	1.16212	0.972296
'SOST'	0.150099	0.565205	0.239585	1.19093	9	6961	50	22474	0.129125	0.221985
'POMP'	0.150146	1.83435	0.797254	4.12247	13	6957	20	22504	0.186514	0.0887942
'NSUN4'	0.150244	0.734313	0.474687	1.10872	32	6938	135	22389	0.45911	0.599361
'TTC13'	0.150269	0.786934	0.565072	1.08176	55	6915	211	22313	0.789096	0.936779
'STRBP'	0.150312	0.654106	0.346828	1.16993	16	6954	63	22461	0.229555	0.279702
'CAPN11'	0.150342	0.79719	0.582375	1.07807	60	6910	247	22277	0.860832	1.09661
'RDH13'	0.150349	1.24652	0.907311	1.69805	66	6904	173	22351	0.946915	0.76807
'RGL4'	0.150389	0.777705	0.546219	1.09023	48	6922	203	22321	0.688666	0.901261
'SNX32'	0.150406	0.784777	0.561467	1.08066	52	6918	241	22283	0.746055	1.06997
'ETV4'	0.150422	1.24534	0.907114	1.69389	65	6905	195	22329	0.932568	0.865743
'ZNF841'	0.150464	1.199	0.925341	1.5449	97	6873	259	22265	1.39168	1.14988
'ZNF333'	0.150484	0.778646	0.546971	1.09141	48	6922	196	22328	0.688666	0.870183
'PEX19'	0.150585	1.4461	0.860577	2.37956	27	6943	65	22459	0.387374	0.288581
'ING4'	0.150609	0.529682	0.194864	1.24057	7	6963	39	22485	0.10043	0.173149
'LCE1C'	0.150613	1.50295	0.848241	2.60031	23	6947	55	22469	0.329986	0.244184
'GPC1'	0.150619	1.19202	0.930591	1.51951	107	6863	262	22262	1.53515	1.1632
'NHS'	0.150681	1.24729	0.909304	1.69485	65	6905	193	22331	0.932568	0.856864
'EPHB1'	0.150707	1.22508	0.921467	1.61804	82	6888	211	22313	1.17647	0.936779
'MRM1'	0.150715	1.34009	0.892067	1.98656	42	6928	104	22420	0.602582	0.46173
'NBL1'	0.150736	1.48882	0.836478	2.59185	23	6947	50	22474	0.329986	0.221985
'MAGT1'	0.150916	0.612573	0.294309	1.17809	12	6958	68	22456	0.172166	0.3019
'ZDHHC16'	0.15093	1.32436	0.880496	1.96355	41	6929	104	22420	0.588235	0.46173
'PRPF18'	0.150989	0.513092	0.18892	1.20061	7	6963	43	22481	0.10043	0.190907
'FMNL2'	0.151121	1.25817	0.917104	1.7128	68	6902	170	22354	0.97561	0.75475
'RPUSD4'	0.151225	1.26048	0.900985	1.74652	59	6911	145	22379	0.846485	0.643758
'PRR16'	0.151264	1.34972	0.867941	2.06642	36	6934	85	22439	0.516499	0.377375
'POC1A'	0.151265	0.713044	0.443534	1.11225	27	6943	124	22400	0.387374	0.550524
'RNF216'	0.151428	1.23932	0.91936	1.65775	74	6896	212	22312	1.06169	0.941218
'KCNS3'	0.151435	0.764858	0.526672	1.09306	44	6926	164	22360	0.631277	0.728112
'HAP1'	0.151453	1.24162	0.921799	1.65861	73	6897	223	22301	1.04735	0.990055
'TLR9'	0.151477	0.802517	0.587177	1.08401	61	6909	234	22290	0.875179	1.03889
'ASB15'	0.151534	0.776092	0.546334	1.08622	49	6921	193	22331	0.703013	0.856864
'ZNF432'	0.151552	0.801876	0.586147	1.0836	60	6910	255	22269	0.860832	1.13213
'SLC7A10'	0.151655	0.778359	0.547166	1.09007	48	6922	198	22326	0.688666	0.879062
'MAGEB18'	0.15167	1.55024	0.820276	2.84177	19	6951	49	22475	0.272597	0.217546
'NNT'	0.151852	1.23678	0.917558	1.65423	74	6896	207	22317	1.06169	0.91902
'RANGRF'	0.151875	1.48598	0.836919	2.57956	23	6947	48	22476	0.329986	0.213106
'PRKD3'	0.151914	0.791741	0.569093	1.0871	55	6915	216	22308	0.789096	0.958977
'DDX27'	0.151958	0.793123	0.569378	1.08968	54	6916	221	22303	0.774749	0.981176
'ALDH2'	0.151958	1.27884	0.895946	1.80551	53	6917	143	22381	0.760402	0.634878
'VIPR1'	0.152012	1.27836	0.895526	1.80509	53	6917	142	22382	0.760402	0.630439
'YPEL4'	0.152116	0.383087	0.0718184	1.3202	3	6967	25	22499	0.0430416	0.110993
'ARHGAP9'	0.152144	0.805124	0.58979	1.08671	62	6908	229	22295	0.889527	1.01669
'KPNB1'	0.152148	1.65442	0.80371	3.31191	16	6954	36	22488	0.229555	0.15983
'ZNF641'	0.152237	0.701864	0.415477	1.13925	22	6948	121	22403	0.315638	0.537205
'SLC15A3'	0.15232	0.790509	0.569067	1.08442	56	6914	190	22334	0.803443	0.843545
'SAP30BP'	0.152328	0.642285	0.341269	1.14544	16	6954	66	22458	0.229555	0.293021
'SASH3'	0.152344	0.64533	0.342845	1.15085	16	6954	71	22453	0.229555	0.315219
'TCF24'	0.15235	0.392678	0.0735778	1.35489	3	6967	21	22503	0.0430416	0.0932339
'ZNF177'	0.152418	0.766588	0.527205	1.09556	43	6927	164	22360	0.61693	0.728112
'RASGRF2'	0.152556	1.23176	0.914312	1.6459	73	6897	213	22311	1.04735	0.945658
'TNFAIP1'	0.152603	0.669782	0.377985	1.13401	19	6951	89	22435	0.272597	0.395134
'UBQLN2'	0.152625	0.652725	0.346834	1.16384	16	6954	71	22453	0.229555	0.315219
'DOK4'	0.152645	1.35363	0.871947	2.07188	37	6933	86	22438	0.530846	0.381815
'PNPLA3'	0.152793	1.2394	0.920088	1.65734	75	6895	195	22329	1.07604	0.865743
'IFT74'	0.152805	1.24371	0.906804	1.69179	67	6903	172	22352	0.961263	0.76363
'BTG3'	0.152805	1.51482	0.80057	2.76014	18	6952	54	22470	0.25825	0.239744
'SECISBP2L'	0.152808	0.800904	0.585907	1.0813	60	6910	261	22263	0.860832	1.15876
'CRISP1'	0.152892	0.715166	0.445357	1.11375	27	6943	126	22398	0.387374	0.559403
'GUF1'	0.152905	0.783483	0.550188	1.09733	47	6923	223	22301	0.674319	0.990055
'DNAJB6'	0.153129	1.32965	0.88468	1.97596	43	6927	91	22433	0.61693	0.404013
'ZNF281'	0.153177	1.23948	0.92054	1.65653	75	6895	204	22320	1.07604	0.905701
'DNAJC19'	0.153238	1.98305	0.759202	4.99066	10	6960	17	22507	0.143472	0.075475
'SIRT2'	0.153242	1.27581	0.894821	1.79886	53	6917	148	22376	0.760402	0.657077
'FAM24A'	0.15333	0.530254	0.195603	1.23631	7	6963	42	22482	0.10043	0.186468
'SIRPB1'	0.153363	0.782006	0.550239	1.0939	48	6922	207	22317	0.688666	0.91902
'GIP'	0.153518	1.54013	0.815141	2.82786	19	6951	42	22482	0.272597	0.186468
'HDC'	0.153637	1.24238	0.907233	1.68591	66	6904	187	22337	0.946915	0.830226
'HRASLS5'	0.153728	1.30152	0.891703	1.87808	48	6922	116	22408	0.688666	0.515006
'CDC42BPG'	0.153751	0.868208	0.711557	1.0547	149	6821	533	21991	2.13773	2.36636
'FKBP1B'	0.153948	2.47279	0.600217	9.01201	5	6965	9	22515	0.071736	0.0399574
'RHOJ'	0.153959	0.716409	0.448567	1.11235	28	6942	114	22410	0.401722	0.506127
'OR1K1'	0.153986	1.26433	0.907191	1.74496	60	6910	152	22372	0.860832	0.674836
'FSTL4'	0.154057	1.18654	0.928306	1.50874	107	6863	300	22224	1.53515	1.33191
'IL12RB2'	0.154086	1.20859	0.92389	1.57105	90	6880	242	22282	1.29125	1.07441
'RPS13'	0.154183	2.58383	0.577716	11.0133	5	6965	7	22517	0.071736	0.031078
'DENND1C'	0.154329	1.19661	0.925835	1.53827	99	6871	246	22278	1.42037	1.09217
'EPHB2'	0.154333	1.19745	0.92698	1.53798	98	6872	273	22251	1.40603	1.21204
'DNTTIP1'	0.154482	0.656079	0.349052	1.16764	16	6954	74	22450	0.229555	0.328538
'CACNG5'	0.154501	1.36386	0.883731	2.07232	37	6933	95	22429	0.530846	0.421772
'MED21'	0.154534	1.64564	0.805583	3.26113	16	6954	31	22493	0.229555	0.137631
'TMED8'	0.15455	1.39242	0.869124	2.19127	32	6938	78	22446	0.45911	0.346297
'RBM26'	0.154563	0.784339	0.553144	1.09541	49	6921	193	22331	0.703013	0.856864
'NFE2L3'	0.154629	0.814809	0.606755	1.08216	67	6903	296	22228	0.961263	1.31415
'MRPL30'	0.154679	0.528759	0.195285	1.23018	7	6963	47	22477	0.10043	0.208666
'GSTP1'	0.154699	1.3615	0.882102	2.06937	37	6933	88	22436	0.530846	0.390694
'AMPD2'	0.154981	1.26412	0.907451	1.74477	61	6909	164	22360	0.875179	0.728112
'MPST'	0.155014	1.36171	0.880182	2.08001	38	6932	79	22445	0.545194	0.350737
'CDC42'	0.15505	2.71752	0.560971	14.389	5	6965	4	22520	0.071736	0.0177588
'COL16A1'	0.155148	1.14863	0.946613	1.38923	169	6801	493	22031	2.42468	2.18878
'CES3'	0.155204	0.784721	0.552762	1.09627	48	6922	218	22306	0.688666	0.967857
'STXBP1'	0.155263	1.46484	0.825332	2.5419	23	6947	49	22475	0.329986	0.217546
'ACO2'	0.155333	1.27717	0.89785	1.79738	54	6916	150	22374	0.774749	0.665956
'EFCAB7'	0.155349	0.741374	0.480822	1.11447	32	6938	145	22379	0.45911	0.643758
'TIMM13'	0.155363	2.10129	0.653675	6.31951	7	6963	11	22513	0.10043	0.0488368
'OR5I1'	0.155514	1.29477	0.888028	1.86592	48	6922	121	22403	0.688666	0.537205
'GML'	0.155603	0.54426	0.200796	1.26839	7	6963	43	22481	0.10043	0.190907
'TNFRSF6B'	0.155734	1.33535	0.892816	1.97304	43	6927	90	22434	0.61693	0.399574
'KSR1'	0.155752	1.2288	0.913735	1.64003	75	6895	207	22317	1.07604	0.91902
'DEFB123'	0.155772	1.78093	0.785233	3.92311	13	6957	21	22503	0.186514	0.0932339
'LMOD2'	0.15581	0.726044	0.455089	1.12539	28	6942	124	22400	0.401722	0.550524
'C22orf31'	0.155867	1.35731	0.880744	2.0587	37	6933	98	22426	0.530846	0.435091
'LETM1'	0.155904	1.27512	0.896675	1.79392	54	6916	150	22374	0.774749	0.665956
'CLNS1A'	0.155966	1.47338	0.837368	2.52641	23	6947	58	22466	0.329986	0.257503
'SCGB2A1'	0.156013	0.577495	0.254867	1.18962	10	6960	51	22473	0.143472	0.226425
'ACY1'	0.156087	0.755193	0.505864	1.10334	37	6933	172	22352	0.530846	0.76363
'MPPED1'	0.156136	1.52315	0.80712	2.7915	19	6951	44	22480	0.272597	0.195347
'CALML4'	0.156167	1.42476	0.855243	2.31788	27	6943	77	22447	0.387374	0.341858
'HPGDS'	0.156202	0.657858	0.35063	1.16823	16	6954	73	22451	0.229555	0.324099
'ATP13A2'	0.156206	1.16566	0.939693	1.44028	138	6832	368	22156	1.97991	1.63381
'MOS'	0.1563	0.681133	0.385532	1.14853	19	6951	96	22428	0.272597	0.426212
'LIME1'	0.156322	0.624976	0.301434	1.19485	12	6958	75	22449	0.172166	0.332978
'IMPAD1'	0.156591	0.654165	0.348697	1.16112	16	6954	83	22441	0.229555	0.368496
'KRTAP25-1'	0.156623	0.486511	0.143724	1.31241	5	6965	33	22491	0.071736	0.14651
'SDCCAG3'	0.156673	0.782229	0.552387	1.09074	49	6921	202	22322	0.703013	0.896821
'BAAT'	0.156712	1.3775	0.860344	2.16563	32	6938	84	22440	0.45911	0.372936
'C17orf58'	0.15676	1.58634	0.781362	3.07933	15	6955	39	22485	0.215208	0.173149
'CAPN3'	0.156765	0.836538	0.650727	1.06769	94	6876	343	22181	1.34864	1.52282
'LY86'	0.156783	0.630981	0.310845	1.195	13	6957	60	22464	0.186514	0.266383
'FGF19'	0.156801	1.485	0.840538	2.57545	24	6946	46	22478	0.344333	0.204227
'ZC3H10'	0.15684	1.52921	0.817982	2.76512	19	6951	49	22475	0.272597	0.217546
'YARS2'	0.156989	0.719104	0.451202	1.11352	28	6942	125	22399	0.401722	0.554964
'PCDHAC2'	0.157	1.22796	0.914243	1.63653	75	6895	209	22315	1.07604	0.927899
'TUBB3'	0.157016	1.68593	0.742148	3.63049	12	6958	31	22493	0.172166	0.137631
'ITCH'	0.157052	0.728746	0.457122	1.12848	28	6942	133	22391	0.401722	0.590481
'ZNF121'	0.157134	1.37804	0.861407	2.16501	32	6938	78	22446	0.45911	0.346297
'TTN'	0.157226	0.957587	0.901567	1.01696	2441	4529	8178	14346	35.0215	36.3079
'PCDHB13'	0.157255	0.796437	0.574917	1.08895	56	6914	228	22296	0.803443	1.01225
'HIST1H1E'	0.157314	0.772294	0.532679	1.09965	43	6927	199	22325	0.61693	0.883502
'SLC19A3'	0.157341	1.2865	0.884325	1.8467	47	6923	142	22382	0.674319	0.630439
'MAN2B1'	0.157366	1.19281	0.924659	1.53028	100	6870	282	22242	1.43472	1.252
'C17orf62'	0.157396	1.4108	0.844714	2.30343	27	6943	71	22453	0.387374	0.315219
'OR2D2'	0.1575	1.3199	0.882988	1.94827	43	6927	100	22424	0.61693	0.443971
'BCKDK'	0.157526	0.719655	0.451695	1.11373	28	6942	124	22400	0.401722	0.550524
'LLGL2'	0.157608	0.854928	0.685311	1.06037	119	6851	477	22047	1.70732	2.11774
'ADPRM'	0.157789	0.690383	0.39446	1.15869	20	6950	89	22435	0.286944	0.395134
'MAGEB6'	0.157884	1.38459	0.864621	2.18467	33	6937	70	22454	0.473458	0.31078
'ADCK2'	0.157925	1.25922	0.905577	1.73562	62	6908	155	22369	0.889527	0.688155
'TMPRSS13'	0.158084	0.720812	0.452539	1.11502	28	6942	133	22391	0.401722	0.590481
'CEP68'	0.158147	0.829131	0.63714	1.06981	84	6886	363	22161	1.20516	1.61161
'TMEM5'	0.158192	1.27866	0.90039	1.79925	56	6914	127	22397	0.803443	0.563843
'KRTAP3-1'	0.158206	0.47435	0.140696	1.27144	5	6965	34	22490	0.071736	0.15095
'GNG2'	0.15824	2.12489	0.630096	6.99008	7	6963	9	22515	0.10043	0.0399574
'RAB37'	0.158251	1.38867	0.87245	2.16753	32	6938	85	22439	0.45911	0.377375
'RRAGB'	0.158355	0.386533	0.0727969	1.3172	3	6967	29	22495	0.0430416	0.128752
'P2RY4'	0.158357	0.687762	0.393227	1.15317	20	6950	95	22429	0.286944	0.421772
'FOXJ2'	0.158453	1.32491	0.888909	1.9479	43	6927	120	22404	0.61693	0.532765
'WDHD1'	0.158594	1.19061	0.923582	1.52625	100	6870	294	22230	1.43472	1.30527
'CDCP1'	0.158604	1.21701	0.920684	1.5978	84	6886	225	22299	1.20516	0.998934
'MFAP1'	0.158641	1.57208	0.769287	3.07678	15	6955	37	22487	0.215208	0.164269
'MAATS1'	0.158811	0.825497	0.62714	1.07717	79	6891	298	22226	1.13343	1.32303
'PSMB7'	0.158889	0.576342	0.254898	1.18325	10	6960	53	22471	0.143472	0.235305
'GH2'	0.1589	0.707551	0.426406	1.13431	24	6946	120	22404	0.344333	0.532765
'COL4A4'	0.159099	1.13967	0.947029	1.36727	182	6788	552	21972	2.61119	2.45072
'SLC6A18'	0.159113	1.21229	0.916857	1.59226	84	6886	220	22304	1.20516	0.976736
'TEAD4'	0.159239	1.31034	0.87655	1.93442	43	6927	99	22425	0.61693	0.439531
'NOTCH2'	0.159272	1.15435	0.939546	1.4128	148	6822	449	22075	2.12339	1.99343
'RGL2'	0.159321	0.774825	0.53609	1.10065	44	6926	194	22330	0.631277	0.861303
'SEC61A2'	0.159348	1.76773	0.791216	3.8032	13	6957	25	22499	0.186514	0.110993
'SP8'	0.159378	0.652979	0.349047	1.15501	16	6954	76	22448	0.229555	0.337418
'KRTAP4-4'	0.159471	1.4173	0.85008	2.3178	28	6942	63	22461	0.401722	0.279702
'SETD1A'	0.159676	1.13882	0.946409	1.36631	184	6786	533	21991	2.63989	2.36636
'WNT10B'	0.159683	1.32673	0.89165	1.94711	43	6927	112	22412	0.61693	0.497247
'TESK2'	0.159703	1.22436	0.912509	1.63138	77	6893	186	22338	1.10473	0.825786
'KIAA0100'	0.159764	0.855736	0.687113	1.05989	122	6848	457	22067	1.75036	2.02895
'SGSH'	0.159784	0.801977	0.58094	1.09373	58	6912	217	22307	0.832138	0.963417
'SSH2'	0.159911	1.19559	0.928544	1.53133	102	6868	262	22262	1.46341	1.1632
'NAP1L4'	0.159925	1.3878	0.871442	2.1726	33	6937	84	22440	0.473458	0.372936
'ROM1'	0.159986	1.25074	0.900238	1.72203	62	6908	162	22362	0.889527	0.719233
'NCKAP5'	0.159987	0.871347	0.716354	1.05529	153	6817	593	21931	2.19512	2.63275
'RSAD2'	0.160102	0.726605	0.458863	1.11971	29	6941	123	22401	0.416069	0.546084
'LPAR6'	0.160263	0.6657	0.355667	1.17778	16	6954	89	22435	0.229555	0.395134
'HFE'	0.160345	1.3478	0.877447	2.03987	38	6932	95	22429	0.545194	0.421772
'ASB11'	0.160413	0.678938	0.388866	1.13581	20	6950	97	22427	0.286944	0.430652
'FARP2'	0.160429	1.14322	0.944279	1.37972	173	6797	486	22038	2.48207	2.1577
'DUOXA2'	0.160435	0.716273	0.431933	1.14722	24	6946	110	22414	0.344333	0.488368
'USP25'	0.160475	1.21548	0.920955	1.59306	84	6886	236	22288	1.20516	1.04777
'CCND1'	0.160498	1.53814	0.822373	2.80858	20	6950	39	22485	0.286944	0.173149
'C16orf58'	0.160553	1.25387	0.903744	1.72368	62	6908	162	22362	0.889527	0.719233
'CD300LF'	0.160727	1.29257	0.892048	1.85069	49	6921	127	22397	0.703013	0.563843
'HSPA6'	0.160763	0.786314	0.557418	1.09252	50	6920	222	22302	0.71736	0.985615
'C1orf116'	0.160878	0.805983	0.594475	1.0806	64	6906	239	22285	0.918221	1.06109
'XIAP'	0.161019	0.623933	0.308675	1.1745	13	6957	71	22453	0.186514	0.315219
'OR2G6'	0.161207	0.756524	0.509648	1.09972	38	6932	185	22339	0.545194	0.821346
'IQSEC1'	0.161254	1.19039	0.924697	1.52455	103	6867	263	22261	1.47776	1.16764
'CTSL'	0.161297	0.688874	0.391239	1.15603	19	6951	128	22396	0.272597	0.568283
'CLYBL'	0.161311	1.31309	0.880768	1.93464	44	6926	98	22426	0.631277	0.435091
'LRRIQ4'	0.161337	0.746216	0.487542	1.11438	33	6937	163	22361	0.473458	0.723673
'MASP2'	0.161358	0.821087	0.615433	1.08448	71	6899	277	22247	1.01865	1.2298
'RAPGEF2'	0.161376	1.20031	0.921347	1.55504	94	6876	236	22288	1.34864	1.04777
'FGB'	0.161413	0.733046	0.463263	1.12836	29	6941	126	22398	0.416069	0.559403
'PDLIM7'	0.161473	0.788389	0.559883	1.09416	51	6919	206	22318	0.731707	0.91458
'PNRC1'	0.161488	0.665554	0.360604	1.16858	17	6953	68	22456	0.243902	0.3019
'TMEM101'	0.161493	0.653904	0.354297	1.1482	17	6953	73	22451	0.243902	0.324099
'KLHL2'	0.161549	0.659255	0.357228	1.15728	17	6953	74	22450	0.243902	0.328538
'NEK2'	0.161555	1.33691	0.870014	2.02401	38	6932	100	22424	0.545194	0.443971
'SLC35G5'	0.161679	0.728745	0.458812	1.12339	28	6942	137	22387	0.401722	0.60824
'ZNF716'	0.161773	0.749417	0.492803	1.11575	35	6935	134	22390	0.502152	0.594921
'ZNF524'	0.161787	0.62237	0.308141	1.17045	13	6957	64	22460	0.186514	0.284141
'VWA3B'	0.161788	1.16528	0.934174	1.44695	128	6842	393	22131	1.83644	1.74481
'POU3F4'	0.161803	1.77608	0.686052	4.22409	9	6961	25	22499	0.129125	0.110993
'MPRIP'	0.161811	1.19939	0.921509	1.55092	92	6878	274	22250	1.31994	1.21648
'TMED9'	0.161906	1.46671	0.838155	2.51105	24	6946	54	22470	0.344333	0.239744
'ATP10D'	0.162082	0.858702	0.69031	1.06229	123	6847	472	22052	1.76471	2.09554
'HNF4G'	0.162098	0.737597	0.466304	1.13503	29	6941	118	22406	0.416069	0.523886
'PIK3R2'	0.162116	0.746367	0.489386	1.11234	34	6936	147	22377	0.487805	0.652637
'UBQLNL'	0.162256	0.798868	0.578984	1.08801	57	6913	240	22284	0.817791	1.06553
'MMS22L'	0.162467	1.17193	0.930558	1.46948	122	6848	320	22204	1.75036	1.42071
'HIST3H2A'	0.162514	1.51918	0.811223	2.78025	20	6950	39	22485	0.286944	0.173149
'C1QTNF3'	0.162537	1.44005	0.823588	2.44754	23	6947	66	22458	0.329986	0.293021
'G6PC'	0.162547	1.28385	0.883474	1.8488	51	6919	106	22418	0.731707	0.470609
'PTPRR'	0.162561	0.778413	0.540601	1.10219	45	6925	191	22333	0.645624	0.847984
'TRMT5'	0.162685	0.726491	0.457629	1.11909	28	6942	142	22382	0.401722	0.630439
'OCIAD2'	0.162754	1.49898	0.806781	2.69015	19	6951	52	22472	0.272597	0.230865
'ADIPOQ'	0.162879	0.669177	0.358206	1.18052	16	6954	90	22434	0.229555	0.399574
'SEMG2'	0.16293	1.18804	0.923826	1.51986	103	6867	264	22260	1.47776	1.17208
'FMO5'	0.162934	1.23694	0.910353	1.66592	69	6901	205	22319	0.989957	0.91014
'CA4'	0.163012	0.731216	0.462765	1.12368	29	6941	127	22397	0.416069	0.563843
'TCF19'	0.16302	1.33652	0.86923	2.02981	39	6931	84	22440	0.559541	0.372936
'ERBB3'	0.16304	1.17279	0.931923	1.46916	121	6849	335	22189	1.73601	1.4873
'LGALS14'	0.163105	1.49301	0.80182	2.68467	19	6951	55	22469	0.272597	0.244184
'RRAGC'	0.163142	0.683999	0.392731	1.14077	20	6950	92	22432	0.286944	0.408453
'OR4C13'	0.163264	0.768934	0.521095	1.11359	40	6930	151	22373	0.573888	0.670396
'GATA1'	0.163305	0.602929	0.267411	1.23246	10	6960	59	22465	0.143472	0.261943
'GDF15'	0.163345	0.664922	0.356412	1.17123	16	6954	88	22436	0.229555	0.390694
'RFX5'	0.163414	1.24014	0.912321	1.67277	71	6899	183	22341	1.01865	0.812467
'MRPL38'	0.163447	1.27332	0.901952	1.77898	56	6914	150	22374	0.803443	0.665956
'SMIM12'	0.163451	0.300359	0.0326377	1.34378	2	6968	15	22509	0.0286944	0.0665956
'SLC7A2'	0.16358	1.22487	0.917032	1.62275	76	6894	230	22294	1.09039	1.02113
'ZNF337'	0.163626	0.842817	0.658748	1.07098	98	6872	345	22179	1.40603	1.5317
'CHRM5'	0.163695	0.766886	0.519859	1.11013	40	6930	165	22359	0.573888	0.732552
'CD59'	0.163725	1.61674	0.813211	3.08609	16	6954	41	22483	0.229555	0.182028
'IMPACT'	0.163775	1.36151	0.85899	2.11491	32	6938	87	22437	0.45911	0.386255
'MORF4L1'	0.16386	1.53835	0.832084	2.76124	20	6950	48	22476	0.286944	0.213106
'CLCN6'	0.163877	0.791993	0.56319	1.09736	51	6919	223	22301	0.731707	0.990055
'KAT2A'	0.1639	1.26199	0.891291	1.77093	57	6913	125	22399	0.817791	0.554964
'DSCAM'	0.163903	1.15791	0.937145	1.42489	141	6829	429	22095	2.02296	1.90464
'IL1F10'	0.163905	1.52797	0.824624	2.75159	20	6950	52	22472	0.286944	0.230865
'YIPF7'	0.163906	0.692058	0.397317	1.1537	20	6950	114	22410	0.286944	0.506127
'WDR35'	0.163928	1.18044	0.929338	1.49158	111	6859	327	22197	1.59254	1.45178
'DYNLRB2'	0.163938	1.52171	0.819432	2.74959	20	6950	47	22477	0.286944	0.208666
'ZNF287'	0.163962	1.3688	0.862978	2.13204	33	6937	91	22433	0.473458	0.404013
'GPRC5D'	0.163975	1.31154	0.883429	1.92219	44	6926	118	22406	0.631277	0.523886
'TTF2'	0.16408	0.842519	0.658403	1.07053	97	6873	362	22162	1.39168	1.60717
'ATOH7'	0.164118	0.580659	0.258116	1.18367	10	6960	54	22470	0.143472	0.239744
'TAL1'	0.164208	0.719521	0.435219	1.14804	24	6946	116	22408	0.344333	0.515006
'CTDSP2'	0.164229	0.600931	0.266892	1.22582	10	6960	59	22465	0.143472	0.261943
'RTN4'	0.164346	0.8295	0.632369	1.07858	80	6890	306	22218	1.14778	1.35855
'NUDT21'	0.164421	0	0	2.21416	0	6970	5	22519	0	0.0221985
'INO80'	0.164468	1.20135	0.924704	1.55112	94	6876	272	22252	1.34864	1.2076
'EPHA5'	0.164494	0.814476	0.602348	1.08918	65	6905	262	22262	0.932568	1.1632
'ODC1'	0.164494	1.29039	0.893537	1.84217	50	6920	130	22394	0.71736	0.577162
'PIK3IP1'	0.164553	0.621628	0.308362	1.16572	13	6957	75	22449	0.186514	0.332978
'ADCYAP1'	0.164826	0.586762	0.26099	1.19459	10	6960	60	22464	0.143472	0.266383
'AKAP12'	0.16486	1.14395	0.940329	1.38682	163	6807	489	22035	2.33859	2.17102
'PTGS2'	0.164889	1.45037	0.831425	2.47279	24	6946	55	22469	0.344333	0.244184
'CDX2'	0.164972	1.39194	0.837881	2.26641	28	6942	67	22457	0.401722	0.29746
'BTBD10'	0.165	0.661288	0.359344	1.15646	17	6953	80	22444	0.243902	0.355177
'TRIM49'	0.165093	2.02934	0.627154	6.16277	7	6963	12	22512	0.10043	0.0532765
'DAB2IP'	0.165305	0.835425	0.645763	1.07243	89	6881	348	22176	1.2769	1.54502
'PCDHB12'	0.165363	0.827424	0.631445	1.07496	81	6889	308	22216	1.16212	1.36743
'GAN'	0.165387	1.26294	0.894278	1.76661	57	6913	144	22380	0.817791	0.639318
'SLC35E3'	0.165413	1.3326	0.869693	2.01519	39	6931	83	22441	0.559541	0.368496
'EFEMP1'	0.165544	1.34157	0.877814	2.02144	39	6931	94	22430	0.559541	0.417333
'CLCN3'	0.165599	0.715515	0.435937	1.13669	25	6945	111	22413	0.35868	0.492808
'GOLPH3L'	0.165619	0.642534	0.3188	1.20438	13	6957	74	22450	0.186514	0.328538
'ENAM'	0.165642	0.838541	0.648521	1.07609	90	6880	328	22196	1.29125	1.45622
'SPIDR'	0.165648	1.20337	0.914117	1.57307	85	6885	243	22281	1.21951	1.07885
'FAM187B'	0.165722	0.753587	0.496771	1.11826	35	6935	139	22385	0.502152	0.61712
'MTMR3'	0.165953	0.809737	0.598853	1.0822	64	6906	285	22239	0.918221	1.26532
'EXO5'	0.165992	0.688535	0.396026	1.14506	20	6950	112	22412	0.286944	0.497247
'RPRD2'	0.166011	0.819984	0.616585	1.0795	72	6898	298	22226	1.033	1.32303
'C1QL3'	0.166064	1.69208	0.75903	3.63334	13	6957	26	22498	0.186514	0.115432
'ZNF35'	0.166163	1.32488	0.863607	2.00605	39	6931	90	22434	0.559541	0.399574
'CDCA8'	0.1662	0.689966	0.400183	1.14324	21	6949	96	22428	0.301291	0.426212
'SPATA5L1'	0.16643	0.778149	0.543495	1.09703	47	6923	169	22355	0.674319	0.750311
'WDR87'	0.166459	0.891911	0.757571	1.04712	222	6748	814	21710	3.18508	3.61392
'MRPS27'	0.166466	0.737664	0.47154	1.12641	31	6939	113	22411	0.444763	0.501687
'HRG'	0.166509	1.25785	0.891901	1.7552	56	6914	157	22367	0.803443	0.697034
'CYP2J2'	0.166534	1.2402	0.897031	1.69886	63	6907	172	22352	0.903874	0.76363
'ARPC1A'	0.166596	1.35933	0.85912	2.11133	33	6937	92	22432	0.473458	0.408453
'SPAG7'	0.16672	1.47869	0.796692	2.65193	19	6951	48	22476	0.272597	0.213106
'SGSM2'	0.166748	1.16206	0.933727	1.44012	133	6837	377	22147	1.90818	1.67377
'SIT1'	0.166929	0.640212	0.323978	1.18771	14	6956	69	22455	0.200861	0.30634
'MNAT1'	0.167042	1.56905	0.785229	3.01505	16	6954	39	22485	0.229555	0.173149
'ZSCAN29'	0.167074	0.814382	0.604134	1.08638	67	6903	248	22276	0.961263	1.10105
'TEX30'	0.16708	0.549704	0.217155	1.22799	8	6962	48	22476	0.114778	0.213106
'RNPEP'	0.167081	0.793845	0.567085	1.09612	53	6917	202	22322	0.760402	0.896821
'PCP2'	0.167131	0.700166	0.406242	1.15952	21	6949	93	22431	0.301291	0.412893
'FAM91A1'	0.167162	1.27821	0.886261	1.82202	50	6920	131	22393	0.71736	0.581602
'FCN1'	0.16717	1.29033	0.895548	1.83843	51	6919	138	22386	0.731707	0.61268
'CDNF'	0.167195	0.634763	0.315705	1.18597	13	6957	77	22447	0.186514	0.341858
'SMARCC1'	0.167261	1.26345	0.897038	1.76158	57	6913	163	22361	0.817791	0.723673
'KLHDC8B'	0.167308	0.722135	0.442713	1.14292	26	6944	99	22425	0.373027	0.439531
'RUVBL2'	0.167477	0.753022	0.497043	1.11571	35	6935	142	22382	0.502152	0.630439
'DUSP27'	0.167519	1.15724	0.938683	1.42063	141	6829	454	22070	2.02296	2.01563
'NFIL3'	0.167582	0.637241	0.322806	1.18086	14	6956	64	22460	0.200861	0.284141
'RBM22'	0.167594	0.605459	0.277897	1.21353	11	6959	50	22474	0.157819	0.221985
'TMEM143'	0.167605	0.76519	0.520012	1.10433	40	6930	182	22342	0.573888	0.808027
'API5'	0.16788	1.51266	0.822663	2.69705	20	6950	49	22475	0.286944	0.217546
'CLEC2D'	0.168014	1.46388	0.842282	2.49701	25	6945	48	22476	0.35868	0.213106
'SLC18A3'	0.168166	0.738428	0.470693	1.12787	30	6940	142	22382	0.430416	0.630439
'SP3'	0.168171	0.740844	0.47226	1.1316	30	6940	132	22392	0.430416	0.586042
'EFCAB9'	0.168176	0.585482	0.261243	1.18699	10	6960	60	22464	0.143472	0.266383
'AVEN'	0.168304	1.27663	0.884964	1.82216	51	6919	121	22403	0.731707	0.537205
'ASPRV1'	0.168516	0.760515	0.502117	1.1264	35	6935	156	22368	0.502152	0.692595
'FAM163B'	0.16853	2.55437	0.534245	13.2904	5	6965	4	22520	0.071736	0.0177588
'MRPL36'	0.168532	0.591476	0.264015	1.1982	10	6960	63	22461	0.143472	0.279702
'OR6K2'	0.168557	0.754787	0.498409	1.11754	35	6935	159	22365	0.502152	0.705914
'GPRIN2'	0.168564	1.69294	0.77663	3.50297	13	6957	39	22485	0.186514	0.173149
'MRPL10'	0.168585	1.36053	0.860631	2.11572	34	6936	87	22437	0.487805	0.386255
'EFCAB3'	0.168608	0.677157	0.368658	1.18074	17	6953	91	22433	0.243902	0.404013
'OR5H15'	0.168634	1.40694	0.855151	2.26896	29	6941	76	22448	0.416069	0.337418
'HMOX2'	0.168742	0.717782	0.438183	1.137	25	6945	128	22396	0.35868	0.568283
'MATN3'	0.168753	0.772395	0.526421	1.11266	41	6929	159	22365	0.588235	0.705914
'SBSPON'	0.168852	1.31658	0.863147	1.97502	38	6932	116	22408	0.545194	0.515006
'FLAD1'	0.1689	0.804693	0.58719	1.08963	60	6910	238	22286	0.860832	1.05665
'PAWR'	0.168935	0.585443	0.261207	1.18636	10	6960	69	22455	0.143472	0.30634
'ZNF205'	0.169009	1.2545	0.891897	1.74494	56	6914	176	22348	0.803443	0.781389
'VPS25'	0.169031	1.82652	0.737329	4.22595	10	6960	25	22499	0.143472	0.110993
'MMP14'	0.169095	1.25091	0.907769	1.70906	65	6905	171	22353	0.932568	0.75919
'AGFG1'	0.169167	1.25565	0.891061	1.75327	58	6912	140	22384	0.832138	0.621559
'ZNF680'	0.169265	0.716895	0.437823	1.13503	25	6945	126	22398	0.35868	0.559403
'ZNF85'	0.16927	1.2658	0.901034	1.75942	57	6913	164	22360	0.817791	0.728112
'PTPN22'	0.169292	1.25711	0.892697	1.75379	58	6912	151	22373	0.832138	0.670396
'RBM3'	0.169342	1.60327	0.801794	3.12554	17	6953	31	22493	0.243902	0.137631
'TMEM119'	0.169476	1.31657	0.864107	1.97272	38	6932	110	22414	0.545194	0.488368
'CLDN11'	0.169743	1.70521	0.785446	3.52589	13	6957	29	22495	0.186514	0.128752
'C15orf41'	0.16982	1.31796	0.863309	1.98369	39	6931	94	22430	0.559541	0.417333
'SLC22A17'	0.169834	0.715548	0.437279	1.1322	25	6945	119	22405	0.35868	0.528325
'PRDM14'	0.169932	1.31945	0.865254	1.98275	39	6931	100	22424	0.559541	0.443971
'BTNL3'	0.17001	0.751579	0.496833	1.11147	35	6935	154	22370	0.502152	0.683715
'ATP8A1'	0.17001	0.788153	0.552419	1.10763	48	6922	182	22342	0.688666	0.808027
'F9'	0.170107	0.566717	0.224326	1.26177	8	6962	42	22482	0.114778	0.186468
'NEFM'	0.170174	1.21563	0.913111	1.60682	80	6890	221	22303	1.14778	0.981176
'L3MBTL2'	0.170193	1.26278	0.898705	1.75708	58	6912	159	22365	0.832138	0.705914
'SEC16B'	0.170344	0.832152	0.636602	1.07807	81	6889	366	22158	1.16212	1.62493
'GMNC'	0.170391	0.705178	0.413149	1.16027	22	6948	93	22431	0.315638	0.412893
'ZC3HAV1'	0.17045	0.807567	0.590308	1.09199	61	6909	243	22281	0.875179	1.07885
'AMOT'	0.17046	1.27641	0.887742	1.81437	51	6919	138	22386	0.731707	0.61268
'CCDC160'	0.170513	0.653695	0.331553	1.20918	14	6956	66	22458	0.200861	0.293021
'DHRS4'	0.170554	1.31937	0.863556	1.99126	40	6930	86	22438	0.573888	0.381815
'SIGLEC5'	0.170688	0.741654	0.471744	1.13233	29	6941	160	22364	0.416069	0.710353
'SYT8'	0.170772	0.758707	0.501892	1.12118	35	6935	152	22372	0.502152	0.674836
'TSSK2'	0.170831	1.28038	0.890391	1.8222	52	6918	129	22395	0.746055	0.572722
'OR2B6'	0.170878	0.663632	0.362159	1.15367	17	6953	92	22432	0.243902	0.408453
'C16orf62'	0.170923	0.831979	0.637026	1.0772	82	6888	328	22196	1.17647	1.45622
'SUN1'	0.170924	0.847992	0.665499	1.07314	100	6870	391	22133	1.43472	1.73593
'GPR4'	0.170936	0.646966	0.328589	1.19448	14	6956	64	22460	0.200861	0.284141
'SOHLH2'	0.170957	1.34154	0.849701	2.07924	33	6937	83	22441	0.473458	0.368496
'NPTX1'	0.171017	0.653542	0.331605	1.20808	14	6956	68	22456	0.200861	0.3019
'FCRL2'	0.171218	0.800635	0.573921	1.10195	54	6916	210	22314	0.774749	0.932339
'GCNT1'	0.171219	1.31656	0.864836	1.97384	39	6931	110	22414	0.559541	0.488368
'SLC18A2'	0.1713	1.3884	0.844542	2.23746	29	6941	74	22450	0.416069	0.328538
'PCYOX1'	0.171326	0.755939	0.501577	1.11524	36	6934	147	22377	0.516499	0.652637
'GIMAP2'	0.171487	1.23977	0.89994	1.69438	66	6904	153	22371	0.946915	0.679275
'SPHKAP'	0.171508	0.865408	0.699238	1.06537	128	6842	520	22004	1.83644	2.30865
'S1PR1'	0.171535	1.42827	0.818676	2.44866	25	6945	51	22473	0.35868	0.226425
'GMPPB'	0.171545	0.737882	0.473286	1.12192	31	6939	122	22402	0.444763	0.541644
'SLC22A8'	0.171589	0.757711	0.501463	1.11899	35	6935	165	22359	0.502152	0.732552
'PIRT'	0.171596	0.566069	0.22437	1.2573	8	6962	49	22475	0.114778	0.217546
'DBT'	0.171697	1.31776	0.866721	1.97283	39	6931	106	22418	0.559541	0.470609
'LMOD1'	0.171727	1.2388	0.90013	1.68988	65	6905	177	22347	0.932568	0.785828
'ANP32B'	0.171809	1.51861	0.826092	2.72722	21	6949	43	22481	0.301291	0.190907
'XRCC3'	0.171932	1.28129	0.892498	1.81965	52	6918	138	22386	0.746055	0.61268
'FLYWCH2'	0.171944	1.54577	0.780106	2.93829	16	6954	42	22482	0.229555	0.186468
'ENTPD6'	0.171993	1.2332	0.895744	1.68203	64	6906	182	22342	0.918221	0.808027
'PLXDC1'	0.172116	1.29954	0.882663	1.88758	45	6925	134	22390	0.645624	0.594921
'LAMC3'	0.172204	0.884072	0.740787	1.05158	190	6780	673	21851	2.72597	2.98792
'ABCG1'	0.172233	0.776861	0.53163	1.11521	42	6928	163	22361	0.602582	0.723673
'VAMP3'	0.172276	1.58526	0.796801	3.06987	17	6953	31	22493	0.243902	0.137631
'SYNJ2BP'	0.172339	1.59194	0.802993	3.06324	17	6953	36	22488	0.243902	0.15983
'SDE2'	0.17235	0.754369	0.500738	1.11218	36	6934	157	22367	0.516499	0.697034
'ZNF562'	0.17238	0.737534	0.473239	1.12062	31	6939	126	22398	0.444763	0.559403
'PIAS1'	0.172397	0.683861	0.377562	1.18183	18	6952	78	22446	0.25825	0.346297
'DRAM2'	0.172594	1.32143	0.866586	1.99348	41	6929	79	22445	0.588235	0.350737
'AP1S1'	0.17265	1.64336	0.734064	3.55122	13	6957	26	22498	0.186514	0.115432
'POTEI'	0.172666	0.309925	0.0339343	1.36044	2	6968	17	22507	0.0286944	0.075475
'COQ5'	0.172915	1.31888	0.867308	1.97871	40	6930	95	22429	0.573888	0.421772
'OLFML2A'	0.172978	0.85057	0.668806	1.07482	103	6867	358	22166	1.47776	1.58942
'ATP2B4'	0.173007	0.828238	0.62619	1.08495	75	6895	315	22209	1.07604	1.39851
'ZNF45'	0.173072	1.26632	0.881501	1.79843	51	6919	137	22387	0.731707	0.60824
'DAGLB'	0.173107	0.845678	0.664566	1.06886	101	6869	395	22129	1.44907	1.75368
'ZNF536'	0.173261	1.19053	0.921184	1.52944	97	6873	289	22235	1.39168	1.28308
'PPFIA1'	0.173284	0.825097	0.623983	1.08061	75	6895	300	22224	1.07604	1.33191
'KIRREL2'	0.173326	0.806397	0.589284	1.08935	59	6911	275	22249	0.846485	1.22092
'SORBS2'	0.173424	1.15976	0.935376	1.43181	136	6834	426	22098	1.95122	1.89132
'ZNF672'	0.173441	1.29247	0.878138	1.87704	45	6925	128	22396	0.645624	0.568283
'PTGER1'	0.1735	0.417912	0.0801186	1.38086	3	6967	32	22492	0.0430416	0.142071
'PTPN5'	0.173536	0.810183	0.594399	1.09235	63	6907	207	22317	0.903874	0.91902
'PCDHB14'	0.173584	0.801922	0.575616	1.10194	54	6916	223	22301	0.774749	0.990055
'PKD2'	0.173607	1.19959	0.916085	1.56061	89	6881	246	22278	1.2769	1.09217
'SNX8'	0.173611	1.2865	0.872631	1.87221	45	6925	116	22408	0.645624	0.515006
'GAR1'	0.173875	1.42746	0.825026	2.42026	25	6945	55	22469	0.35868	0.244184
'KHDRBS1'	0.17395	1.58758	0.805233	3.02717	17	6953	40	22484	0.243902	0.177588
'SCGB3A1'	0.174028	1.77509	0.693457	4.33671	10	6960	18	22506	0.143472	0.0799148
'MCM3'	0.174045	1.18918	0.920502	1.52681	97	6873	293	22231	1.39168	1.30083
'IL18RAP'	0.174136	0.788782	0.554345	1.10504	48	6922	186	22338	0.688666	0.825786
'PPP1R3E'	0.174162	0.656393	0.33413	1.20833	14	6956	62	22462	0.200861	0.275262
'PELI2'	0.174308	1.33857	0.850384	2.07103	34	6936	90	22434	0.487805	0.399574
'ZNF280C'	0.174368	1.4244	0.823207	2.41553	25	6945	52	22472	0.35868	0.230865
'PTGER3'	0.174369	0.730838	0.450112	1.14951	26	6944	120	22404	0.373027	0.532765
'RNFT1'	0.174407	1.30349	0.886972	1.89177	46	6924	120	22404	0.659971	0.532765
'XYLB'	0.174448	0.773048	0.528739	1.10874	41	6929	182	22342	0.588235	0.808027
'CACNA1F'	0.174484	1.16894	0.925273	1.46944	116	6854	349	22175	1.66428	1.54946
'FADS2'	0.174548	1.43698	0.835095	2.41906	25	6945	54	22470	0.35868	0.239744
'TNFRSF21'	0.174553	0.776255	0.532016	1.11228	42	6928	178	22346	0.602582	0.790268
'AP1G2'	0.174809	1.20083	0.918129	1.55998	89	6881	265	22259	1.2769	1.17652
'ZKSCAN4'	0.174832	1.25029	0.891851	1.73662	59	6911	142	22382	0.846485	0.630439
'PRSS27'	0.174833	1.27029	0.886454	1.8003	52	6918	137	22387	0.746055	0.60824
'ZNF236'	0.174834	1.16922	0.925573	1.46995	117	6853	329	22195	1.67862	1.46066
'SLC30A1'	0.174988	0.640566	0.326484	1.17697	14	6956	69	22455	0.200861	0.30634
'RPS6KB1'	0.175029	0.662593	0.342588	1.2113	15	6955	59	22465	0.215208	0.261943
'NUDT1'	0.175062	1.2882	0.8748	1.87448	46	6924	109	22415	0.659971	0.483928
'NNAT'	0.175119	0.31775	0.0348843	1.38549	2	6968	19	22505	0.0286944	0.0843545
'UBE2J2'	0.175234	1.48961	0.812273	2.66632	21	6949	46	22478	0.301291	0.204227
'NID2'	0.175263	0.86586	0.701423	1.06356	133	6837	489	22035	1.90818	2.17102
'NXPE1'	0.175323	1.27726	0.892854	1.80641	52	6918	148	22376	0.746055	0.657077
'IDH3B'	0.175374	0.7435	0.478087	1.12668	31	6939	142	22382	0.444763	0.630439
'PSMD12'	0.175375	1.4654	0.800734	2.59621	20	6950	55	22469	0.286944	0.244184
'TRDMT1'	0.17543	1.35048	0.860594	2.0859	35	6935	88	22436	0.502152	0.390694
'GABARAPL2'	0.175475	0.435938	0.107068	1.32434	4	6966	21	22503	0.0573888	0.0932339
'NSMCE2'	0.175487	1.42779	0.829526	2.40413	25	6945	56	22468	0.35868	0.248624
'DTX3L'	0.175505	0.785824	0.552614	1.10001	48	6922	213	22311	0.688666	0.945658
'GPR152'	0.175577	0.794091	0.558391	1.1117	48	6922	199	22325	0.688666	0.883502
'TBC1D28'	0.175581	0.608194	0.28106	1.20644	11	6959	58	22466	0.157819	0.257503
'SCIN'	0.175606	0.838933	0.644386	1.08302	84	6886	335	22189	1.20516	1.4873
'GPR160'	0.175701	0.712407	0.418887	1.16651	22	6948	107	22417	0.315638	0.475049
'CCDC116'	0.175734	1.20103	0.918681	1.56029	90	6880	238	22286	1.29125	1.05665
'ATP6V1H'	0.175807	0.752371	0.485422	1.13841	32	6938	126	22398	0.45911	0.559403
'ZNF221'	0.175821	0.804846	0.579129	1.10377	55	6915	209	22315	0.789096	0.927899
'PLA2G2F'	0.17591	0.682072	0.377766	1.17365	18	6952	91	22433	0.25825	0.404013
'IRX4'	0.176035	0.752607	0.483982	1.14038	31	6939	135	22389	0.444763	0.599361
'PRDX1'	0.176076	0.637879	0.325311	1.171	14	6956	69	22455	0.200861	0.30634
'RGS20'	0.176178	1.32028	0.873401	1.96615	40	6930	108	22416	0.573888	0.479489
'NR2C2'	0.176202	0.658418	0.335534	1.20961	14	6956	76	22448	0.200861	0.337418
'NEFH'	0.176288	1.23138	0.898067	1.67257	65	6905	189	22335	0.932568	0.839105
'COX8C'	0.176288	0.511272	0.17075	1.28107	6	6964	34	22490	0.0860832	0.15095
'CKLF'	0.176432	0.554439	0.220873	1.22242	8	6962	50	22474	0.114778	0.221985
'LHFPL5'	0.176439	1.41813	0.822951	2.39052	25	6945	59	22465	0.35868	0.261943
'TIGD7'	0.176444	0.788822	0.555064	1.10336	48	6922	211	22313	0.688666	0.936779
'GSTM5'	0.176465	1.34903	0.860542	2.08219	35	6935	81	22443	0.502152	0.359616
'HTRA1'	0.176489	0.699585	0.411866	1.14389	22	6948	97	22427	0.315638	0.430652
'OBP2B'	0.176606	1.49621	0.820767	2.65732	21	6949	45	22479	0.301291	0.199787
'VMAC'	0.176625	0.607898	0.287992	1.19291	12	6958	49	22475	0.172166	0.217546
'RGS7'	0.176633	0.745599	0.481559	1.12686	32	6938	127	22397	0.45911	0.563843
'PFDN5'	0.176645	0.518269	0.173038	1.29875	6	6964	35	22489	0.0860832	0.15539
'NUP188'	0.176678	0.877232	0.722359	1.06095	157	6813	554	21970	2.25251	2.4596
'GPR174'	0.176715	0.417051	0.0802268	1.36818	3	6967	39	22485	0.0430416	0.173149
'ZER1'	0.176799	1.29858	0.885862	1.879	46	6924	125	22399	0.659971	0.554964
'TEC'	0.176842	1.27156	0.888697	1.80074	53	6917	129	22395	0.760402	0.572722
'KIF18B'	0.177037	1.19339	0.912635	1.55126	91	6879	242	22282	1.3056	1.07441
'IFT140'	0.177093	0.881546	0.730869	1.05911	167	6803	656	21868	2.39598	2.91245
'PTRH1'	0.177127	1.33187	0.848908	2.05248	34	6936	92	22432	0.487805	0.408453
'ABTB2'	0.177133	0.82031	0.613093	1.08652	70	6900	281	22243	1.0043	1.24756
'SHC4'	0.177139	1.27555	0.892388	1.80389	53	6917	144	22380	0.760402	0.639318
'TLN2'	0.177241	0.88784	0.74562	1.05379	195	6775	685	21839	2.7977	3.0412
'SEC14L6'	0.177363	0.782952	0.538416	1.11889	43	6927	180	22344	0.61693	0.799148
'RBM12'	0.177387	0.786824	0.554723	1.09926	49	6921	198	22326	0.703013	0.879062
'SLC24A2'	0.177533	1.26339	0.882301	1.79063	53	6917	131	22393	0.760402	0.581602
'POGZ'	0.177578	0.803228	0.579242	1.09952	56	6914	216	22308	0.803443	0.958977
'CX3CL1'	0.177606	0.710854	0.418722	1.1611	22	6948	108	22416	0.315638	0.479489
'ST3GAL3'	0.177638	1.31284	0.869097	1.95349	40	6930	109	22415	0.573888	0.483928
'ZNF69'	0.177769	1.48568	0.815229	2.63805	21	6949	45	22479	0.301291	0.199787
'ZNF490'	0.178002	1.32285	0.875905	1.97103	41	6929	102	22422	0.588235	0.45285
'PIK3C3'	0.178094	1.25035	0.894798	1.731	60	6910	156	22368	0.860832	0.692595
'TUBB2B'	0.178123	3.14418	0.37995	26.1381	3	6967	3	22521	0.0430416	0.0133191
'ETHE1'	0.178173	0.690369	0.382804	1.18603	18	6952	95	22429	0.25825	0.421772
'ZSWIM7'	0.178199	1.56359	0.798855	2.95499	17	6953	39	22485	0.243902	0.173149
'ITPR1'	0.178243	0.855734	0.681783	1.06777	114	6856	420	22104	1.63558	1.86468
'WDR83OS'	0.178284	0.518539	0.173379	1.29594	6	6964	36	22488	0.0860832	0.15983
'ASIC3'	0.178295	1.172	0.92944	1.47163	122	6848	304	22220	1.75036	1.34967
'MKLN1'	0.17833	1.37843	0.844981	2.20715	30	6940	69	22455	0.430416	0.30634
'NDUFA3'	0.178356	0.31409	0.0345299	1.36371	2	6968	20	22504	0.0286944	0.0887942
'NAT9'	0.17836	1.37365	0.840678	2.2042	30	6940	70	22454	0.430416	0.31078
'CCDC144NL'	0.178376	0.762363	0.510618	1.11598	38	6932	151	22373	0.545194	0.670396
'ELAVL1'	0.178377	0.442702	0.108934	1.33865	4	6966	23	22501	0.0573888	0.102113
'ZNF444'	0.178506	1.76474	0.731438	3.94369	10	6960	28	22496	0.143472	0.124312
'C1QTNF9'	0.17852	1.56511	0.802178	2.93865	17	6953	49	22475	0.243902	0.217546
'LYSMD3'	0.178561	1.31811	0.872947	1.9634	41	6929	107	22417	0.588235	0.475049
'QRSL1'	0.178584	1.26426	0.884397	1.78837	53	6917	134	22390	0.760402	0.594921
'ZC3H15'	0.178731	1.40528	0.815031	2.37086	25	6945	57	22467	0.35868	0.253063
'HDAC10'	0.178922	1.17776	0.92454	1.49312	111	6859	283	22241	1.59254	1.25644
'ARHGEF7'	0.178928	1.24596	0.891805	1.72457	60	6910	155	22369	0.860832	0.688155
'NCR3'	0.17894	0.708973	0.420993	1.15291	23	6947	91	22433	0.329986	0.404013
'KCNN4'	0.178965	1.338	0.855437	2.05834	35	6935	94	22430	0.502152	0.417333
'SCRIB'	0.179016	1.14234	0.938545	1.38541	161	6809	503	22021	2.3099	2.23317
'DPP8'	0.179124	0.777143	0.534128	1.10978	42	6928	190	22334	0.602582	0.843545
'SPRR2E'	0.17919	0	0	2.09365	0	6970	7	22517	0	0.031078
'TFCP2'	0.179255	0.556132	0.22211	1.22142	8	6962	50	22474	0.114778	0.221985
'EMILIN3'	0.179267	0.851496	0.672119	1.07203	106	6864	373	22151	1.5208	1.65601
'SLC13A4'	0.179292	0.744282	0.481424	1.12259	32	6938	136	22388	0.45911	0.6038
'P4HA2'	0.17942	1.24517	0.891705	1.72219	60	6910	168	22356	0.860832	0.745871
'ANKRD31'	0.179454	0.851405	0.671673	1.07213	104	6866	405	22119	1.49211	1.79808
'SLC15A4'	0.179477	0.709733	0.418734	1.1569	22	6948	113	22411	0.315638	0.501687
'OR4C11'	0.179517	0.702284	0.414286	1.14492	22	6948	112	22412	0.315638	0.497247
'STRN4'	0.17953	0.791253	0.560184	1.10222	51	6919	178	22346	0.731707	0.790268
'PDHX'	0.179539	0.794639	0.560984	1.10841	49	6921	211	22313	0.703013	0.936779
'MSTN'	0.179545	1.3811	0.849391	2.20201	30	6940	75	22449	0.430416	0.332978
'H1FOO'	0.179623	0.748545	0.485902	1.12709	33	6937	128	22396	0.473458	0.568283
'ADAM17'	0.179758	1.24596	0.892618	1.72279	60	6910	152	22372	0.860832	0.674836
'ACAN'	0.179859	1.11423	0.94911	1.30498	241	6729	765	21759	3.45768	3.39638
'UGGT1'	0.179868	1.17275	0.921112	1.4852	109	6861	319	22205	1.56385	1.41627
'IFFO1'	0.179949	0.749216	0.483251	1.13093	31	6939	158	22366	0.444763	0.701474
'DCUN1D1'	0.179971	0.461471	0.113365	1.39798	4	6966	24	22500	0.0573888	0.106553
'C2orf80'	0.180008	1.3422	0.857825	2.07101	36	6934	76	22448	0.516499	0.337418
'RFT1'	0.180211	0.809519	0.585823	1.1054	58	6912	195	22329	0.832138	0.865743
'GNG11'	0.180238	1.6492	0.74444	3.59465	14	6956	18	22506	0.200861	0.0799148
'FBXO39'	0.180303	0.769291	0.515872	1.12449	38	6932	158	22366	0.545194	0.701474
'NME2'	0.180345	1.60524	0.744134	3.27662	13	6957	43	22481	0.186514	0.190907
'PARP12'	0.180364	1.26925	0.890725	1.78843	53	6917	151	22373	0.760402	0.670396
'ODF3L1'	0.180402	0.756673	0.48969	1.14054	32	6938	136	22388	0.45911	0.6038
'WDR59'	0.180476	1.18748	0.922388	1.52079	102	6868	260	22264	1.46341	1.15432
'METTL1'	0.18049	1.31438	0.872363	1.95288	41	6929	106	22418	0.588235	0.470609
'C3orf22'	0.180602	1.48372	0.820458	2.6061	21	6949	52	22472	0.301291	0.230865
'HIC1'	0.180675	1.26269	0.885437	1.7811	53	6917	140	22384	0.760402	0.621559
'NSL1'	0.180724	1.48957	0.824677	2.61266	21	6949	53	22471	0.301291	0.235305
'DDX28'	0.180779	1.23357	0.903059	1.67003	67	6903	191	22333	0.961263	0.847984
'RASA2'	0.180892	1.30672	0.866564	1.94307	41	6929	106	22418	0.588235	0.470609
'AZI2'	0.180984	0.710189	0.419513	1.15586	22	6948	109	22415	0.315638	0.483928
'KRTAP15-1'	0.181031	1.52302	0.769006	2.92553	17	6953	38	22486	0.243902	0.168709
'KRBOX1'	0.181044	1.7215	0.69667	3.96519	10	6960	26	22498	0.143472	0.115432
'RPL36AL'	0.18106	2.0177	0.663462	5.92582	8	6962	11	22513	0.114778	0.0488368
'PNPT1'	0.18112	0.790325	0.559207	1.10058	50	6920	204	22320	0.71736	0.905701
'HMGB3'	0.181183	0.506945	0.169937	1.26175	6	6964	41	22483	0.0860832	0.182028
'HPSE'	0.181183	1.25078	0.898244	1.7242	60	6910	182	22342	0.860832	0.808027
'DCLRE1C'	0.181254	1.22216	0.893857	1.65543	66	6904	211	22313	0.946915	0.936779
'NKX6-3'	0.181288	1.66155	0.767533	3.47924	14	6956	27	22497	0.200861	0.119872
'AQR'	0.181302	0.817059	0.602352	1.09597	64	6906	252	22272	0.918221	1.11881
'TPRKB'	0.181352	0.500615	0.152076	1.28917	5	6965	53	22471	0.071736	0.235305
'UBXN1'	0.181451	0.659529	0.343058	1.19517	15	6955	72	22452	0.215208	0.319659
'KRT6A'	0.181554	0.764824	0.513343	1.11681	38	6932	150	22374	0.545194	0.665956
'CAMTA2'	0.181556	0.84933	0.663858	1.07921	98	6872	354	22170	1.40603	1.57166
'SHISA7'	0.181636	0.578589	0.231763	1.26573	8	6962	50	22474	0.114778	0.221985
'ZNF843'	0.181712	1.31053	0.86887	1.95312	42	6928	92	22432	0.602582	0.408453
'CREBZF'	0.18172	0.716944	0.426348	1.16324	23	6947	103	22421	0.329986	0.45729
'ACTL7B'	0.181736	0.747595	0.484394	1.12523	32	6938	140	22384	0.45911	0.621559
'CCDC127'	0.181801	0.648644	0.337364	1.17551	15	6955	79	22445	0.215208	0.350737
'RAB3A'	0.181843	1.57156	0.798986	3.02607	18	6952	32	22492	0.25825	0.142071
'C1QTNF7'	0.181852	1.38087	0.852887	2.18951	30	6940	83	22441	0.430416	0.368496
'OR2V1'	0.181872	0.510705	0.171366	1.26912	6	6964	38	22486	0.0860832	0.168709
'HTR3A'	0.181914	1.22388	0.89556	1.65781	67	6903	194	22330	0.961263	0.861303
'DDX55'	0.181915	0.807243	0.584179	1.10136	57	6913	229	22295	0.817791	1.01669
'KRTAP9-9'	0.181985	0.654237	0.340586	1.18462	15	6955	71	22453	0.215208	0.315219
'GTF2I'	0.182085	0.596117	0.248776	1.28541	9	6961	42	22482	0.129125	0.186468
'SPHK2'	0.182391	0.805423	0.583636	1.09802	58	6912	214	22310	0.832138	0.950098
'TGOLN2'	0.182403	0.759633	0.493845	1.14154	33	6937	130	22394	0.473458	0.577162
'ST6GALNAC6'	0.182432	1.28112	0.877134	1.84745	47	6923	134	22390	0.674319	0.594921
'ZNF699'	0.182479	0.786929	0.544812	1.11844	45	6925	167	22357	0.645624	0.741431
'CYP17A1'	0.182496	1.3041	0.866328	1.93548	41	6929	106	22418	0.588235	0.470609
'SCD5'	0.182558	0.775496	0.521882	1.13077	39	6931	145	22379	0.559541	0.643758
'REN'	0.18257	0.737431	0.461251	1.14634	28	6942	115	22409	0.401722	0.510567
'KL'	0.182647	1.21624	0.907205	1.61751	75	6895	229	22295	1.07604	1.01669
'ADAM20'	0.182651	0.803992	0.580785	1.09751	55	6915	269	22255	0.789096	1.19428
'ZSWIM2'	0.18269	0.779898	0.538153	1.10994	43	6927	194	22330	0.61693	0.861303
'FREM3'	0.182694	0.884848	0.735573	1.06042	172	6798	631	21893	2.46772	2.80146
'FCN2'	0.182711	1.25596	0.880802	1.77263	54	6916	139	22385	0.774749	0.61712
'KIAA1958'	0.182819	1.25366	0.879659	1.76687	53	6917	146	22378	0.760402	0.648197
'TRIM40'	0.182871	0.752089	0.487763	1.13075	32	6938	144	22380	0.45911	0.639318
'ZBTB7C'	0.182905	1.2464	0.896253	1.7157	60	6910	178	22346	0.860832	0.790268
'PCDH9'	0.182906	0.810885	0.587668	1.1053	58	6912	212	22312	0.832138	0.941218
'RBM7'	0.182929	1.41074	0.824264	2.36983	26	6944	52	22472	0.373027	0.230865
'DCLK3'	0.182963	1.21183	0.903042	1.61421	76	6894	195	22329	1.09039	0.865743
'SLC17A8'	0.18301	1.23977	0.89058	1.70871	60	6910	168	22356	0.860832	0.745871
'SNX21'	0.183026	1.23816	0.889039	1.70744	60	6910	167	22357	0.860832	0.741431
'MED7'	0.183315	0.631923	0.301101	1.22977	12	6958	52	22472	0.172166	0.230865
'PSG3'	0.183326	0.828828	0.622672	1.09285	73	6897	278	22246	1.04735	1.23424
'ENC1'	0.183368	0.724902	0.434137	1.17187	24	6946	86	22438	0.344333	0.381815
'SUMO1'	0.183384	3.08495	0.37353	24.1179	3	6967	4	22520	0.0430416	0.0177588
'ATG16L1'	0.183501	0.706424	0.420668	1.14433	23	6947	107	22417	0.329986	0.475049
'SPOCK1'	0.183554	1.3021	0.866013	1.92986	41	6929	105	22419	0.588235	0.466169
'ARID5B'	0.183579	1.21151	0.903264	1.61272	76	6894	205	22319	1.09039	0.91014
'USP22'	0.18365	1.52891	0.786422	2.86341	17	6953	44	22480	0.243902	0.195347
'TYW1'	0.183654	0.751993	0.487875	1.12998	32	6938	157	22367	0.45911	0.697034
'SUOX'	0.183768	0.752186	0.488034	1.13017	32	6938	149	22375	0.45911	0.661517
'NPB'	0.183924	0.207096	0.00471934	1.49043	1	6969	12	22512	0.0143472	0.0532765
'STAG3'	0.183952	0.844051	0.65244	1.0835	89	6881	333	22191	1.2769	1.47842
'ZNF264'	0.184101	0.808512	0.58641	1.10101	58	6912	222	22302	0.832138	0.985615
'SLC16A9'	0.184115	1.32078	0.847744	2.0221	35	6935	96	22428	0.502152	0.426212
'RAPGEF4'	0.184131	1.21163	0.903526	1.61342	77	6893	192	22332	1.10473	0.852424
'PPP1R3G'	0.184215	0.650119	0.338953	1.17475	15	6955	68	22456	0.215208	0.3019
'PARD3B'	0.184371	0.85755	0.678517	1.07691	107	6863	432	22092	1.53515	1.91795
'PCP4L1'	0.184378	0.517365	0.174117	1.27978	6	6964	37	22487	0.0860832	0.164269
'ZP3'	0.184419	0.715885	0.42664	1.1581	23	6947	108	22416	0.329986	0.479489
'CSAG1'	0.184543	1.55036	0.790251	2.97736	18	6952	28	22496	0.25825	0.124312
'DBI'	0.184598	0.631802	0.301292	1.22764	12	6958	58	22466	0.172166	0.257503
'CMC1'	0.184661	0.436532	0.107989	1.30711	4	6966	27	22497	0.0573888	0.119872
'TMEM255A'	0.184674	0.623429	0.29745	1.21063	12	6958	56	22468	0.172166	0.248624
'BTNL8'	0.184722	0.79336	0.561778	1.10265	49	6921	230	22294	0.703013	1.02113
'SNX3'	0.184729	1.8432	0.609912	4.96605	7	6963	21	22503	0.10043	0.0932339
'LOXL3'	0.184772	0.799164	0.567447	1.10934	51	6919	203	22321	0.731707	0.901261
'SLC6A7'	0.184832	1.22716	0.900172	1.65925	69	6901	181	22343	0.989957	0.803587
'AAR2'	0.184849	1.25083	0.878377	1.76273	54	6916	140	22384	0.774749	0.621559
'ATG4D'	0.184885	1.25373	0.882284	1.76092	53	6917	149	22375	0.760402	0.661517
'PLA2G6'	0.184941	1.17498	0.91465	1.50058	101	6869	306	22218	1.44907	1.35855
'KCNA5'	0.184992	1.22562	0.899024	1.65715	69	6901	187	22337	0.989957	0.830226
'PLP1'	0.185013	2.1155	0.547175	6.99589	5	6965	11	22513	0.071736	0.0488368
'NR2F2'	0.185054	1.64193	0.763826	3.41224	14	6956	25	22499	0.200861	0.110993
'SLC25A11'	0.18507	0.629844	0.30063	1.22253	12	6958	53	22471	0.172166	0.235305
'PCGF2'	0.185071	0.694763	0.391266	1.17933	19	6951	93	22431	0.272597	0.412893
'GPR139'	0.185094	0.661522	0.345101	1.19383	15	6955	77	22447	0.215208	0.341858
'CLECL1'	0.18516	1.39499	0.813815	2.34736	26	6944	52	22472	0.373027	0.230865
'MIA'	0.18519	0.522153	0.175634	1.29096	6	6964	46	22478	0.0860832	0.204227
'AARS'	0.185205	0.825554	0.620423	1.08754	72	6898	296	22228	1.033	1.31415
'USP33'	0.185265	1.2517	0.879842	1.76184	54	6916	147	22377	0.774749	0.652637
'CDC14B'	0.185273	0.759548	0.494816	1.13842	33	6937	144	22380	0.473458	0.639318
'STOML1'	0.185415	1.25735	0.884153	1.77074	55	6915	132	22392	0.789096	0.586042
'ZNF652'	0.18543	0.75578	0.49251	1.13241	33	6937	146	22378	0.473458	0.648197
'NLRP12'	0.185443	0.863046	0.690401	1.07275	118	6852	436	22088	1.69297	1.93571
'PRSS53'	0.185479	1.22207	0.89692	1.65029	68	6902	208	22316	0.97561	0.923459
'TSPAN7'	0.185485	0.446993	0.110729	1.33471	4	6966	27	22497	0.0573888	0.119872
'PDE4B'	0.185491	0.732225	0.458884	1.13531	28	6942	124	22400	0.401722	0.550524
'PRICKLE1'	0.185507	1.23408	0.887905	1.6978	60	6910	171	22353	0.860832	0.75919
'GNA13'	0.185545	1.40723	0.827088	2.34516	26	6944	57	22467	0.373027	0.253063
'AMDHD1'	0.185731	0.750437	0.489032	1.12435	33	6937	147	22377	0.473458	0.652637
'KRT35'	0.185767	1.21407	0.906953	1.61316	77	6893	208	22316	1.10473	0.923459
'STYK1'	0.185846	0.755863	0.49113	1.13374	32	6938	165	22359	0.45911	0.732552
'TDRKH'	0.186	1.33774	0.863065	2.03942	36	6934	93	22431	0.516499	0.412893
'TCEAL7'	0.186147	2.56897	0.625735	11.2697	6	6964	5	22519	0.0860832	0.0221985
'SLC51A'	0.186149	0.738419	0.46307	1.144	28	6942	117	22407	0.401722	0.519446
'TMEM14A'	0.186261	1.83514	0.60916	4.94502	7	6963	19	22505	0.10043	0.0843545
'DOK3'	0.18629	1.18951	0.915461	1.53631	94	6876	256	22268	1.34864	1.13657
'RHOT2'	0.186308	1.17894	0.918853	1.50433	103	6867	294	22230	1.47776	1.30527
'LINGO3'	0.186309	1.32993	0.857118	2.03067	36	6934	90	22434	0.516499	0.399574
'RBM6'	0.186332	0.80232	0.570061	1.11276	51	6919	220	22304	0.731707	0.976736
'MYH8'	0.18634	0.878803	0.721433	1.06574	150	6820	592	21932	2.15208	2.62831
'ZNF354A'	0.186358	0.756269	0.494627	1.13075	34	6936	139	22385	0.487805	0.61712
'NDUFA4'	0.18638	1.62851	0.761919	3.33804	14	6956	35	22489	0.200861	0.15539
'SYDE2'	0.186425	0.826328	0.621826	1.08746	73	6897	278	22246	1.04735	1.23424
'C10orf10'	0.186472	0.718889	0.431769	1.1577	24	6946	97	22427	0.344333	0.430652
'HOXC13'	0.186575	1.40163	0.825151	2.32827	26	6944	69	22455	0.373027	0.30634
'RCC2'	0.186702	1.36758	0.846991	2.16704	31	6939	82	22442	0.444763	0.364056
'ALOXE3'	0.186737	0.831858	0.625961	1.09473	73	6897	287	22237	1.04735	1.2742
'NRGN'	0.186779	0	0	1.70761	0	6970	7	22517	0	0.031078
'FGD1'	0.186789	0.698841	0.394146	1.1842	19	6951	84	22440	0.272597	0.372936
'GALNT8'	0.186924	0.818393	0.605167	1.09393	64	6906	276	22248	0.918221	1.22536
'EBF1'	0.186953	1.40739	0.830404	2.33237	26	6944	63	22461	0.373027	0.279702
'FXYD1'	0.186983	0.236982	0.00538728	1.70826	1	6969	11	22513	0.0143472	0.0488368
'SH3BGRL3'	0.187066	0.446858	0.110859	1.33072	4	6966	28	22496	0.0573888	0.124312
'SMYD5'	0.187112	1.31644	0.848597	2.00521	35	6935	102	22422	0.502152	0.45285
'FBXO32'	0.187315	0.624821	0.298832	1.20933	12	6958	57	22467	0.172166	0.253063
'TJAP1'	0.187531	0.792084	0.550913	1.12094	46	6924	167	22357	0.659971	0.741431
'DCSTAMP'	0.187576	1.25179	0.881631	1.75955	55	6915	143	22381	0.789096	0.634878
'C1orf115'	0.187577	1.80793	0.745939	4.20269	11	6959	19	22505	0.157819	0.0843545
'BCL2L15'	0.187585	0.641751	0.306612	1.24391	12	6958	56	22468	0.172166	0.248624
'TRAPPC10'	0.187692	0.842984	0.653028	1.07977	90	6880	365	22159	1.29125	1.62049
'LRRN4'	0.187809	0.776927	0.523475	1.12915	38	6932	172	22352	0.545194	0.76363
'NEU2'	0.187825	0.762509	0.497534	1.14058	33	6937	157	22367	0.473458	0.697034
'ZNF823'	0.187828	1.25634	0.885892	1.76349	55	6915	140	22384	0.789096	0.621559
'TBX10'	0.187934	1.25355	0.883712	1.75984	55	6915	145	22379	0.789096	0.643758
'WDR92'	0.187962	0.699909	0.394892	1.18476	19	6951	90	22434	0.272597	0.399574
'ILF2'	0.187991	0.446329	0.110756	1.32766	4	6966	30	22494	0.0573888	0.133191
'DCAF16'	0.188047	0.600189	0.251952	1.28238	9	6961	48	22476	0.129125	0.213106
'MSANTD3'	0.188108	0.463151	0.114874	1.37841	4	6966	28	22496	0.0573888	0.124312
'YWHAZ'	0.188137	0.230831	0.00526001	1.64898	1	6969	13	22511	0.0143472	0.0577162
'PTN'	0.188163	0.460613	0.114247	1.37034	4	6966	31	22493	0.0573888	0.137631
'ZNF320'	0.188391	0.716166	0.430586	1.15149	24	6946	111	22413	0.344333	0.492808
'SEC61B'	0.188448	0.241969	0.00547825	1.75436	1	6969	13	22511	0.0143472	0.0577162
'DSPP'	0.188517	0.853662	0.669566	1.08074	99	6871	426	22098	1.42037	1.89132
'GOLGA1'	0.188524	0.810218	0.59024	1.09925	60	6910	222	22302	0.860832	0.985615
'QDPR'	0.188532	0.691028	0.39375	1.16425	20	6950	74	22450	0.286944	0.328538
'ANKS1B'	0.188616	1.22147	0.898718	1.64575	69	6901	199	22325	0.989957	0.883502
'SLFN14'	0.188767	0.804449	0.573106	1.11324	52	6918	214	22310	0.746055	0.950098
'PRKCDBP'	0.188782	0.697798	0.394113	1.17974	19	6951	95	22429	0.272597	0.421772
'DDX24'	0.188827	0.800421	0.570341	1.10743	52	6918	217	22307	0.746055	0.963417
'MS4A3'	0.188833	0.692925	0.394893	1.16706	20	6950	78	22446	0.286944	0.346297
'ZNF112'	0.188934	1.24041	0.89557	1.70159	62	6908	177	22347	0.889527	0.785828
'TENM1'	0.18894	0.847941	0.657505	1.08527	91	6879	356	22168	1.3056	1.58054
'ZIC4'	0.18903	0.742988	0.466736	1.14839	28	6942	137	22387	0.401722	0.60824
'ZSWIM6'	0.189045	0.803454	0.572553	1.11154	52	6918	214	22310	0.746055	0.950098
'C20orf141'	0.189057	0.678511	0.359718	1.21348	16	6954	66	22458	0.229555	0.293021
'LIMD2'	0.189081	1.60264	0.745232	3.32626	14	6956	27	22497	0.200861	0.119872
'TTC3'	0.189218	0.87454	0.713535	1.06687	142	6828	548	21976	2.0373	2.43296
'POMGNT1'	0.189247	0.794397	0.552991	1.12301	46	6924	183	22341	0.659971	0.812467
'TMEM72'	0.189248	0.700087	0.395444	1.18332	19	6951	103	22421	0.272597	0.45729
'PCDHB5'	0.189294	1.17395	0.916	1.49668	105	6865	284	22240	1.50646	1.26088
'APOL1'	0.189315	0.805192	0.573842	1.11385	52	6918	209	22315	0.746055	0.927899
'PMCH'	0.189403	0.456434	0.113266	1.35508	4	6966	37	22487	0.0573888	0.164269
'MYH7B'	0.189418	0.911007	0.790914	1.04723	299	6671	1084	21440	4.28981	4.81264
'RTP4'	0.189437	0.62661	0.300193	1.20976	12	6958	62	22462	0.172166	0.275262
'PRRC2B'	0.189516	0.894581	0.754996	1.05663	204	6766	768	21756	2.92683	3.4097
'ACP5'	0.189593	1.2481	0.880475	1.75107	55	6915	142	22382	0.789096	0.630439
'OR5B2'	0.189596	1.31409	0.845083	2.01581	37	6933	84	22440	0.530846	0.372936
'ANXA11'	0.189637	1.22831	0.885401	1.68827	62	6908	168	22356	0.889527	0.745871
'TRIOBP'	0.189662	0.903813	0.774779	1.05176	251	6719	884	21640	3.60115	3.9247
'SCYL1'	0.189717	0.811984	0.591336	1.10127	59	6911	239	22285	0.846485	1.06109
'SNRNP70'	0.189799	0.66881	0.354972	1.19399	16	6954	73	22451	0.229555	0.324099
'HOXA10'	0.190002	1.27323	0.876698	1.82816	49	6921	125	22399	0.703013	0.554964
'ZNF540'	0.190078	0.792661	0.552154	1.11965	46	6924	188	22336	0.659971	0.834665
'ERMN'	0.19024	0.664203	0.348064	1.19144	15	6955	83	22441	0.215208	0.368496
'PSME2'	0.190274	0.628998	0.301537	1.2131	12	6958	60	22464	0.172166	0.266383
'PDLIM2'	0.19028	1.23789	0.894646	1.69631	62	6908	172	22352	0.889527	0.76363
'PGM3'	0.190341	1.3223	0.856744	2.00512	36	6934	109	22415	0.516499	0.483928
'TMEM138'	0.190357	1.5451	0.802001	2.88733	18	6952	38	22486	0.25825	0.168709
'KRTAP6-2'	0.190469	1.7695	0.73807	4.01602	11	6959	25	22499	0.157819	0.110993
'HIST1H4J'	0.190546	0.223542	0.00511791	1.58036	1	6969	14	22510	0.0143472	0.0621559
'IL18BP'	0.190606	1.34427	0.832581	2.13106	31	6939	75	22449	0.444763	0.332978
'PCMT1'	0.190763	0.529098	0.178946	1.29653	6	6964	50	22474	0.0860832	0.221985
'TLDC1'	0.190791	0.85117	0.669234	1.07567	103	6867	360	22164	1.47776	1.5983
'PTGES3'	0.190794	2.07824	0.53036	6.89086	5	6965	13	22511	0.071736	0.0577162
'CCDC105'	0.190802	1.28651	0.862121	1.889	41	6929	128	22396	0.588235	0.568283
'INS-IGF2'	0.190855	1.39727	0.829699	2.29607	26	6944	73	22451	0.373027	0.324099
'ZNF329'	0.190928	0.763644	0.500769	1.13779	34	6936	152	22372	0.487805	0.674836
'EMC8'	0.190961	0.639718	0.306809	1.23325	12	6958	60	22464	0.172166	0.266383
'MYO9B'	0.191085	0.87871	0.723217	1.06312	155	6815	589	21935	2.22382	2.61499
'GUCY2D'	0.19123	0.853244	0.670785	1.07818	102	6868	383	22141	1.46341	1.70041
'A4GALT'	0.191323	0.773569	0.524695	1.11904	40	6930	161	22363	0.573888	0.714793
'RFFL'	0.191426	1.35508	0.84429	2.13134	31	6939	86	22438	0.444763	0.381815
'MAD2L1BP'	0.191659	1.34021	0.830645	2.12237	31	6939	81	22443	0.444763	0.359616
'ZP2'	0.191662	0.824923	0.613374	1.09803	68	6902	259	22265	0.97561	1.14988
'SPAG6'	0.191699	1.26707	0.873238	1.81724	49	6921	124	22400	0.703013	0.550524
'C11orf94'	0.191707	1.38499	0.820337	2.28385	26	6944	68	22456	0.373027	0.3019
'BHLHA15'	0.191811	1.62294	0.773306	3.2481	14	6956	37	22487	0.200861	0.164269
'FIBP'	0.192214	1.25211	0.8861	1.75126	56	6914	149	22375	0.803443	0.661517
'LMBRD1'	0.192301	1.22755	0.88756	1.68127	62	6908	177	22347	0.889527	0.785828
'CD1B'	0.192387	0.747796	0.47469	1.14853	30	6940	113	22411	0.430416	0.501687
'TTLL2'	0.192422	0.824105	0.613034	1.0964	68	6902	257	22267	0.97561	1.14101
'EIF5AL1'	0.192484	#NUM!	0.10757	#NUM!	1	6969	0	22524	0.0143472	0
'PTS'	0.192501	0.478428	0.118998	1.41754	4	6966	29	22495	0.0573888	0.128752
'OR8H2'	0.192587	0.693671	0.39291	1.16828	19	6951	108	22416	0.272597	0.479489
'PDLIM5'	0.192743	1.19283	0.908612	1.55619	88	6882	241	22283	1.26255	1.06997
'NACA'	0.192834	1.1907	0.906796	1.55382	88	6882	234	22290	1.26255	1.03889
'PSMC5'	0.192871	1.57849	0.736804	3.254	14	6956	30	22494	0.200861	0.133191
'IRAK3'	0.192899	0.825305	0.614106	1.09767	68	6902	250	22274	0.97561	1.10993
'TCTN1'	0.192913	0.768549	0.504554	1.14359	34	6936	156	22368	0.487805	0.692595
'ZFP82'	0.192918	1.34162	0.834595	2.11497	31	6939	80	22444	0.444763	0.355177
'C17orf80'	0.192949	1.20241	0.902004	1.5913	79	6891	215	22309	1.13343	0.954537
'EIF3H'	0.193031	1.37555	0.812988	2.276	26	6944	60	22464	0.373027	0.266383
'DDX50'	0.193107	1.23736	0.894905	1.69725	65	6905	150	22374	0.932568	0.665956
'IL17D'	0.193119	1.74588	0.734033	3.90729	11	6959	30	22494	0.157819	0.133191
'AEN'	0.193127	1.29555	0.869671	1.90403	43	6927	115	22409	0.61693	0.510567
'LRCH1'	0.193177	1.22182	0.901868	1.64166	71	6899	198	22326	1.01865	0.879062
'ZSWIM3'	0.193187	1.22484	0.885147	1.67967	63	6907	164	22360	0.903874	0.728112
'SOX8'	0.193204	0.765322	0.50415	1.13668	35	6935	140	22384	0.502152	0.621559
'NPTX2'	0.193222	0.70007	0.400253	1.17399	20	6950	91	22433	0.286944	0.404013
'FAM153A'	0.193264	3.41462	0.550826	21.8169	4	6966	4	22520	0.0573888	0.0177588
'MYCBP'	0.193286	1.91882	0.681039	4.96174	8	6962	19	22505	0.114778	0.0843545
'HBE1'	0.193312	0.560486	0.203954	1.33583	7	6963	33	22491	0.10043	0.14651
'FAM207A'	0.193342	1.28387	0.859584	1.89303	43	6927	106	22418	0.61693	0.470609
'MIER3'	0.193351	1.33159	0.828977	2.09075	30	6940	93	22431	0.430416	0.412893
'MFGE8'	0.193387	0.769268	0.505184	1.14425	34	6936	156	22368	0.487805	0.692595
'SNPH'	0.193396	1.26791	0.876043	1.81304	49	6921	135	22389	0.703013	0.599361
'COPS8'	0.193424	0.477969	0.118746	1.4152	4	6966	35	22489	0.0573888	0.15539
'IQCF3'	0.19346	0.631409	0.303446	1.21325	12	6958	73	22451	0.172166	0.324099
'NR0B1'	0.19355	0.678974	0.361453	1.20741	16	6954	75	22449	0.229555	0.332978
'EOGT'	0.193594	0.776325	0.528271	1.12018	41	6929	165	22359	0.588235	0.732552
'ZAR1L'	0.193821	1.45445	0.817898	2.51419	22	6948	61	22463	0.315638	0.270822
'OR51V1'	0.193861	1.26089	0.870156	1.80556	49	6921	127	22397	0.703013	0.563843
'HOGA1'	0.193883	0.78474	0.532997	1.13331	40	6930	166	22358	0.573888	0.736992
'EGLN2'	0.193894	1.29809	0.87109	1.91123	44	6926	107	22417	0.631277	0.475049
'GTF2F1'	0.193916	1.21053	0.892565	1.62852	71	6899	198	22326	1.01865	0.879062
'PPP2R1A'	0.193955	1.4948	0.76944	2.8285	18	6952	34	22490	0.25825	0.15095
'TRIM41'	0.194276	1.18419	0.915534	1.52302	98	6872	275	22249	1.40603	1.22092
'POLR3B'	0.19441	1.19788	0.898655	1.58606	80	6890	208	22316	1.14778	0.923459
'COL10A1'	0.194433	1.21181	0.894717	1.6271	70	6900	198	22326	1.0043	0.879062
'MORC3'	0.194447	0.758222	0.498383	1.12663	34	6936	157	22367	0.487805	0.697034
'TAGLN3'	0.194502	1.74953	0.737667	3.91785	11	6959	27	22497	0.157819	0.119872
'RAB12'	0.194663	0.65033	0.319153	1.23841	13	6957	56	22468	0.186514	0.248624
'LIMCH1'	0.194679	1.17914	0.911667	1.5161	97	6873	289	22235	1.39168	1.28308
'TRMT13'	0.194808	0.731151	0.444049	1.16593	25	6945	101	22423	0.35868	0.448411
'HHATL'	0.194963	1.23175	0.893174	1.68239	63	6907	180	22344	0.903874	0.799148
'USP19'	0.194968	1.15298	0.922104	1.43519	127	6843	366	22158	1.82209	1.62493
'ARHGAP44'	0.19499	1.2481	0.885443	1.7407	56	6914	155	22369	0.803443	0.688155
'RBMX2'	0.195025	1.36901	0.81129	2.2559	26	6944	69	22455	0.373027	0.30634
'METTL14'	0.19507	1.42264	0.792298	2.49254	22	6948	52	22472	0.315638	0.230865
'DOC2A'	0.195082	1.29239	0.867996	1.90063	44	6926	112	22412	0.631277	0.497247
'TGM7'	0.195107	0.795048	0.555477	1.11898	46	6924	206	22318	0.659971	0.91458
'PIBF1'	0.195156	0.794942	0.555394	1.11882	46	6924	218	22306	0.659971	0.967857
'HIST1H2AC'	0.195297	1.89047	0.655957	5.10769	8	6962	14	22510	0.114778	0.0621559
'TRMT2A'	0.195299	1.20382	0.90472	1.59037	80	6890	220	22304	1.14778	0.976736
'ZNF212'	0.195315	1.22378	0.886412	1.67369	63	6907	168	22356	0.903874	0.745871
'CCDC179'	0.195369	0.549583	0.186674	1.33914	6	6964	44	22480	0.0860832	0.195347
'ATP6V0D2'	0.195399	0.750383	0.475344	1.15155	29	6941	138	22386	0.416069	0.61268
'USP16'	0.195446	0.798484	0.557887	1.1238	46	6924	205	22319	0.659971	0.91014
'ENPP3'	0.195525	1.19272	0.910489	1.55194	88	6882	261	22263	1.26255	1.15876
'C2orf88'	0.195563	0.448588	0.112151	1.31739	4	6966	34	22490	0.0573888	0.15095
'GMPPA'	0.195574	1.22531	0.88682	1.6798	65	6905	148	22376	0.932568	0.657077
'ROMO1'	0.195663	2.36148	0.599171	9.24482	6	6964	7	22517	0.0860832	0.031078
'TGM3'	0.195666	1.18686	0.905719	1.54437	87	6883	271	22253	1.24821	1.20316
'PRUNE2'	0.195714	0.90636	0.778597	1.05251	256	6714	957	21567	3.67288	4.2488
'EPGN'	0.195852	0.64252	0.315699	1.22099	13	6957	61	22463	0.186514	0.270822
'PJA1'	0.195856	1.33764	0.832481	2.11381	32	6938	70	22454	0.45911	0.31078
'ATP1A4'	0.196032	1.15631	0.925465	1.43856	129	6841	346	22178	1.85079	1.53614
'ZMYM4'	0.196226	1.21811	0.900801	1.63396	72	6898	196	22328	1.033	0.870183
'SOX2'	0.196398	1.69813	0.701469	3.91818	11	6959	23	22501	0.157819	0.102113
'WDR34'	0.196478	0.81174	0.582201	1.11651	54	6916	213	22311	0.774749	0.945658
'WDR82'	0.196492	1.88189	0.633238	5.34306	8	6962	12	22512	0.114778	0.0532765
'KLHL7'	0.196524	0.612839	0.268553	1.27555	10	6960	44	22480	0.143472	0.195347
'CSNK2B'	0.196533	0	0	1.80528	0	6970	9	22515	0	0.0399574
'MITF'	0.196672	1.26271	0.874226	1.80295	50	6920	138	22386	0.71736	0.61268
'STOM'	0.196714	0.597235	0.26201	1.24121	10	6960	41	22483	0.143472	0.182028
'LRRC2'	0.196818	0.737218	0.450702	1.1711	26	6944	90	22434	0.373027	0.399574
'MFAP4'	0.197062	0.650827	0.320223	1.23515	13	6957	54	22470	0.186514	0.239744
'EIF3I'	0.197133	0.453307	0.113501	1.327	4	6966	37	22487	0.0573888	0.164269
'ZFAND3'	0.197137	1.4979	0.78397	2.76713	18	6952	43	22481	0.25825	0.190907
'IL13RA2'	0.197152	1.88066	0.672019	4.81736	8	6962	20	22504	0.114778	0.0887942
'SPOP'	0.197167	1.69765	0.680994	4.14169	11	6959	15	22509	0.157819	0.0665956
'CCL13'	0.197176	1.72237	0.730775	3.81316	11	6959	30	22494	0.157819	0.133191
'MIPEP'	0.197317	1.20656	0.891964	1.61842	71	6899	200	22324	1.01865	0.887942
'NUPL2'	0.197328	0.744661	0.472428	1.14076	29	6941	138	22386	0.416069	0.61268
'ZSCAN5A'	0.197446	0.812164	0.583534	1.11574	55	6915	207	22317	0.789096	0.91902
'EIF3D'	0.197463	0.646823	0.31827	1.22681	13	6957	60	22464	0.186514	0.266383
'TAF7'	0.197573	1.4969	0.784804	2.75658	18	6952	50	22474	0.25825	0.221985
'KRTAP10-2'	0.197614	0.728876	0.443562	1.15905	25	6945	110	22414	0.35868	0.488368
'IQCF6'	0.197738	1.55805	0.736353	3.15591	14	6956	35	22489	0.200861	0.15539
'ITPR2'	0.197755	1.1303	0.936079	1.36041	175	6795	548	21976	2.51076	2.43296
'TBRG1'	0.197777	1.25422	0.867328	1.79376	50	6920	118	22406	0.71736	0.523886
'POLG2'	0.197856	0.787127	0.537005	1.13232	41	6929	174	22350	0.588235	0.772509
'MRPL44'	0.197917	1.27198	0.856239	1.86038	42	6928	135	22389	0.602582	0.599361
'CDC37'	0.197924	0.674603	0.360369	1.19368	16	6954	88	22436	0.229555	0.390694
'TMEM261'	0.198057	1.45306	0.818191	2.52248	23	6947	56	22468	0.329986	0.248624
'FKBP15'	0.19811	1.16558	0.914013	1.47825	107	6863	322	22202	1.53515	1.42959
'OR10T2'	0.198176	0.790221	0.541238	1.13481	43	6927	146	22378	0.61693	0.648197
'AASDH'	0.198181	1.16467	0.913001	1.4779	108	6862	321	22203	1.5495	1.42515
'TRADD'	0.198232	0.656683	0.323117	1.24587	13	6957	54	22470	0.186514	0.239744
'FH'	0.198265	1.28521	0.8657	1.88385	44	6926	108	22416	0.631277	0.479489
'CACHD1'	0.198273	0.849411	0.662719	1.08098	96	6874	362	22162	1.37733	1.60717
'EIF4A2'	0.198305	2.29945	0.606314	8.18475	6	6964	11	22513	0.0860832	0.0488368
'BTBD2'	0.198318	1.32146	0.862117	1.99494	38	6932	97	22427	0.545194	0.430652
'GALNT2'	0.198331	1.26384	0.875794	1.80482	51	6919	120	22404	0.731707	0.532765
'GSTA4'	0.198335	1.48879	0.779053	2.75171	18	6952	43	22481	0.25825	0.190907
'POC5'	0.19837	1.22504	0.889279	1.67319	65	6905	160	22364	0.932568	0.710353
'PLXNA1'	0.198542	1.13191	0.930531	1.37222	164	6806	484	22040	2.35294	2.14882
'CACNA1E'	0.198542	1.14854	0.929197	1.41385	140	6830	414	22110	2.00861	1.83804
'L1TD1'	0.198628	1.25688	0.871275	1.79173	50	6920	147	22377	0.71736	0.652637
'CCDC86'	0.19865	0.752796	0.479746	1.15014	30	6940	139	22385	0.430416	0.61712
'CDV3'	0.198699	1.55154	0.731046	3.15941	14	6956	31	22493	0.200861	0.137631
'POF1B'	0.198754	1.37236	0.817582	2.25608	27	6943	65	22459	0.387374	0.288581
'GLIPR2'	0.198781	1.3875	0.826366	2.2908	28	6942	57	22467	0.401722	0.253063
'GBP7'	0.198898	0.78765	0.536574	1.13325	40	6930	202	22322	0.573888	0.896821
'GUCY2F'	0.198915	0.800812	0.562357	1.12281	48	6922	200	22324	0.688666	0.887942
'IL6'	0.198961	1.48441	0.775796	2.75134	18	6952	38	22486	0.25825	0.168709
'CETN1'	0.19899	0.654347	0.322192	1.23977	13	6957	61	22463	0.186514	0.270822
'PIK3CD'	0.199054	0.772276	0.51048	1.14195	35	6935	166	22358	0.502152	0.736992
'RFC1'	0.199054	0.825625	0.616621	1.09391	69	6901	286	22238	0.989957	1.26976
'TAX1BP1'	0.199116	0.787575	0.536641	1.1329	40	6930	192	22332	0.573888	0.852424
'RETN'	0.199125	1.85999	0.635579	5.15705	8	6962	13	22511	0.114778	0.0577162
'C17orf75'	0.199142	1.3315	0.832769	2.09036	32	6938	83	22441	0.45911	0.368496
'TOMM7'	0.199165	2.31014	0.61475	8.28668	6	6964	8	22516	0.0860832	0.0355177
'GALP'	0.199172	0.549678	0.201408	1.29478	7	6963	41	22483	0.10043	0.182028
'USP2'	0.199204	0.79457	0.55733	1.11439	47	6923	216	22308	0.674319	0.958977
'PCDH18'	0.199267	0.825823	0.617289	1.0937	70	6900	271	22253	1.0043	1.20316
'RORA'	0.199316	0.72441	0.43899	1.15298	24	6946	128	22396	0.344333	0.568283
'CTTN'	0.199393	0.797734	0.560458	1.11792	48	6922	201	22323	0.688666	0.892381
'RNASE1'	0.199398	1.44705	0.816385	2.50569	23	6947	54	22470	0.329986	0.239744
'ZNF419'	0.199551	0.798304	0.561746	1.11786	49	6921	178	22346	0.703013	0.790268
'TRIM15'	0.19969	0.756358	0.484156	1.15278	31	6939	116	22408	0.444763	0.515006
'DYDC2'	0.19971	0.54121	0.198453	1.27418	7	6963	38	22486	0.10043	0.168709
'GRB7'	0.199727	1.21242	0.898487	1.62309	73	6897	207	22317	1.04735	0.91902
'SIN3A'	0.199743	0.786165	0.538116	1.12819	42	6928	173	22351	0.602582	0.76807
'PMPCA'	0.199744	0.772013	0.511955	1.13952	36	6934	153	22371	0.516499	0.679275
'MAGEB3'	0.199805	0.613821	0.269778	1.2716	10	6960	50	22474	0.143472	0.221985
'HSF5'	0.199811	1.29719	0.845625	1.9566	37	6933	102	22422	0.530846	0.45285
'GSPT1'	0.200045	1.34083	0.842547	2.09271	32	6938	83	22441	0.45911	0.368496
'EFCAB5'	0.200049	0.845114	0.651212	1.08777	86	6884	371	22153	1.23386	1.64713
'VPS41'	0.200063	0.799429	0.561846	1.11981	48	6922	199	22325	0.688666	0.883502
'DEPTOR'	0.200085	0.755264	0.48355	1.15067	31	6939	122	22402	0.444763	0.541644
'GABRD'	0.200284	1.33177	0.835128	2.08402	32	6938	84	22440	0.45911	0.372936
'HIST1H2BJ'	0.200339	1.47869	0.775048	2.72796	18	6952	43	22481	0.25825	0.190907
'SCRT1'	0.200459	1.42837	0.803113	2.48822	23	6947	43	22481	0.329986	0.190907
'KANSL1L'	0.200513	1.20844	0.896623	1.61405	71	6899	225	22299	1.01865	0.998934
'KALRN'	0.200538	0.884048	0.730923	1.065	163	6807	589	21935	2.33859	2.61499
'SLC25A18'	0.200666	0.747949	0.477333	1.14083	30	6940	146	22378	0.430416	0.648197
'ANG'	0.20068	0.642346	0.316854	1.21385	13	6957	70	22454	0.186514	0.31078
'UPF3B'	0.200686	0.642024	0.3168	1.21304	13	6957	64	22460	0.186514	0.284141
'UBR2'	0.200727	0.843843	0.650676	1.08555	87	6883	338	22186	1.24821	1.50062
'FGF10'	0.200739	0.473816	0.119068	1.37696	4	6966	37	22487	0.0573888	0.164269
'MKRN2'	0.200949	1.28211	0.866396	1.87175	44	6926	118	22406	0.631277	0.523886
'KRAS'	0.201011	0.565511	0.207547	1.32993	7	6963	35	22489	0.10043	0.15539
'NOTO'	0.201038	0.686869	0.367851	1.21137	16	6954	86	22438	0.229555	0.381815
'POLR2B'	0.201043	1.36972	0.819725	2.23884	27	6943	65	22459	0.387374	0.288581
'FUCA2'	0.201089	0.784802	0.537654	1.12509	42	6928	169	22355	0.602582	0.750311
'MAPT'	0.201147	0.831993	0.623381	1.09994	72	6898	258	22266	1.033	1.14544
'NUP133'	0.201213	0.83257	0.622502	1.10173	69	6901	311	22213	0.989957	1.38075
'SNTN'	0.201287	1.47117	0.770866	2.71366	18	6952	43	22481	0.25825	0.190907
'CHRD'	0.201354	0.833156	0.623853	1.10175	71	6899	270	22254	1.01865	1.19872
'FAM220A'	0.201378	1.25321	0.8699	1.78571	51	6919	131	22393	0.731707	0.581602
'CP'	0.201401	1.17172	0.908963	1.50193	100	6870	283	22241	1.43472	1.25644
'ARF6'	0.201424	3.11707	0.519325	18.2011	4	6966	5	22519	0.0573888	0.0221985
'CD164L2'	0.201436	0.571901	0.20953	1.34773	7	6963	36	22488	0.10043	0.15983
'RBM41'	0.201452	0.686916	0.372327	1.20514	17	6953	76	22448	0.243902	0.337418
'TEX22'	0.201483	1.53818	0.72621	3.12412	14	6956	32	22492	0.200861	0.142071
'CLDN15'	0.201625	1.43096	0.807864	2.47877	23	6947	48	22476	0.329986	0.213106
'OR1J2'	0.20175	1.54444	0.738299	3.08249	14	6956	36	22488	0.200861	0.15983
'CASC1'	0.201751	1.21476	0.883794	1.65357	64	6906	206	22318	0.918221	0.91458
'BBS9'	0.201763	0.841365	0.640447	1.09584	80	6890	298	22226	1.14778	1.32303
'EPYC'	0.201881	0.735841	0.451493	1.16323	26	6944	109	22415	0.373027	0.483928
'CILP'	0.2019	0.88206	0.724375	1.06956	153	6817	534	21990	2.19512	2.3708
'MSRB2'	0.201915	1.47455	0.777186	2.69569	18	6952	52	22472	0.25825	0.230865
'RBFOX3'	0.201916	1.48915	0.788242	2.71082	18	6952	48	22476	0.25825	0.213106
'GOLGA7B'	0.20192	0.621032	0.273204	1.28447	10	6960	53	22471	0.143472	0.235305
'INHBE'	0.201944	1.2877	0.870745	1.88067	45	6925	120	22404	0.645624	0.532765
'C2CD2'	0.202011	1.22636	0.893636	1.66748	65	6905	186	22338	0.932568	0.825786
'NDUFB1'	0.202053	1.53434	0.723189	3.12173	14	6956	32	22492	0.200861	0.142071
'CLEC2A'	0.202114	0.482593	0.121105	1.40282	4	6966	45	22479	0.0573888	0.199787
'ATP13A4'	0.202297	0.854365	0.668306	1.08469	98	6872	362	22162	1.40603	1.60717
'NEK10'	0.202438	1.24258	0.886469	1.72414	58	6912	159	22365	0.832138	0.705914
'TCTE3'	0.202444	0.652518	0.322438	1.23029	13	6957	65	22459	0.186514	0.288581
'ARHGDIA'	0.202513	1.58547	0.75654	3.2187	15	6955	30	22494	0.215208	0.133191
'SPATS2'	0.202531	1.23045	0.875816	1.71169	58	6912	159	22365	0.832138	0.705914
'CEP57'	0.202716	0.772684	0.513388	1.13782	36	6934	163	22361	0.516499	0.723673
'SMAD6'	0.202853	0.779023	0.518813	1.1463	37	6933	140	22384	0.530846	0.621559
'CD2AP'	0.203019	1.22225	0.890616	1.66281	66	6904	182	22342	0.946915	0.808027
'U2AF2'	0.2031	0.559009	0.205656	1.30892	7	6963	40	22484	0.10043	0.177588
'NME8'	0.203121	1.2297	0.876614	1.70624	57	6913	172	22352	0.817791	0.76363
'TM4SF20'	0.203127	1.33747	0.841429	2.0904	33	6937	78	22446	0.473458	0.346297
'GRTP1'	0.203145	1.20135	0.891027	1.60784	74	6896	188	22336	1.06169	0.834665
'TRPV3'	0.203246	1.19098	0.899338	1.56531	81	6889	251	22273	1.16212	1.11437
'MTRF1L'	0.203266	0.715248	0.415012	1.184	21	6949	104	22420	0.301291	0.46173
'ESCO1'	0.203305	1.23107	0.87731	1.71035	58	6912	154	22370	0.832138	0.683715
'REEP1'	0.203363	1.42199	0.804623	2.45414	23	6947	50	22474	0.329986	0.221985
'CELSR2'	0.203456	1.10257	0.946883	1.28119	268	6702	834	21690	3.84505	3.70272
'PCDHGA11'	0.203552	1.19565	0.903703	1.56979	81	6889	257	22267	1.16212	1.14101
'NDUFB10'	0.203579	1.33262	0.838093	2.08366	33	6937	78	22446	0.473458	0.346297
'ZNF439'	0.203615	1.26541	0.856079	1.84237	43	6927	130	22394	0.61693	0.577162
'RAB18'	0.203852	1.65354	0.6915	3.74906	11	6959	25	22499	0.157819	0.110993
'UMPS'	0.203858	0.750737	0.481881	1.14032	31	6939	127	22397	0.444763	0.563843
'ZNF473'	0.203869	0.797086	0.56138	1.11372	48	6922	215	22309	0.688666	0.954537
'RAD51'	0.203917	1.48476	0.777846	2.76663	19	6951	38	22486	0.272597	0.168709
'DEFB110'	0.203991	0.572791	0.210237	1.34441	7	6963	45	22479	0.10043	0.199787
'IRGM'	0.204165	0.659138	0.326015	1.24102	13	6957	68	22456	0.186514	0.3019
'CCSER1'	0.204208	0.813818	0.588207	1.11192	57	6913	219	22305	0.817791	0.972296
'ZNF805'	0.204331	1.27117	0.859634	1.85647	45	6925	112	22412	0.645624	0.497247
'ARFRP1'	0.204337	1.46202	0.771814	2.66716	18	6952	54	22470	0.25825	0.239744
'C19orf71'	0.204383	1.23464	0.880924	1.71411	59	6911	151	22373	0.846485	0.670396
'ANAPC7'	0.204403	0.719108	0.41752	1.18933	21	6949	101	22423	0.301291	0.448411
'LBH'	0.204621	1.52744	0.730012	3.04772	14	6956	37	22487	0.200861	0.164269
'CLDN6'	0.204717	0.651787	0.322609	1.22569	13	6957	71	22453	0.186514	0.315219
'LRRTM3'	0.204825	1.31964	0.831362	2.05298	32	6938	94	22430	0.45911	0.417333
'LRRC3'	0.204836	0.733058	0.450586	1.15587	26	6944	115	22409	0.373027	0.510567
'LRTM1'	0.204866	1.3079	0.859584	1.95678	38	6932	110	22414	0.545194	0.488368
'GOLGA6C'	0.204896	0.510774	0.149133	1.40694	5	6965	27	22497	0.071736	0.119872
'QRFPR'	0.204926	1.26542	0.856339	1.84422	44	6926	119	22405	0.631277	0.528325
'DSN1'	0.205022	0.722638	0.422834	1.1911	22	6948	88	22436	0.315638	0.390694
'MRPL21'	0.205033	0.656109	0.324906	1.23335	13	6957	68	22456	0.186514	0.3019
'QRICH2'	0.205133	0.880583	0.724012	1.06637	153	6817	595	21929	2.19512	2.64163
'COL6A2'	0.205476	0.885002	0.733169	1.06399	165	6805	643	21881	2.36729	2.85473
'SNCAIP'	0.205515	0.836763	0.628183	1.10362	72	6898	287	22237	1.033	1.2742
'COL4A6'	0.205548	0.828176	0.610755	1.11036	64	6906	255	22269	0.918221	1.13213
'CAPN7'	0.205564	1.24195	0.88737	1.7225	60	6910	151	22373	0.860832	0.670396
'PSMD9'	0.205633	1.30895	0.859497	1.96415	39	6931	99	22425	0.559541	0.439531
'SLC13A3'	0.20569	0.791361	0.543561	1.13082	42	6928	198	22326	0.602582	0.879062
'CTDP1'	0.205729	1.18042	0.906096	1.52826	92	6878	261	22263	1.31994	1.15876
'ZFP62'	0.205828	1.1866	0.896615	1.55984	83	6887	221	22303	1.19082	0.981176
'KPNA4'	0.20586	0.620231	0.27407	1.27457	10	6960	52	22472	0.143472	0.230865
'FADD'	0.205914	1.47012	0.76974	2.74161	19	6951	37	22487	0.272597	0.164269
'PPA1'	0.205977	1.39973	0.78964	2.4242	23	6947	53	22471	0.329986	0.235305
'SMAGP'	0.206058	1.64497	0.698637	3.64306	11	6959	28	22496	0.157819	0.124312
'SFRP1'	0.206071	1.42126	0.809773	2.42901	23	6947	61	22463	0.329986	0.270822
'MAML1'	0.206166	1.19309	0.90313	1.56424	82	6888	257	22267	1.17647	1.14101
'MYBPHL'	0.206571	1.17611	0.902691	1.52288	92	6878	252	22272	1.31994	1.11881
'ANKRD13D'	0.206645	1.23401	0.882515	1.70866	59	6911	149	22375	0.846485	0.661517
'CEACAM16'	0.20677	1.22495	0.875181	1.69648	58	6912	169	22355	0.832138	0.750311
'P4HA1'	0.206837	0.761369	0.491277	1.15199	32	6938	134	22390	0.45911	0.594921
'DNAJC4'	0.206869	0.732788	0.45105	1.15347	26	6944	120	22404	0.373027	0.532765
'ZNF816'	0.206882	1.20234	0.894432	1.60489	76	6894	193	22331	1.09039	0.856864
'WAC'	0.206891	0.760956	0.490937	1.15141	32	6938	145	22379	0.45911	0.643758
'RBMX'	0.2069	1.636	0.687334	3.68297	11	6959	27	22497	0.157819	0.119872
'ZNF676'	0.206959	0.802659	0.568677	1.11709	51	6919	195	22329	0.731707	0.865743
'PPP1R37'	0.207	0.790373	0.544345	1.12739	43	6927	185	22339	0.61693	0.821346
'NCKAP5L'	0.207067	1.1591	0.913247	1.46344	111	6859	334	22190	1.59254	1.48286
'TGIF1'	0.207164	1.3034	0.857214	1.95159	39	6931	107	22417	0.559541	0.475049
'TUBA4A'	0.207213	1.63582	0.681813	3.73963	11	6959	22	22502	0.157819	0.0976736
'ATP2A1'	0.207253	1.17721	0.904008	1.52374	93	6877	258	22266	1.33429	1.14544
'MIS18A'	0.207266	1.44307	0.75757	2.65557	18	6952	45	22479	0.25825	0.199787
'FSBP'	0.207302	1.32433	0.836605	2.05918	33	6937	81	22443	0.473458	0.359616
'CCDC82'	0.207405	1.21763	0.889431	1.65403	68	6902	162	22362	0.97561	0.719233
'PROK2'	0.207417	0.626263	0.276784	1.28594	10	6960	57	22467	0.143472	0.253063
'SCN11A'	0.207458	0.878509	0.717484	1.07075	144	6826	538	21986	2.066	2.38856
'SP5'	0.207476	1.36052	0.818919	2.2163	28	6942	62	22462	0.401722	0.275262
'GTF3C4'	0.207483	1.27625	0.867547	1.85239	45	6925	125	22399	0.645624	0.554964
'ZMAT1'	0.207517	0.714314	0.418839	1.17407	22	6948	90	22434	0.315638	0.399574
'PTHLH'	0.207629	1.63305	0.675662	3.77435	11	6959	21	22503	0.157819	0.0932339
'PER1'	0.207641	1.14549	0.921863	1.41733	134	6836	383	22141	1.92253	1.70041
'RPL31'	0.207654	2.18386	0.597805	7.43359	6	6964	9	22515	0.0860832	0.0399574
'PIGO'	0.207676	1.17258	0.913114	1.49797	104	6866	274	22250	1.49211	1.21648
'DNAJC9'	0.207711	1.40456	0.798771	2.40776	23	6947	55	22469	0.329986	0.244184
'ZNF500'	0.207901	1.20168	0.895492	1.59903	74	6896	232	22292	1.06169	1.03001
'TREML1'	0.207942	0.685284	0.373272	1.19403	17	6953	91	22433	0.243902	0.404013
'SMOX'	0.207952	0.789611	0.545091	1.12472	44	6926	170	22354	0.631277	0.75475
'OR2AG2'	0.208021	0.750101	0.463983	1.17795	27	6943	111	22413	0.387374	0.492808
'PCGF1'	0.208028	1.47207	0.77845	2.7058	19	6951	42	22482	0.272597	0.186468
'TMEM181'	0.208169	0.756257	0.488367	1.14302	32	6938	130	22394	0.45911	0.577162
'CEP290'	0.208198	1.10898	0.93937	1.30597	226	6744	671	21853	3.24247	2.97904
'OR4A47'	0.208307	1.24276	0.867191	1.76147	52	6918	138	22386	0.746055	0.61268
'PGBD4'	0.208317	1.30074	0.856486	1.94471	39	6931	108	22416	0.559541	0.479489
'CSMD2'	0.20834	0.908338	0.780333	1.05482	258	6712	912	21612	3.70158	4.04901
'PATZ1'	0.208355	1.24258	0.86707	1.76123	52	6918	139	22385	0.746055	0.61712
'MAGEC2'	0.208361	0.72665	0.426149	1.19407	22	6948	92	22432	0.315638	0.408453
'LHFPL4'	0.208431	0.50832	0.14904	1.38932	5	6965	29	22495	0.071736	0.128752
'USHBP1'	0.208475	0.843586	0.644521	1.09443	81	6889	342	22182	1.16212	1.51838
'HTRA3'	0.208485	0.776704	0.520506	1.13628	38	6932	148	22376	0.545194	0.657077
'NMUR1'	0.208786	0.766431	0.49496	1.15817	32	6938	140	22384	0.45911	0.621559
'KATNAL1'	0.208812	1.31631	0.831824	2.04541	33	6937	87	22437	0.473458	0.386255
'B3GALT6'	0.208986	1.6777	0.73222	3.60421	11	6959	25	22499	0.157819	0.110993
'TM2D3'	0.208991	0.749078	0.465856	1.1728	28	6942	103	22421	0.401722	0.45729
'SYT2'	0.209027	0.758793	0.491933	1.14452	33	6937	119	22405	0.473458	0.528325
'LARP1'	0.209055	0.789613	0.545413	1.1239	44	6926	173	22351	0.631277	0.76807
'BEND2'	0.20916	0.736992	0.454396	1.15758	26	6944	126	22398	0.373027	0.559403
'AQP9'	0.209191	1.26055	0.855812	1.8324	45	6925	122	22402	0.645624	0.541644
'KLF13'	0.209202	1.62702	0.686548	3.65502	11	6959	22	22502	0.157819	0.0976736
'ZC3H3'	0.20925	0.848917	0.658051	1.08663	90	6880	361	22163	1.29125	1.60273
'SFTPC'	0.209314	0.652973	0.330131	1.2131	14	6956	58	22466	0.200861	0.257503
'YY2'	0.209349	0.651543	0.329401	1.21055	14	6956	59	22465	0.200861	0.261943
'OR2C1'	0.209359	1.33171	0.843284	2.0691	34	6936	83	22441	0.487805	0.368496
'OR8K5'	0.209364	0.76501	0.494373	1.1552	32	6938	136	22388	0.45911	0.6038
'POU5F1'	0.209399	1.47327	0.783919	2.68084	19	6951	50	22474	0.272597	0.221985
'MRO'	0.209419	0.745391	0.459638	1.17058	26	6944	128	22396	0.373027	0.568283
'GLYCTK'	0.209423	1.24753	0.87282	1.7625	52	6918	153	22371	0.746055	0.679275
'C17orf64'	0.20955	1.36722	0.828024	2.20908	28	6942	71	22453	0.401722	0.315219
'SIGLEC8'	0.209642	1.24204	0.868171	1.75667	52	6918	157	22367	0.746055	0.697034
'ENPP1'	0.209677	0.796369	0.550201	1.13311	44	6926	183	22341	0.631277	0.812467
'ZNF561'	0.209745	1.21538	0.889509	1.64675	68	6902	179	22345	0.97561	0.794708
'WEE1'	0.209788	0.656724	0.326521	1.22727	13	6957	78	22446	0.186514	0.346297
'FAM175A'	0.20979	0.769231	0.498663	1.16001	33	6937	123	22401	0.473458	0.546084
'SMIM4'	0.20982	0.522881	0.153106	1.43307	5	6965	26	22498	0.071736	0.115432
'CALML3'	0.209842	1.72767	0.737172	3.91856	12	6958	19	22505	0.172166	0.0843545
'TIMP1'	0.209917	0.500008	0.14686	1.36208	5	6965	31	22493	0.071736	0.137631
'OBP2A'	0.209929	1.40676	0.805569	2.38891	23	6947	64	22460	0.329986	0.284141
'RPL29'	0.209991	1.52994	0.727659	3.1242	15	6955	27	22497	0.215208	0.119872
'NYNRIN'	0.210017	1.12742	0.931636	1.35976	171	6799	527	21997	2.45337	2.33973
'PSKH2'	0.210018	0.778783	0.522378	1.13803	38	6932	152	22372	0.545194	0.674836
'GLI4'	0.210023	1.25378	0.877644	1.77207	53	6917	139	22385	0.760402	0.61712
'FXYD6-FXYD2'	0.21009	1.54576	0.747638	3.0781	15	6955	34	22490	0.215208	0.15095
'TAS2R46'	0.21011	0.72234	0.421196	1.1879	21	6949	119	22405	0.301291	0.528325
'FOXF1'	0.21021	0.629357	0.27891	1.2874	10	6960	60	22464	0.143472	0.266383
'SAR1B'	0.210283	1.54779	0.749517	3.07955	15	6955	31	22493	0.215208	0.137631
'CYP2B6'	0.210313	1.21316	0.888661	1.64123	67	6903	203	22321	0.961263	0.901261
'CAPN15'	0.210441	0.864801	0.687866	1.08109	114	6856	379	22145	1.63558	1.68265
'SCAI'	0.210494	1.31363	0.828824	2.05102	34	6936	73	22451	0.487805	0.324099
'BIRC2'	0.21066	0.762832	0.493403	1.15062	32	6938	143	22381	0.45911	0.634878
'KCNT2'	0.210786	0.762484	0.49319	1.15002	32	6938	149	22375	0.45911	0.661517
'SQRDL'	0.210805	0.760969	0.492308	1.14755	32	6938	138	22386	0.45911	0.61268
'C16orf46'	0.210824	0.796504	0.549717	1.1332	43	6927	202	22322	0.61693	0.896821
'PPIL6'	0.21088	0.696037	0.384031	1.20379	18	6952	80	22444	0.25825	0.355177
'ZNF248'	0.210906	1.2822	0.84362	1.91905	39	6931	107	22417	0.559541	0.475049
'DSC2'	0.210921	0.838258	0.632236	1.10121	75	6895	281	22243	1.07604	1.24756
'COPG1'	0.210996	1.22986	0.882363	1.69771	60	6910	158	22366	0.860832	0.701474
'FTH1'	0.211003	1.71512	0.734262	3.86149	12	6958	24	22500	0.172166	0.106553
'MBIP'	0.21119	1.28108	0.842724	1.9182	39	6931	99	22425	0.559541	0.439531
'CAMP'	0.211295	0.647418	0.322157	1.20865	13	6957	75	22449	0.186514	0.332978
'PTK2B'	0.211349	0.848041	0.649752	1.0979	84	6886	298	22226	1.20516	1.32303
'AKAP8L'	0.211614	0.794602	0.550625	1.12808	45	6925	168	22356	0.645624	0.745871
'LMF2'	0.211676	1.14279	0.921461	1.41129	136	6834	423	22101	1.95122	1.878
'HSD17B8'	0.21169	1.36279	0.824548	2.21158	29	6941	66	22458	0.416069	0.293021
'KLRB1'	0.211801	1.39688	0.800954	2.36785	23	6947	65	22459	0.329986	0.288581
'FHL5'	0.211802	1.41272	0.813187	2.38305	23	6947	69	22455	0.329986	0.30634
'FBXO47'	0.21184	1.30957	0.830363	2.02616	33	6937	98	22426	0.473458	0.435091
'ARL9'	0.211894	1.44406	0.759379	2.67874	19	6951	37	22487	0.272597	0.164269
'WISP3'	0.21197	0.706237	0.389662	1.22142	18	6952	80	22444	0.25825	0.355177
'RBL2'	0.212004	1.19688	0.893712	1.59049	76	6894	215	22309	1.09039	0.954537
'YRDC'	0.212077	1.55359	0.759937	3.04394	15	6955	37	22487	0.215208	0.164269
'MAP3K9'	0.212264	0.853783	0.663236	1.0908	92	6878	362	22162	1.31994	1.60717
'ZNF483'	0.212364	0.771011	0.499023	1.16192	32	6938	146	22378	0.45911	0.648197
'PGAP2'	0.212379	1.20533	0.882781	1.63229	68	6902	173	22351	0.97561	0.76807
'PKN2'	0.212386	0.765234	0.495474	1.15268	32	6938	145	22379	0.45911	0.643758
'IDH3A'	0.212432	1.35631	0.820052	2.20443	29	6941	61	22463	0.416069	0.270822
'NLRP13'	0.212469	1.15561	0.912996	1.45535	114	6856	339	22185	1.63558	1.50506
'EIF3F'	0.212526	1.32727	0.844159	2.05037	34	6936	96	22428	0.487805	0.426212
'FOXJ3'	0.212602	0.750079	0.465735	1.17241	27	6943	116	22408	0.387374	0.515006
'ZNF713'	0.21263	1.29659	0.856662	1.93366	40	6930	106	22418	0.573888	0.470609
'MCM3AP'	0.212678	0.886858	0.731876	1.07028	160	6810	599	21925	2.29555	2.65939
'TRA2B'	0.212696	2.13633	0.609182	6.77322	6	6964	12	22512	0.0860832	0.0532765
'ERI2'	0.212843	0.808605	0.574772	1.12097	51	6919	210	22314	0.731707	0.932339
'KRTAP5-8'	0.212862	0.578124	0.214381	1.33611	7	6963	47	22477	0.10043	0.208666
'CAMK1'	0.212912	1.33678	0.811628	2.1437	27	6943	97	22427	0.387374	0.430652
'AQP7'	0.212951	0.73006	0.429386	1.19449	22	6948	113	22411	0.315638	0.501687
'C14orf166'	0.212973	1.37024	0.831866	2.21441	29	6941	68	22456	0.416069	0.3019
'ST8SIA1'	0.213114	1.40552	0.804537	2.40138	24	6946	55	22469	0.344333	0.244184
'NTNG2'	0.213116	1.34089	0.81136	2.1682	28	6942	74	22450	0.401722	0.328538
'LYG1'	0.213177	0.666025	0.33777	1.23173	14	6956	65	22459	0.200861	0.288581
'XDH'	0.213197	0.890369	0.740503	1.0667	175	6795	604	21920	2.51076	2.68158
'NOL3'	0.21331	0.693358	0.38326	1.19617	18	6952	87	22437	0.25825	0.386255
'TYW1B'	0.213321	0.796726	0.551739	1.13053	44	6926	191	22333	0.631277	0.847984
'FRA10AC1'	0.213323	0.705731	0.389915	1.21833	18	6952	79	22445	0.25825	0.350737
'STK33'	0.213369	1.19541	0.89315	1.58842	77	6893	203	22321	1.10473	0.901261
'CELSR3'	0.213479	1.10131	0.944407	1.28167	266	6704	782	21742	3.81636	3.47185
'RMI1'	0.213497	0.759237	0.491893	1.14278	32	6938	158	22366	0.45911	0.701474
'TALDO1'	0.213517	1.24241	0.871683	1.75107	53	6917	147	22377	0.760402	0.652637
'KCNK7'	0.213525	0.717946	0.422793	1.17328	22	6948	101	22423	0.315638	0.448411
'BLOC1S4'	0.213569	1.5426	0.754464	3.02886	15	6955	33	22491	0.215208	0.14651
'STRIP1'	0.213572	0.796737	0.552668	1.12962	45	6925	189	22335	0.645624	0.839105
'CD69'	0.213698	0.675036	0.342289	1.24887	14	6956	65	22459	0.200861	0.288581
'ZNF789'	0.213698	0.770233	0.502244	1.15602	34	6936	113	22411	0.487805	0.501687
'THADA'	0.213711	0.893401	0.748081	1.06333	187	6783	687	21837	2.68293	3.05008
'NYAP2'	0.213816	0.809409	0.576401	1.12075	52	6918	197	22327	0.746055	0.874623
'TFIP11'	0.213956	1.19625	0.894369	1.58828	77	6893	209	22315	1.10473	0.927899
'PRG4'	0.214018	0.869217	0.692336	1.08493	114	6856	432	22092	1.63558	1.91795
'SCNN1A'	0.214091	1.18548	0.901112	1.54929	86	6884	249	22275	1.23386	1.10549
'CUTC'	0.214163	1.28762	0.849302	1.92832	41	6929	90	22434	0.588235	0.399574
'TSSK3'	0.214232	0.746434	0.464095	1.16475	27	6943	121	22403	0.387374	0.537205
'KIAA1468'	0.214232	1.2213	0.87806	1.68152	60	6910	177	22347	0.860832	0.785828
'QPCT'	0.214319	0.750812	0.466723	1.17177	27	6943	124	22400	0.387374	0.550524
'TSN'	0.214321	0.436576	0.080657	1.54362	3	6967	20	22504	0.0430416	0.0887942
'GDF1'	0.214363	1.54752	0.759875	3.0228	15	6955	33	22491	0.215208	0.14651
'GART'	0.214411	1.19821	0.896365	1.58948	77	6893	223	22301	1.10473	0.990055
'GIPC1'	0.214521	0.694415	0.38425	1.19642	18	6952	82	22442	0.25825	0.364056
'GSN'	0.21453	0.823846	0.599301	1.118	58	6912	252	22272	0.832138	1.11881
'KIAA0319'	0.214589	1.15104	0.920557	1.43259	126	6844	370	22154	1.80775	1.64269
'OLFM4'	0.214637	1.24032	0.870952	1.74654	53	6917	145	22379	0.760402	0.643758
'FARP1'	0.214695	1.14594	0.916192	1.42652	125	6845	387	22137	1.7934	1.71817
'FAM217A'	0.21471	1.22375	0.879968	1.68581	61	6909	163	22361	0.875179	0.723673
'ZNF362'	0.214711	0.667894	0.339236	1.23285	14	6956	65	22459	0.200861	0.288581
'ADHFE1'	0.214794	1.25244	0.855318	1.80747	45	6925	146	22378	0.645624	0.648197
'ABCB4'	0.21481	0.827447	0.614164	1.10248	66	6904	281	22243	0.946915	1.24756
'CTF1'	0.214816	2.10943	0.594243	6.9191	6	6964	9	22515	0.0860832	0.0399574
'MSMO1'	0.214846	1.40359	0.805718	2.39056	24	6946	52	22472	0.344333	0.230865
'NOD1'	0.214862	0.868815	0.692483	1.08383	115	6855	420	22104	1.64993	1.86468
'LSS'	0.214948	1.21119	0.889838	1.63465	69	6901	190	22334	0.989957	0.843545
'COQ6'	0.214987	0.783725	0.528464	1.13993	39	6931	158	22366	0.559541	0.701474
'ASB9'	0.215011	0.635713	0.282899	1.29231	10	6960	60	22464	0.143472	0.266383
'MORN4'	0.215193	1.52162	0.74226	2.99399	15	6955	36	22488	0.215208	0.15983
'PPP6R1'	0.215201	1.17528	0.907116	1.51379	96	6874	267	22257	1.37733	1.1854
'HLA-DMB'	0.215609	0.519529	0.152987	1.40578	5	6965	39	22485	0.071736	0.173149
'ZNF155'	0.215716	0.796579	0.553243	1.12772	45	6925	193	22331	0.645624	0.856864
'NUAK2'	0.215775	0.810362	0.578388	1.12007	53	6917	202	22322	0.760402	0.896821
'KRTAP9-4'	0.21606	0.618796	0.283748	1.24146	11	6959	51	22473	0.157819	0.226425
'LTK'	0.216074	0.863208	0.680983	1.08739	106	6864	387	22137	1.5208	1.71817
'SPATS2L'	0.216095	0.751812	0.469961	1.16934	28	6942	115	22409	0.401722	0.510567
'STEAP3'	0.216155	0.822354	0.599366	1.11426	59	6911	258	22266	0.846485	1.14544
'GPR156'	0.216298	0.822816	0.599742	1.1148	59	6911	250	22274	0.846485	1.10993
'ZFAND1'	0.21634	0.736694	0.437178	1.19859	23	6947	93	22431	0.329986	0.412893
'MTRF1'	0.216353	0.732798	0.43214	1.19495	22	6948	110	22414	0.315638	0.488368
'ARHGEF37'	0.216382	0.825372	0.601509	1.1184	59	6911	258	22266	0.846485	1.14544
'HSPD1'	0.216414	1.35073	0.822194	2.17529	29	6941	76	22448	0.416069	0.337418
'NPHP1'	0.216499	0.798134	0.554631	1.12924	45	6925	192	22332	0.645624	0.852424
'RAP1GAP'	0.216546	1.25357	0.85728	1.80835	46	6924	140	22384	0.659971	0.621559
'S100A10'	0.2167	0.625501	0.287135	1.25307	11	6959	51	22473	0.157819	0.226425
'HPS3'	0.216813	0.833392	0.619686	1.10868	67	6903	289	22235	0.961263	1.28308
'RUNX2'	0.216835	0.789636	0.53404	1.14626	40	6930	155	22369	0.573888	0.688155
'CALML6'	0.216936	0.6341	0.282834	1.28466	10	6960	66	22458	0.143472	0.293021
'FAM71C'	0.216961	1.30978	0.835836	2.01547	34	6936	95	22429	0.487805	0.421772
'SETD2'	0.216968	1.12972	0.929059	1.36916	165	6805	496	22028	2.36729	2.2021
'C20orf196'	0.216992	1.50847	0.736136	2.96316	15	6955	39	22485	0.215208	0.173149
'APITD1-CORT'	0.217091	1.38634	0.79541	2.36264	24	6946	53	22471	0.344333	0.235305
'ANKRD12'	0.217101	0.879685	0.715677	1.07612	139	6831	508	22016	1.99426	2.25537
'TLK1'	0.217147	1.39004	0.79966	2.35834	24	6946	61	22463	0.344333	0.270822
'ZNF629'	0.217209	0.76458	0.498205	1.14568	33	6937	141	22383	0.473458	0.625999
'ZNF467'	0.217282	0.79549	0.553883	1.12427	46	6924	179	22345	0.659971	0.794708
'RAB27B'	0.217288	0.578736	0.215572	1.32749	7	6963	55	22469	0.10043	0.244184
'JTB'	0.217304	1.43191	0.764342	2.60116	19	6951	43	22481	0.272597	0.190907
'LHX4'	0.217384	1.23841	0.872187	1.7374	53	6917	169	22355	0.760402	0.750311
'FBXO40'	0.217414	0.842895	0.63808	1.10307	76	6894	303	22221	1.09039	1.34523
'CANX'	0.217576	1.25507	0.858587	1.81209	47	6923	126	22398	0.674319	0.559403
'CARTPT'	0.217579	0.509665	0.150749	1.37072	5	6965	37	22487	0.071736	0.164269
'C14orf37'	0.217598	1.19474	0.895194	1.58345	79	6891	212	22312	1.13343	0.941218
'ESRRA'	0.217696	0.707572	0.392224	1.21567	18	6952	91	22433	0.25825	0.404013
'ARMC9'	0.217724	0.810629	0.579192	1.11904	53	6917	203	22321	0.760402	0.901261
'MYOCD'	0.217771	1.17106	0.905188	1.50579	96	6874	290	22234	1.37733	1.28752
'FANCE'	0.217896	1.21884	0.878588	1.67427	61	6909	173	22351	0.875179	0.76807
'DHX32'	0.217936	0.813946	0.581617	1.12348	53	6917	204	22320	0.760402	0.905701
'NICN1'	0.218002	1.49821	0.725278	2.98036	15	6955	34	22490	0.215208	0.15095
'FNDC8'	0.218181	0.720001	0.42517	1.17188	22	6948	131	22393	0.315638	0.581602
'GPN1'	0.218195	0.776883	0.507855	1.16227	34	6936	127	22397	0.487805	0.563843
'HSD11B2'	0.218245	1.35492	0.82802	2.17158	29	6941	72	22452	0.416069	0.319659
'PPP2CB'	0.218249	0.529987	0.156559	1.42997	5	6965	30	22494	0.071736	0.133191
'HMGXB4'	0.21829	1.30335	0.832155	2.00371	34	6936	101	22423	0.487805	0.448411
'BMS1'	0.218293	0.858993	0.67053	1.09317	98	6872	345	22179	1.40603	1.5317
'NAP1L5'	0.218294	0.677954	0.350412	1.23946	15	6955	61	22463	0.215208	0.270822
'CCDC103'	0.218357	1.35044	0.824938	2.16503	29	6941	78	22446	0.416069	0.346297
'APOA5'	0.218365	1.30933	0.837372	2.00942	34	6936	93	22431	0.487805	0.412893
'CDC42EP3'	0.218385	0.754229	0.474145	1.16893	29	6941	110	22414	0.416069	0.488368
'DLEU7'	0.218409	1.65199	0.715686	3.66097	12	6958	21	22503	0.172166	0.0932339
'KRTAP4-11'	0.218522	1.36912	0.788682	2.30693	23	6947	71	22453	0.329986	0.315219
'TMED2'	0.218567	1.49466	0.724159	2.96646	15	6955	37	22487	0.215208	0.164269
'PLA2G3'	0.218785	0.799993	0.557521	1.12935	46	6924	185	22339	0.659971	0.821346
'SH3GL1'	0.21882	0.750084	0.471663	1.16208	29	6941	108	22416	0.416069	0.479489
'MROH7'	0.218851	0.878653	0.715232	1.07415	138	6832	537	21987	1.97991	2.38412
'PPP1R21'	0.218871	1.18705	0.889927	1.57074	77	6893	237	22287	1.10473	1.05221
'HLA-G'	0.218886	0.751489	0.470678	1.16595	28	6942	124	22400	0.401722	0.550524
'FUT2'	0.218981	0.791354	0.534724	1.14802	39	6931	176	22348	0.559541	0.781389
'PRKACG'	0.218988	1.28935	0.856766	1.91225	41	6929	120	22404	0.588235	0.532765
'TOMM22'	0.219009	1.63078	0.696799	3.69362	12	6958	20	22504	0.172166	0.0887942
'SMARCD1'	0.21913	0.641741	0.29497	1.28294	11	6959	51	22473	0.157819	0.226425
'GXYLT1'	0.219157	1.30086	0.830819	2.00002	34	6936	94	22430	0.487805	0.417333
'PAGR1'	0.219182	0.736662	0.438158	1.1949	23	6947	99	22425	0.329986	0.439531
'ZNF219'	0.219194	0.761533	0.478769	1.18012	29	6941	102	22422	0.416069	0.45285
'OR4A5'	0.219194	0.828542	0.60581	1.11995	61	6909	238	22286	0.875179	1.05665
'BIN1'	0.219221	1.26426	0.866817	1.82265	48	6922	119	22405	0.688666	0.528325
'RNF10'	0.219399	1.1807	0.899856	1.53987	89	6881	227	22297	1.2769	1.00781
'UTS2B'	0.219456	1.57116	0.674166	3.42564	11	6959	32	22492	0.157819	0.142071
'TBX2'	0.219459	0.784733	0.532763	1.13571	41	6929	145	22379	0.588235	0.643758
'SEC62'	0.219462	0.643855	0.29593	1.28717	11	6959	53	22471	0.157819	0.235305
'MYBBP1A'	0.219537	0.897884	0.753675	1.06617	193	6777	696	21828	2.76901	3.09004
'LCOR'	0.219541	0.71302	0.399574	1.21844	19	6951	76	22448	0.272597	0.337418
'SCARB1'	0.219653	1.23962	0.873692	1.7407	55	6915	144	22380	0.789096	0.639318
'CRBN'	0.219733	1.27678	0.847157	1.89764	41	6929	104	22420	0.588235	0.46173
'AMDHD2'	0.219747	1.22356	0.882995	1.68068	63	6907	156	22368	0.903874	0.692595
'ACPP'	0.219954	1.2493	0.856073	1.80014	47	6923	127	22397	0.674319	0.563843
'POPDC3'	0.219969	1.41882	0.758049	2.57173	19	6951	49	22475	0.272597	0.217546
'ATN1'	0.219978	0.841492	0.63816	1.09942	77	6893	320	22204	1.10473	1.42071
'ABCC12'	0.220135	0.87561	0.706771	1.07915	128	6842	497	22027	1.83644	2.20654
'XKR4'	0.220174	1.3323	0.812316	2.14075	29	6941	80	22444	0.416069	0.355177
'ARMC2'	0.22018	1.19301	0.895598	1.57773	79	6891	217	22307	1.13343	0.963417
'KCNK17'	0.220474	1.30463	0.836387	1.99587	34	6936	103	22421	0.487805	0.45729
'PLOD1'	0.220485	0.828414	0.605651	1.11921	60	6910	250	22274	0.860832	1.10993
'NCAPD2'	0.220527	1.14555	0.918674	1.42204	129	6841	388	22136	1.85079	1.72261
'GJA8'	0.220528	1.23867	0.873713	1.73774	55	6915	150	22374	0.789096	0.665956
'ANKRD34A'	0.220539	1.39884	0.811962	2.34679	24	6946	62	22462	0.344333	0.275262
'VPS13B'	0.220594	0.917874	0.798714	1.05276	308	6662	1099	21425	4.41894	4.87924
'ITGA2B'	0.220742	1.16934	0.905408	1.50102	97	6873	299	22225	1.39168	1.32747
'SYNDIG1L'	0.22076	0.714809	0.400914	1.22013	19	6951	83	22441	0.272597	0.368496
'GTF3C6'	0.220781	1.42485	0.767721	2.55367	19	6951	52	22472	0.272597	0.230865
'ZNF501'	0.220902	1.33102	0.812394	2.13585	29	6941	77	22447	0.416069	0.341858
'TULP4'	0.220908	1.11602	0.932568	1.33179	195	6775	540	21984	2.7977	2.39744
'RSPH3'	0.221066	1.22583	0.863526	1.72095	54	6916	151	22373	0.774749	0.670396
'TUBGCP3'	0.2211	0.799339	0.557789	1.12669	46	6924	188	22336	0.659971	0.834665
'TBC1D19'	0.221166	1.3089	0.838588	2.00868	35	6935	89	22435	0.502152	0.395134
'MIIP'	0.221277	1.22505	0.864004	1.7157	53	6917	173	22351	0.760402	0.76807
'MAN2A2'	0.221417	0.866285	0.685361	1.08824	108	6862	390	22134	1.5495	1.73149
'ZNF76'	0.221505	0.817271	0.586415	1.12447	55	6915	206	22318	0.789096	0.91458
'KLF16'	0.221581	0	0	1.7861	0	6970	10	22514	0	0.0443971
'RPS4Y2'	0.221591	0	0	2.12491	0	6970	9	22515	0	0.0399574
'PRR25'	0.221667	0.790683	0.535236	1.14454	39	6931	183	22341	0.559541	0.812467
'AHRR'	0.221734	0.824545	0.60434	1.11217	62	6908	239	22285	0.889527	1.06109
'THAP7'	0.221777	0.727085	0.436023	1.17336	24	6946	88	22436	0.344333	0.390694
'SIX2'	0.221808	0.732901	0.439589	1.18244	24	6946	91	22433	0.344333	0.404013
'FXR2'	0.222051	1.27051	0.844508	1.88409	41	6929	110	22414	0.588235	0.488368
'TRIM5'	0.22212	0.816678	0.586223	1.12316	55	6915	207	22317	0.789096	0.91902
'NQO1'	0.222175	0.646261	0.297532	1.288	11	6959	61	22463	0.157819	0.270822
'ACBD5'	0.222269	0.781648	0.513573	1.16458	35	6935	129	22395	0.502152	0.572722
'SERPINE1'	0.222487	1.28412	0.856378	1.89648	41	6929	119	22405	0.588235	0.528325
'ARL13A'	0.22252	0.644843	0.297064	1.28408	11	6959	60	22464	0.157819	0.266383
'ATXN1'	0.222572	0.853547	0.658841	1.09746	89	6881	316	22208	1.2769	1.40295
'KLHL12'	0.222625	1.2926	0.82562	1.99154	35	6935	84	22440	0.502152	0.372936
'SWI5'	0.222754	0.705485	0.396293	1.20108	19	6951	92	22432	0.272597	0.408453
'ERAP1'	0.222785	1.16988	0.90697	1.49992	98	6872	302	22222	1.40603	1.34079
'SRA1'	0.222856	1.30692	0.83906	2.00071	35	6935	93	22431	0.502152	0.412893
'CIZ1'	0.222886	1.18495	0.890582	1.56493	79	6891	230	22294	1.13343	1.02113
'MYOM2'	0.223045	0.908732	0.777123	1.05993	243	6727	862	21662	3.48637	3.82703
'RAD51B'	0.223194	1.30277	0.836168	1.99485	35	6935	97	22427	0.502152	0.430652
'NDRG2'	0.223202	0.765234	0.484197	1.18009	30	6940	104	22420	0.430416	0.46173
'PLCXD3'	0.223292	1.37148	0.795145	2.30355	24	6946	68	22456	0.344333	0.3019
'LURAP1'	0.223379	0.644678	0.29734	1.28192	11	6959	61	22463	0.157819	0.270822
'EMX1'	0.223396	0.507666	0.151171	1.35167	5	6965	34	22490	0.071736	0.15095
'KCNT1'	0.223399	0.828811	0.608012	1.11681	62	6908	239	22285	0.889527	1.06109
'GLRX'	0.22364	1.64343	0.728013	3.51112	12	6958	30	22494	0.172166	0.133191
'HIST1H4H'	0.223707	0.603078	0.238097	1.34735	8	6962	46	22478	0.114778	0.204227
'TRIB1'	0.223726	0.741156	0.444979	1.19398	24	6946	91	22433	0.344333	0.404013
'P2RY11'	0.223807	0.821802	0.590303	1.12929	55	6915	208	22316	0.789096	0.923459
'FOXC2'	0.223831	0.764701	0.482227	1.18035	29	6941	116	22408	0.416069	0.515006
'UCN2'	0.223843	0.638338	0.294801	1.26742	11	6959	58	22466	0.157819	0.257503
'SLC7A9'	0.223991	1.19535	0.881967	1.60815	72	6898	175	22349	1.033	0.776949
'FBLN2'	0.224008	0.87222	0.698444	1.08311	119	6851	466	22058	1.70732	2.0689
'KRT33A'	0.224017	0.801261	0.56089	1.12648	47	6923	195	22329	0.674319	0.865743
'IFT81'	0.224084	0.777792	0.510361	1.15795	34	6936	158	22366	0.487805	0.701474
'FMO4'	0.224294	1.21371	0.878674	1.66093	63	6907	173	22351	0.903874	0.76807
'ARNTL'	0.224375	1.36957	0.795384	2.29598	24	6946	68	22456	0.344333	0.3019
'NDFIP2'	0.224432	0.633644	0.292759	1.25726	11	6959	59	22465	0.157819	0.261943
'MRPS10'	0.224462	0.734733	0.441475	1.18244	24	6946	95	22429	0.344333	0.421772
'SH3BGRL2'	0.224575	1.50732	0.739403	2.98703	16	6954	28	22496	0.229555	0.124312
'TRPV6'	0.224647	0.817643	0.587705	1.12268	55	6915	219	22305	0.789096	0.972296
'FMO2'	0.224653	1.22543	0.866188	1.71495	55	6915	149	22375	0.789096	0.661517
'C2orf68'	0.224713	1.44031	0.781155	2.5787	20	6950	49	22475	0.286944	0.217546
'RBM14'	0.224756	1.22448	0.864573	1.71728	56	6914	142	22382	0.803443	0.630439
'KRT33B'	0.224781	0.789818	0.537906	1.13862	41	6929	160	22364	0.588235	0.710353
'OR10G8'	0.224814	1.26922	0.846946	1.87301	41	6929	127	22397	0.588235	0.563843
'RAB1B'	0.22483	1.98561	0.583586	5.9251	6	6964	17	22507	0.0860832	0.075475
'PHTF1'	0.224833	0.826691	0.606894	1.11298	62	6908	252	22272	0.889527	1.11881
'ZNF611'	0.224849	0.835127	0.625151	1.10463	71	6899	278	22246	1.01865	1.23424
'M1AP'	0.224893	0.809044	0.56745	1.13607	48	6922	179	22345	0.688666	0.794708
'DHX57'	0.224904	1.13828	0.914336	1.41064	130	6840	408	22116	1.86514	1.8114
'IFIT1'	0.225014	1.21409	0.878571	1.66469	65	6905	156	22368	0.932568	0.692595
'FOXO1'	0.225079	0.756265	0.475664	1.16717	28	6942	137	22387	0.401722	0.60824
'LANCL2'	0.225128	1.24489	0.856772	1.78667	48	6922	131	22393	0.688666	0.581602
'RPS19BP1'	0.225163	0.605206	0.239286	1.34937	8	6962	42	22482	0.114778	0.186468
'NTF3'	0.225201	0.601021	0.237949	1.33786	8	6962	45	22479	0.114778	0.199787
'IRS1'	0.225208	1.14848	0.913295	1.43714	120	6850	377	22147	1.72166	1.67377
'SLC34A1'	0.225227	1.17004	0.894927	1.51876	87	6883	272	22252	1.24821	1.2076
'C10orf107'	0.225338	1.40311	0.756268	2.51301	19	6951	55	22469	0.272597	0.244184
'RLN3'	0.225373	0.635608	0.293835	1.25979	11	6959	63	22461	0.157819	0.279702
'GPR182'	0.225391	0.791854	0.540519	1.14014	42	6928	155	22369	0.602582	0.688155
'TRIM17'	0.225598	1.19668	0.885029	1.6043	71	6899	211	22313	1.01865	0.936779
'SERINC4'	0.225604	0.808042	0.566142	1.13476	47	6923	203	22321	0.674319	0.901261
'CLEC2B'	0.22569	0.597381	0.236741	1.32771	8	6962	43	22481	0.114778	0.190907
'DISP1'	0.225704	0.855724	0.661125	1.09871	88	6882	358	22166	1.26255	1.58942
'FAM89A'	0.225718	1.49998	0.752389	2.84504	15	6955	44	22480	0.215208	0.195347
'ZNF565'	0.225768	1.26597	0.843448	1.87511	42	6928	105	22419	0.602582	0.466169
'APCDD1L'	0.225781	1.19911	0.886914	1.60814	72	6898	206	22318	1.033	0.91458
'HTR4'	0.225833	1.25477	0.863868	1.80416	50	6920	109	22415	0.71736	0.483928
'TPM1'	0.225856	0.680627	0.353949	1.23363	15	6955	76	22448	0.215208	0.337418
'ISLR2'	0.225991	0.774104	0.510055	1.1494	35	6935	146	22378	0.502152	0.648197
'RBX1'	0.226033	4.73736	0.230117	298.75	2	6968	1	22523	0.0286944	0.00443971
'UBE2K'	0.226033	4.73736	0.230117	298.75	2	6968	1	22523	0.0286944	0.00443971
'CMTR2'	0.226113	0.810624	0.569695	1.13676	49	6921	175	22349	0.703013	0.776949
'LOXHD1'	0.22615	1.1186	0.930185	1.34125	186	6784	532	21992	2.66858	2.36193
'TRIM49B'	0.226299	0.7153	0.402855	1.21352	19	6951	98	22426	0.272597	0.435091
'CYP11A1'	0.226327	0.789877	0.539414	1.13664	42	6928	154	22370	0.602582	0.683715
'DMD'	0.226432	0.90087	0.758273	1.06686	199	6771	714	21810	2.85509	3.16995
'NPR3'	0.226455	0.770294	0.504869	1.14603	33	6937	167	22357	0.473458	0.741431
'RLF'	0.226456	1.14606	0.911655	1.43388	121	6849	353	22171	1.73601	1.56722
'KLHL33'	0.226593	1.1836	0.891549	1.56031	81	6889	230	22294	1.16212	1.02113
'OPRM1'	0.226706	0.83622	0.626947	1.10463	72	6898	271	22253	1.033	1.20316
'EPHA10'	0.226782	1.1405	0.917015	1.41261	134	6836	368	22156	1.92253	1.63381
'TTC28'	0.226805	0.894993	0.748688	1.06632	187	6783	655	21869	2.68293	2.90801
'SLC39A4'	0.226828	0.840918	0.630126	1.11102	71	6899	282	22242	1.01865	1.252
'LRRC40'	0.226949	0.789473	0.538312	1.13646	41	6929	169	22355	0.588235	0.750311
'MXD3'	0.22695	1.32871	0.816883	2.11971	30	6940	74	22450	0.430416	0.328538
'GALNS'	0.226971	0.799044	0.54468	1.1506	41	6929	170	22354	0.588235	0.75475
'OR4E2'	0.226978	1.25035	0.862605	1.79088	49	6921	133	22391	0.703013	0.590481
'RAET1G'	0.226991	0.651673	0.301308	1.29088	11	6959	66	22458	0.157819	0.293021
'PF4V1'	0.227063	1.59571	0.702874	3.43713	12	6958	31	22493	0.172166	0.137631
'TMCC1'	0.227064	1.38991	0.811052	2.32695	25	6945	61	22463	0.35868	0.270822
'OR11L1'	0.227103	0.739041	0.444759	1.1867	24	6946	107	22417	0.344333	0.475049
'SLC12A5'	0.227112	0.820541	0.591859	1.12388	57	6913	191	22333	0.817791	0.847984
'RLN1'	0.227114	0.744469	0.447869	1.19588	24	6946	108	22416	0.344333	0.479489
'SHD'	0.227367	0.756818	0.47855	1.16406	29	6941	135	22389	0.416069	0.599361
'GTPBP10'	0.227389	1.34355	0.829112	2.13317	30	6940	81	22443	0.430416	0.359616
'VPS54'	0.227546	0.821489	0.591352	1.12595	55	6915	236	22288	0.789096	1.04777
'INF2'	0.22759	1.13761	0.914683	1.4092	135	6835	365	22159	1.93687	1.62049
'MSC'	0.227666	0.654024	0.310101	1.2818	12	6958	49	22475	0.172166	0.217546
'POLD3'	0.22769	1.26466	0.844608	1.86793	42	6928	104	22420	0.602582	0.46173
'LIAS'	0.227727	0.740012	0.447953	1.18508	25	6945	99	22425	0.35868	0.439531
'COQ10B'	0.22776	1.51457	0.754989	2.9292	16	6954	37	22487	0.229555	0.164269
'CCDC87'	0.227788	1.1747	0.900218	1.52282	90	6880	272	22252	1.29125	1.2076
'RERE'	0.227913	0.863674	0.677674	1.09346	101	6869	367	22157	1.44907	1.62937
'ZNF853'	0.227921	0.781266	0.515345	1.15832	35	6935	151	22373	0.502152	0.670396
'MIS12'	0.228132	0.643559	0.305335	1.25983	12	6958	51	22473	0.172166	0.226425
'OR2T10'	0.228187	1.3671	0.800083	2.26947	24	6946	73	22451	0.344333	0.324099
'FKBP1A'	0.228219	3.99655	0.230769	70.83	2	6968	2	22522	0.0286944	0.00887942
'SLC22A1'	0.228262	0.841133	0.631537	1.10978	73	6897	267	22257	1.04735	1.1854
'SYK'	0.228282	0.768934	0.488133	1.18062	30	6940	113	22411	0.430416	0.501687
'ARAF'	0.228295	0.721617	0.410471	1.21809	20	6950	84	22440	0.286944	0.372936
'OR4K15'	0.228307	0.777323	0.512979	1.15201	35	6935	149	22375	0.502152	0.661517
'DEFA4'	0.228309	1.31905	0.81014	2.10732	30	6940	71	22453	0.430416	0.315219
'FRG2B'	0.228406	1.57569	0.675404	3.55096	12	6958	20	22504	0.172166	0.0887942
'PSAP'	0.228456	0.810567	0.568849	1.13611	47	6923	211	22313	0.674319	0.936779
'CCNA2'	0.228696	1.41325	0.766453	2.5305	20	6950	53	22471	0.286944	0.235305
'GPD1L'	0.228747	1.28499	0.825375	1.97041	36	6934	86	22438	0.516499	0.381815
'SCN3A'	0.228778	0.850331	0.648864	1.10476	81	6889	315	22209	1.16212	1.39851
'ZNF594'	0.228852	1.15825	0.900041	1.48183	100	6870	300	22224	1.43472	1.33191
'DIXDC1'	0.228896	1.45962	0.721647	2.81975	15	6955	42	22482	0.215208	0.186468
'EHMT1'	0.228904	1.13346	0.92115	1.38921	146	6824	424	22100	2.09469	1.88244
'HIST1H1B'	0.228993	1.27269	0.851757	1.8773	43	6927	105	22419	0.61693	0.466169
'XBP1'	0.229082	0.63921	0.296567	1.26082	11	6959	63	22461	0.157819	0.279702
'C21orf58'	0.229133	1.24572	0.861756	1.7769	48	6922	144	22380	0.688666	0.639318
'SDCBP'	0.229179	1.36543	0.795774	2.28904	25	6945	64	22460	0.35868	0.284141
'STAT6'	0.229201	0.798308	0.546049	1.14652	42	6928	170	22354	0.602582	0.75475
'PPID'	0.229234	0.739082	0.445445	1.18447	24	6946	115	22409	0.344333	0.510567
'ONECUT3'	0.229246	1.54621	0.765441	3.0632	17	6953	28	22496	0.243902	0.124312
'CCNC'	0.229287	0.442632	0.0832673	1.51037	3	6967	27	22497	0.0430416	0.119872
'PRDX5'	0.229358	1.40385	0.75782	2.52983	20	6950	47	22477	0.286944	0.208666
'MARVELD3'	0.229424	1.19077	0.882466	1.59369	72	6898	211	22313	1.033	0.936779
'CSF1R'	0.229491	0.833245	0.614108	1.11799	64	6906	260	22264	0.918221	1.15432
'ATG16L2'	0.229496	1.20635	0.87612	1.64565	64	6906	178	22346	0.918221	0.790268
'WRNIP1'	0.229505	0.807279	0.567752	1.12994	48	6922	193	22331	0.688666	0.856864
'LRFN1'	0.229596	1.24704	0.862323	1.78155	49	6921	131	22393	0.703013	0.581602
'PRDX2'	0.229612	1.49717	0.74582	2.90038	16	6954	35	22489	0.229555	0.15539
'TFDP3'	0.229658	0.723121	0.411642	1.21917	20	6950	89	22435	0.286944	0.395134
'EBF3'	0.22966	0.643113	0.298573	1.26732	11	6959	64	22460	0.157819	0.284141
'SMCHD1'	0.229681	0.858022	0.664913	1.09887	91	6879	344	22180	1.3056	1.52726
'CT83'	0.229724	1.75433	0.658265	4.36232	9	6961	23	22501	0.129125	0.102113
'EBI3'	0.229787	0.745513	0.449403	1.19446	24	6946	113	22411	0.344333	0.501687
'OR2T6'	0.229803	0.761357	0.484013	1.16683	30	6940	126	22398	0.430416	0.559403
'FAM13B'	0.229863	0.79873	0.545544	1.14745	41	6929	181	22343	0.588235	0.803587
'DNAJC17'	0.229898	0.768042	0.488185	1.17733	30	6940	122	22402	0.430416	0.541644
'KAT7'	0.229952	0.67703	0.353187	1.22181	15	6955	78	22446	0.215208	0.346297
'KIAA1524'	0.229998	0.829207	0.611294	1.11223	64	6906	255	22269	0.918221	1.13213
'DUSP16'	0.230086	0.81261	0.572367	1.13647	49	6921	199	22325	0.703013	0.883502
'FAM104B'	0.23014	0.616085	0.255268	1.34245	9	6961	42	22482	0.129125	0.186468
'USP13'	0.230172	0.842064	0.633209	1.10954	74	6896	264	22260	1.06169	1.17208
'NPHP3'	0.230206	1.13758	0.916016	1.40705	136	6834	371	22153	1.95122	1.64713
'ZNF708'	0.230293	1.23811	0.855327	1.77066	49	6921	133	22391	0.703013	0.590481
'C8orf76'	0.230401	1.28793	0.8309	1.9639	36	6934	93	22431	0.516499	0.412893
'PRAMEF11'	0.23041	1.77382	0.675956	4.30707	9	6961	25	22499	0.129125	0.110993
'ARL6IP4'	0.230418	0.748546	0.451403	1.19891	24	6946	111	22413	0.344333	0.492808
'PNPLA8'	0.230458	1.20883	0.879783	1.64387	63	6907	205	22319	0.903874	0.91014
'FANCI'	0.230467	0.869329	0.69109	1.08699	112	6858	431	22093	1.60689	1.91351
'TBXA2R'	0.23078	1.23838	0.855076	1.7741	50	6920	122	22402	0.71736	0.541644
'RNGTT'	0.230851	1.29936	0.84065	1.97509	36	6934	90	22434	0.516499	0.399574
'FANCM'	0.230868	0.89715	0.751713	1.06717	190	6780	679	21845	2.72597	3.01456
'DHX15'	0.230893	1.44976	0.791053	2.59666	21	6949	42	22482	0.301291	0.186468
'COL28A1'	0.230927	1.15536	0.910863	1.45823	113	6857	318	22206	1.62123	1.41183
'FMN2'	0.230941	1.13736	0.916432	1.40534	134	6836	413	22111	1.92253	1.8336
'FBXO45'	0.230992	1.74002	0.641981	4.47969	9	6961	16	22508	0.129125	0.0710353
'CKMT2'	0.231153	0.762534	0.485193	1.16732	30	6940	130	22394	0.430416	0.577162
'TRPM6'	0.231205	0.855529	0.663441	1.09482	91	6879	358	22166	1.3056	1.58942
'MRPS2'	0.231311	1.25936	0.845866	1.84415	41	6929	134	22390	0.588235	0.594921
'RPL22L1'	0.231326	1.4451	0.789035	2.58465	21	6949	43	22481	0.301291	0.190907
'CST7'	0.231388	1.35976	0.794492	2.27288	25	6945	61	22463	0.35868	0.270822
'IFNLR1'	0.231458	1.26825	0.850963	1.86467	43	6927	120	22404	0.61693	0.532765
'TRIP13'	0.231479	1.40082	0.760842	2.50293	20	6950	50	22474	0.286944	0.221985
'LY9'	0.231542	0.8315	0.613491	1.11425	64	6906	265	22259	0.918221	1.17652
'C15orf52'	0.231566	1.16852	0.896562	1.51415	93	6877	240	22284	1.33429	1.06553
'C21orf2'	0.23159	0.843565	0.634419	1.11091	73	6897	264	22260	1.04735	1.17208
'PADI1'	0.231597	0.851461	0.651215	1.10412	83	6887	325	22199	1.19082	1.44291
'TFAP2B'	0.2316	0.691642	0.36609	1.23947	16	6954	64	22460	0.229555	0.284141
'CNBD2'	0.231719	0.830031	0.612922	1.11186	65	6905	256	22268	0.932568	1.13657
'SBSN'	0.231743	1.20074	0.872968	1.63601	64	6906	189	22335	0.918221	0.839105
'SLC9A3'	0.231755	0.811896	0.572417	1.13414	49	6921	217	22307	0.703013	0.963417
'SHISA9'	0.231788	0.716645	0.408841	1.20495	20	6950	90	22434	0.286944	0.399574
'MDN1'	0.231873	0.927602	0.81897	1.04909	389	6581	1361	21163	5.58106	6.04244
'GLO1'	0.231932	1.43936	0.786485	2.57078	21	6949	46	22478	0.301291	0.204227
'FER1L6'	0.231949	1.11384	0.928371	1.33216	186	6784	590	21934	2.66858	2.61943
'ATP8A2'	0.231997	0.819329	0.592407	1.11894	57	6913	225	22299	0.817791	0.998934
'KCNA1'	0.232189	0.72056	0.414361	1.20738	21	6949	79	22445	0.301291	0.350737
'MAB21L3'	0.232205	1.24009	0.859171	1.76739	49	6921	143	22381	0.703013	0.634878
'KRTAP20-1'	0.232228	1.72984	0.637743	4.45755	9	6961	16	22508	0.129125	0.0710353
'MMP8'	0.232275	1.20631	0.877989	1.64231	65	6905	177	22347	0.932568	0.785828
'CEP250'	0.23241	1.1192	0.926198	1.34794	174	6796	534	21990	2.49641	2.3708
'C1QTNF8'	0.232414	1.36158	0.798451	2.26342	25	6945	74	22450	0.35868	0.328538
'PTGDR'	0.232648	1.23654	0.855567	1.76681	50	6920	135	22389	0.71736	0.599361
'APPL1'	0.232653	0.814249	0.575137	1.13616	50	6920	192	22332	0.71736	0.852424
'SASS6'	0.232723	1.267	0.851183	1.86033	43	6927	113	22411	0.61693	0.501687
'RAD51AP1'	0.232751	0.749681	0.45524	1.19548	25	6945	105	22419	0.35868	0.466169
'EXOC3L1'	0.232772	1.2	0.873272	1.63304	64	6906	194	22330	0.918221	0.861303
'OR10A3'	0.232805	1.23455	0.853774	1.7652	50	6920	128	22396	0.71736	0.568283
'FTSJ3'	0.232824	0.857616	0.66528	1.09676	90	6880	386	22138	1.29125	1.71373
'CNIH3'	0.232826	0.5311	0.175972	1.34771	6	6964	30	22494	0.0860832	0.133191
'RPTOR'	0.232899	0.833676	0.616039	1.11588	65	6905	250	22274	0.932568	1.10993
'EPHB6'	0.232963	0.834265	0.616463	1.11666	65	6905	255	22269	0.932568	1.13213
'TTC7B'	0.233026	0.794936	0.545934	1.13769	43	6927	180	22344	0.61693	0.799148
'PRL'	0.233029	1.401	0.764858	2.48737	20	6950	49	22475	0.286944	0.217546
'KRTAP9-8'	0.23304	0.694832	0.368209	1.24335	16	6954	65	22459	0.229555	0.288581
'PTPRE'	0.233054	0.815567	0.576127	1.13781	50	6920	197	22327	0.71736	0.874623
'MND1'	0.233086	1.4458	0.721658	2.75392	15	6955	51	22473	0.215208	0.226425
'LILRB4'	0.233146	0.832185	0.615951	1.11305	67	6903	220	22304	0.961263	0.976736
'C1orf105'	0.233193	0.590843	0.23566	1.29925	8	6962	57	22467	0.114778	0.253063
'BRF2'	0.233203	0.796461	0.546179	1.14038	42	6928	176	22348	0.602582	0.781389
'HCST'	0.233227	1.52627	0.761658	2.98799	17	6953	29	22495	0.243902	0.128752
'ZNF474'	0.233406	1.2573	0.845025	1.84259	42	6928	121	22403	0.602582	0.537205
'KANK2'	0.233417	0.858315	0.666764	1.0968	93	6877	347	22177	1.33429	1.54058
'NKG7'	0.23352	0.685941	0.363659	1.22656	16	6954	68	22456	0.229555	0.3019
'NDUFA9'	0.233532	1.2341	0.855229	1.75825	49	6921	145	22379	0.703013	0.643758
'CNIH4'	0.233567	0.600181	0.249935	1.29866	9	6961	39	22485	0.129125	0.173149
'HAS2'	0.233584	1.39792	0.763448	2.47966	20	6950	52	22472	0.286944	0.230865
'SLC30A2'	0.233593	1.36641	0.804403	2.25969	25	6945	78	22446	0.35868	0.346297
'DHX16'	0.233602	1.20086	0.874236	1.63458	65	6905	177	22347	0.932568	0.785828
'FRAS1'	0.233613	0.922135	0.805688	1.05346	328	6642	1194	21330	4.70588	5.30101
'TMEM132D'	0.233679	1.15958	0.904018	1.47883	102	6868	295	22229	1.46341	1.30971
'ADAMTS7'	0.233731	0.888814	0.728945	1.07912	151	6819	544	21980	2.16643	2.4152
'ENGASE'	0.233841	1.14775	0.905623	1.44751	114	6856	321	22203	1.63558	1.42515
'WDR48'	0.23392	0.724685	0.414008	1.21605	20	6950	95	22429	0.286944	0.421772
'ACSL4'	0.233923	0.643949	0.306885	1.25225	12	6958	55	22469	0.172166	0.244184
'FGFBP3'	0.233943	0.687232	0.364519	1.22819	16	6954	64	22460	0.229555	0.284141
'ENKD1'	0.233972	0.748975	0.452884	1.19538	24	6946	118	22406	0.344333	0.523886
'CYP27B1'	0.233987	1.23803	0.858255	1.76504	50	6920	133	22391	0.71736	0.590481
'KIF26B'	0.234025	0.895844	0.746231	1.07147	176	6794	664	21860	2.52511	2.94797
'KRT20'	0.234101	1.25901	0.847459	1.84141	42	6928	129	22395	0.602582	0.572722
'HIST1H4G'	0.234151	1.565	0.700431	3.29841	12	6958	33	22491	0.172166	0.14651
'GSR'	0.234193	0.787161	0.522637	1.16026	36	6934	157	22367	0.516499	0.697034
'OIT3'	0.234261	0.815885	0.576821	1.13724	50	6920	189	22335	0.71736	0.839105
'TMEM247'	0.234367	1.28661	0.834852	1.94821	36	6934	102	22422	0.516499	0.45285
'RASL10B'	0.234397	1.42527	0.780664	2.5384	21	6949	45	22479	0.301291	0.199787
'IER2'	0.234498	0.701108	0.371728	1.25362	16	6954	65	22459	0.229555	0.288581
'SPTB'	0.234543	0.906644	0.770193	1.06425	223	6747	789	21735	3.19943	3.50293
'FAM69A'	0.234559	0.694562	0.368473	1.24076	16	6954	68	22456	0.229555	0.3019
'FAM210A'	0.23458	0.726741	0.418525	1.21525	21	6949	82	22442	0.301291	0.364056
'HAUS3'	0.234599	1.21697	0.866931	1.69002	57	6913	172	22352	0.817791	0.76363
'SLC25A52'	0.234772	0.658244	0.313827	1.27886	12	6958	61	22463	0.172166	0.270822
'SLC6A5'	0.2348	1.18522	0.88094	1.58228	74	6896	212	22312	1.06169	0.941218
'SMG9'	0.234847	1.23006	0.852838	1.75148	49	6921	144	22380	0.703013	0.639318
'C12orf40'	0.234982	1.19936	0.874121	1.6303	65	6905	192	22332	0.932568	0.852424
'DNAJB7'	0.235017	0.768514	0.490205	1.17284	30	6940	148	22376	0.430416	0.657077
'SLC22A10'	0.235036	0.813815	0.57483	1.13433	49	6921	221	22303	0.703013	0.981176
'OAS3'	0.235073	1.13894	0.90961	1.41957	125	6845	378	22146	1.7934	1.67821
'CCL1'	0.235073	0.549751	0.182419	1.39031	6	6964	32	22492	0.0860832	0.142071
'DYNAP'	0.235094	0.68466	0.363324	1.2225	16	6954	74	22450	0.229555	0.328538
'ETS2'	0.235138	0.691575	0.36231	1.2406	15	6955	86	22438	0.215208	0.381815
'CYP2C18'	0.23528	0.790308	0.526216	1.16305	37	6933	150	22374	0.530846	0.665956
'PLEKHO2'	0.235419	1.23526	0.857336	1.75853	50	6920	145	22379	0.71736	0.643758
'HRASLS'	0.235551	0.647174	0.308785	1.25607	12	6958	63	22461	0.172166	0.279702
'OR9G1'	0.235611	0.717027	0.410186	1.20104	20	6950	90	22434	0.286944	0.399574
'BBX'	0.235622	1.18126	0.895051	1.54839	84	6886	238	22286	1.20516	1.05665
'TEX37'	0.235962	1.30994	0.81088	2.0791	31	6939	70	22454	0.444763	0.31078
'CNTRL'	0.235989	1.09967	0.93533	1.28996	239	6731	704	21820	3.42898	3.12555
'RPRD1B'	0.236052	0.547308	0.181912	1.38111	6	6964	31	22493	0.0860832	0.137631
'SNTG1'	0.23609	1.19727	0.872624	1.6288	66	6904	173	22351	0.946915	0.76807
'SPRR1A'	0.236307	0.613368	0.255943	1.32259	9	6961	41	22483	0.129125	0.182028
'MAGEA4'	0.23632	0.769747	0.493199	1.17172	31	6939	121	22403	0.444763	0.537205
'NELFA'	0.236407	1.2536	0.842426	1.84293	44	6926	99	22425	0.631277	0.439531
'LHX3'	0.23644	0.715872	0.40987	1.1981	20	6950	85	22439	0.286944	0.377375
'VN1R1'	0.236477	1.31929	0.822785	2.06699	30	6940	100	22424	0.430416	0.443971
'ACTG2'	0.236767	1.54145	0.684588	3.2833	12	6958	32	22492	0.172166	0.142071
'TMEM26'	0.236769	0.768446	0.492506	1.1693	31	6939	122	22402	0.444763	0.541644
'OR2D3'	0.236847	0.717321	0.410644	1.20023	20	6950	100	22424	0.286944	0.443971
'PRR4'	0.23685	0.643658	0.300586	1.25745	11	6959	75	22449	0.157819	0.332978
'NUP37'	0.236879	0.732429	0.422346	1.22263	21	6949	88	22436	0.301291	0.390694
'TM4SF4'	0.236905	0.724346	0.414745	1.21175	20	6950	102	22422	0.286944	0.45285
'GATAD1'	0.237012	1.49512	0.759942	2.82076	16	6954	39	22485	0.229555	0.173149
'RPTN'	0.237079	1.16635	0.898354	1.50465	93	6877	282	22242	1.33429	1.252
'C6orf58'	0.237099	1.36603	0.804665	2.26989	26	6944	59	22465	0.373027	0.261943
'IFT57'	0.237115	0.742808	0.452497	1.1797	25	6945	118	22406	0.35868	0.523886
'CADM1'	0.237121	1.34749	0.794101	2.22699	25	6945	74	22450	0.35868	0.328538
'DUSP21'	0.237133	0.627594	0.261474	1.35612	9	6961	40	22484	0.129125	0.177588
'SPIRE1'	0.237196	1.20776	0.88219	1.63951	67	6903	179	22345	0.961263	0.794708
'ZSWIM4'	0.237379	1.1825	0.880458	1.57555	74	6896	215	22309	1.06169	0.954537
'RAD9A'	0.237446	0.781667	0.521259	1.1483	37	6933	148	22376	0.530846	0.657077
'RFPL4B'	0.237572	0.765814	0.492622	1.16316	32	6938	111	22413	0.45911	0.492808
'TUBB4A'	0.237625	1.69249	0.630359	4.27796	9	6961	18	22506	0.129125	0.0799148
'TXK'	0.237719	1.23502	0.858443	1.75714	51	6919	127	22397	0.731707	0.563843
'C11orf45'	0.237791	1.41746	0.781636	2.49922	21	6949	51	22473	0.301291	0.226425
'PRODH'	0.237841	0.818961	0.580084	1.13901	50	6920	206	22318	0.71736	0.91458
'KLF9'	0.238041	0.542508	0.180635	1.36476	6	6964	31	22493	0.0860832	0.137631
'USP42'	0.238056	1.12719	0.91958	1.3765	152	6818	453	22071	2.18077	2.01119
'PPM1L'	0.238125	1.45382	0.730143	2.7822	16	6954	41	22483	0.229555	0.182028
'CYTH1'	0.238154	0.668868	0.319567	1.29574	12	6958	63	22461	0.172166	0.279702
'MNT'	0.238221	1.24416	0.838261	1.81822	42	6928	122	22402	0.602582	0.541644
'OR10C1'	0.238225	0.747955	0.458243	1.18429	26	6944	107	22417	0.373027	0.475049
'TCF12'	0.238346	0.805805	0.556985	1.14742	45	6925	167	22357	0.645624	0.741431
'CRYM'	0.238387	1.31109	0.815742	2.06718	31	6939	77	22447	0.444763	0.341858
'RAPGEF1'	0.238423	1.17463	0.890997	1.53831	85	6885	230	22294	1.21951	1.02113
'MOXD1'	0.238708	0.802324	0.552912	1.14359	43	6927	186	22338	0.61693	0.825786
'BET1L'	0.238723	1.42425	0.788067	2.49884	21	6949	57	22467	0.301291	0.253063
'C15orf39'	0.238936	0.845819	0.638707	1.10911	74	6896	320	22204	1.06169	1.42071
'KCNK18'	0.23895	0.773678	0.49479	1.17696	30	6940	147	22377	0.430416	0.652637
'ZSWIM1'	0.239017	1.23437	0.858394	1.75675	52	6918	132	22392	0.746055	0.586042
'ACOT4'	0.239309	0.745065	0.454651	1.18085	25	6945	118	22406	0.35868	0.523886
'PROCA1'	0.239347	1.27841	0.832114	1.93254	37	6933	92	22432	0.530846	0.408453
'G0S2'	0.239355	1.52887	0.679655	3.25425	12	6958	30	22494	0.172166	0.133191
'VPS8'	0.239427	0.860209	0.670269	1.09579	94	6876	375	22149	1.34864	1.66489
'GLUL'	0.239483	0.668133	0.326268	1.28114	13	6957	53	22471	0.186514	0.235305
'NFKBID'	0.2395	0.697752	0.371611	1.23958	16	6954	73	22451	0.229555	0.324099
'SUPV3L1'	0.239882	1.19344	0.87198	1.61961	67	6903	186	22338	0.961263	0.825786
'FBXO21'	0.240043	0.72921	0.421655	1.21277	21	6949	86	22438	0.301291	0.381815
'PABPC4'	0.24007	0.721178	0.416962	1.19954	21	6949	93	22431	0.301291	0.412893
'OR4F6'	0.240076	0.753102	0.462028	1.19047	26	6944	105	22419	0.373027	0.466169
'ATAT1'	0.240155	1.24299	0.838414	1.81603	43	6927	127	22397	0.61693	0.563843
'TXNDC2'	0.240199	0.803459	0.555067	1.14329	44	6926	195	22329	0.631277	0.865743
'CRYGS'	0.240222	0.706861	0.380855	1.2502	17	6953	72	22452	0.243902	0.319659
'AQP1'	0.240235	0.753635	0.462404	1.19116	26	6944	104	22420	0.373027	0.46173
'RBBP9'	0.240271	0.61598	0.257799	1.32129	9	6961	49	22475	0.129125	0.217546
'TECTA'	0.240344	0.899353	0.75111	1.07301	181	6789	680	21844	2.59684	3.019
'CSTL1'	0.240352	1.37769	0.759475	2.41291	20	6950	61	22463	0.286944	0.270822
'COX7A1'	0.240415	1.39938	0.771542	2.47121	21	6949	47	22477	0.301291	0.208666
'TRAT1'	0.24044	0.699995	0.373001	1.24246	16	6954	77	22447	0.229555	0.341858
'TSSK6'	0.240481	1.38388	0.756319	2.47198	21	6949	47	22477	0.301291	0.208666
'KLHDC3'	0.240567	0.607135	0.254316	1.3014	9	6961	41	22483	0.129125	0.182028
'PSMD6'	0.240631	0.701146	0.373649	1.24435	16	6954	84	22440	0.229555	0.372936
'NASP'	0.240636	1.18162	0.881572	1.57199	76	6894	212	22312	1.09039	0.941218
'KHDC1L'	0.240722	0.567829	0.189017	1.42781	6	6964	34	22490	0.0860832	0.15095
'NT5C2'	0.240736	1.30505	0.814177	2.04975	31	6939	90	22434	0.444763	0.399574
'IKZF3'	0.240786	1.27567	0.831874	1.92308	37	6933	105	22419	0.530846	0.466169
'RAG1'	0.240795	1.17349	0.891666	1.53376	85	6885	243	22281	1.21951	1.07885
'DENR'	0.240914	1.89871	0.521327	6.43828	6	6964	11	22513	0.0860832	0.0488368
'BEST3'	0.241004	0.821171	0.583389	1.13916	51	6919	216	22308	0.731707	0.958977
'PNISR'	0.24103	0.809315	0.560234	1.15038	45	6925	167	22357	0.645624	0.741431
'ROBO3'	0.241092	0.869354	0.686784	1.09321	105	6865	430	22094	1.50646	1.90907
'SLAMF6'	0.241111	1.34383	0.79331	2.22602	26	6944	64	22460	0.373027	0.284141
'TBL1XR1'	0.241142	0.669305	0.327286	1.28081	13	6957	51	22473	0.186514	0.226425
'UBE2D4'	0.241191	0.54002	0.180236	1.35267	6	6964	34	22490	0.0860832	0.15095
'LETMD1'	0.241202	1.24426	0.840882	1.81396	43	6927	133	22391	0.61693	0.590481
'TMOD1'	0.241245	1.40656	0.779903	2.46106	21	6949	60	22464	0.301291	0.266383
'LRRC43'	0.241315	1.17248	0.890848	1.53308	86	6884	234	22290	1.23386	1.03889
'ATL1'	0.241358	0.70954	0.38252	1.2539	17	6953	65	22459	0.243902	0.288581
'TIMM17A'	0.241533	0.544571	0.181906	1.36254	6	6964	35	22489	0.0860832	0.15539
'NUDT13'	0.241581	0.754974	0.463633	1.1919	26	6944	113	22411	0.373027	0.501687
'ATMIN'	0.241656	0.821516	0.584546	1.13858	52	6918	210	22314	0.746055	0.932339
'SLC28A1'	0.241765	0.855386	0.65877	1.10233	88	6882	318	22206	1.26255	1.41183
'UBAC2'	0.242	0.726335	0.420648	1.20546	21	6949	93	22431	0.301291	0.412893
'RFC4'	0.242005	1.22593	0.853828	1.74169	52	6918	126	22398	0.746055	0.559403
'FEZ2'	0.242142	0.807578	0.559499	1.14682	45	6925	168	22356	0.645624	0.745871
'RDH10'	0.242179	1.87091	0.528188	6.04948	6	6964	11	22513	0.0860832	0.0488368
'PSMB2'	0.242196	0.606406	0.25424	1.2975	9	6961	47	22477	0.129125	0.208666
'SLC38A5'	0.242266	0.67688	0.330945	1.29526	13	6957	54	22470	0.186514	0.239744
'RNF2'	0.242324	1.51872	0.682571	3.18114	12	6958	34	22490	0.172166	0.15095
'DMRTA1'	0.242361	1.22412	0.853313	1.73577	51	6919	133	22391	0.731707	0.590481
'KEAP1'	0.242395	1.27011	0.826878	1.9229	38	6932	90	22434	0.545194	0.399574
'ATP9B'	0.242615	0.86637	0.676897	1.10138	98	6872	359	22165	1.40603	1.59386
'LSM5'	0.242643	2.28772	0.455761	9.4257	4	6966	9	22515	0.0573888	0.0399574
'KIF2A'	0.242657	1.38283	0.761052	2.44703	21	6949	46	22478	0.301291	0.204227
'NPM2'	0.242752	0.725769	0.420568	1.20366	21	6949	88	22436	0.301291	0.390694
'PTCHD1'	0.242839	0.725852	0.420482	1.20391	21	6949	99	22425	0.301291	0.439531
'ZNF407'	0.242888	0.89845	0.751221	1.07076	184	6786	693	21831	2.63989	3.07672
'FCER1G'	0.242889	0.494279	0.119861	1.53332	4	6966	19	22505	0.0573888	0.0843545
'CD52'	0.242912	1.85942	0.536189	5.82706	6	6964	12	22512	0.0860832	0.0532765
'GZF1'	0.24297	1.20803	0.864692	1.67238	60	6910	150	22374	0.860832	0.665956
'NHSL1'	0.243009	1.12811	0.913713	1.38689	140	6830	449	22075	2.00861	1.99343
'PPP1R32'	0.243061	0.823208	0.586198	1.13993	52	6918	215	22309	0.746055	0.954537
'FAAH2'	0.243106	0.791402	0.530806	1.15643	38	6932	159	22365	0.545194	0.705914
'KCNA3'	0.243191	0.72585	0.420608	1.20349	21	6949	100	22424	0.301291	0.443971
'STARD5'	0.24324	1.34116	0.794578	2.21136	26	6944	67	22457	0.373027	0.29746
'ACTL6B'	0.243333	0.629865	0.263958	1.34816	9	6961	50	22474	0.129125	0.221985
'AKR1D1'	0.243338	1.3195	0.826475	2.0682	32	6938	81	22443	0.45911	0.359616
'KIF4B'	0.243388	1.15178	0.902416	1.4618	106	6864	348	22176	1.5208	1.54502
'KLHL11'	0.243394	0.750187	0.461349	1.18238	26	6944	110	22414	0.373027	0.488368
'SLC22A2'	0.243405	1.17833	0.88032	1.56582	77	6893	210	22314	1.10473	0.932339
'TTLL7'	0.24349	0.804718	0.557912	1.14173	45	6925	185	22339	0.645624	0.821346
'OXER1'	0.243564	1.19312	0.874863	1.61209	67	6903	210	22314	0.961263	0.932339
'KPNA6'	0.243602	0.6198	0.260241	1.32328	9	6961	48	22476	0.129125	0.213106
'USP20'	0.243655	0.872839	0.691196	1.09572	110	6860	374	22150	1.57819	1.66045
'SERPINA4'	0.243768	1.22275	0.853646	1.73044	51	6919	151	22373	0.731707	0.670396
'CD300E'	0.24377	0.677964	0.331912	1.2949	13	6957	57	22467	0.186514	0.253063
'GRIN2C'	0.243794	1.19945	0.880447	1.61886	67	6903	201	22323	0.961263	0.892381
'PRR23B'	0.243825	0.690741	0.369028	1.22188	16	6954	86	22438	0.229555	0.381815
'HDLBP'	0.243975	0.830767	0.607297	1.12404	62	6908	215	22309	0.889527	0.954537
'TMC8'	0.243987	1.18651	0.887981	1.57341	77	6893	219	22305	1.10473	0.972296
'ELF4'	0.244042	1.29271	0.807649	2.02679	31	6939	90	22434	0.444763	0.399574
'PIGZ'	0.244073	0.864969	0.676508	1.09857	99	6871	348	22176	1.42037	1.54502
'BICD2'	0.244094	1.18056	0.882969	1.56667	77	6893	220	22304	1.10473	0.976736
'LGI1'	0.244095	0.741044	0.432408	1.22544	22	6948	87	22437	0.315638	0.386255
'PDZD11'	0.244383	0.359761	0.0386413	1.64339	2	6968	16	22508	0.0286944	0.0710353
'PLD5'	0.244461	0.771016	0.499598	1.1633	33	6937	119	22405	0.473458	0.528325
'PPP1R16B'	0.244585	1.39363	0.7756	2.42778	21	6949	56	22468	0.301291	0.248624
'CLDND2'	0.244605	0.66401	0.325712	1.26498	13	6957	56	22468	0.186514	0.248624
'ZNF585A'	0.244641	1.26381	0.825998	1.89999	37	6933	111	22413	0.530846	0.492808
'NCOA6'	0.244661	1.11203	0.924553	1.33345	184	6786	539	21985	2.63989	2.393
'NFIX'	0.244746	0.461819	0.112347	1.42394	4	6966	24	22500	0.0573888	0.106553
'TAS2R8'	0.244853	0.758571	0.468978	1.19208	27	6943	108	22416	0.387374	0.479489
'SEL1L3'	0.244986	0.849587	0.644449	1.10965	77	6893	315	22209	1.10473	1.39851
'GGTLC2'	0.24504	1.39358	0.775917	2.42799	21	6949	54	22470	0.301291	0.239744
'IFITM10'	0.245177	0.70809	0.383135	1.24527	17	6953	74	22450	0.243902	0.328538
'ZNF391'	0.245199	0.805227	0.560544	1.13974	47	6923	156	22368	0.674319	0.692595
'MED16'	0.245259	0.873278	0.692053	1.09543	110	6860	376	22148	1.57819	1.66933
'CCL7'	0.245582	1.41144	0.783994	2.48336	22	6948	45	22479	0.315638	0.199787
'SRPK3'	0.245614	0.748422	0.460771	1.17773	26	6944	125	22399	0.373027	0.554964
'RHBDL2'	0.245629	0.73009	0.423902	1.20755	21	6949	100	22424	0.301291	0.443971
'EDA'	0.245684	1.47981	0.757384	2.79047	17	6953	42	22482	0.243902	0.186468
'HTR1D'	0.245686	0.776267	0.503412	1.16996	33	6937	133	22391	0.473458	0.590481
'MT3'	0.245689	0.474329	0.115576	1.45777	4	6966	24	22500	0.0573888	0.106553
'HSD17B1'	0.245695	1.27072	0.831833	1.91041	38	6932	104	22420	0.545194	0.46173
'APOC2'	0.245727	0.473371	0.115362	1.45467	4	6966	25	22499	0.0573888	0.110993
'PIAS4'	0.245747	1.20984	0.867583	1.67379	62	6908	133	22391	0.889527	0.590481
'BAG1'	0.245747	0.757011	0.468337	1.18861	27	6943	113	22411	0.387374	0.501687
'EXOSC3'	0.245754	1.21952	0.850921	1.73076	53	6917	124	22400	0.760402	0.550524
'RP1'	0.245919	0.897648	0.746021	1.07604	172	6798	627	21897	2.46772	2.7837
'ZWINT'	0.246033	1.26822	0.828528	1.91444	39	6931	104	22420	0.559541	0.46173
'NYX'	0.246154	0.544005	0.1826	1.35152	6	6964	33	22491	0.0860832	0.14651
'OR4C46'	0.246197	1.20671	0.866497	1.66379	60	6910	175	22349	0.860832	0.776949
'ZNF416'	0.246202	1.24671	0.847611	1.80648	44	6926	140	22384	0.631277	0.621559
'CST5'	0.246215	0.73216	0.425185	1.21039	21	6949	107	22417	0.301291	0.475049
'TSPAN32'	0.246237	0.775063	0.501333	1.16899	32	6938	142	22382	0.45911	0.630439
'MCAT'	0.246266	0.772431	0.499645	1.16504	32	6938	134	22390	0.45911	0.594921
'SSR4'	0.246288	0.496422	0.12072	1.52997	4	6966	23	22501	0.0573888	0.102113
'MS4A6E'	0.246331	0.701622	0.380058	1.23205	17	6953	70	22454	0.243902	0.31078
'AK5'	0.246462	1.25924	0.824007	1.89044	37	6933	121	22403	0.530846	0.537205
'PLEC'	0.24653	0.939076	0.844327	1.04336	542	6428	1936	20588	7.77618	8.59528
'S100A11'	0.246535	1.54716	0.69904	3.28583	13	6957	29	22495	0.186514	0.128752
'TOR3A'	0.2466	1.20345	0.863798	1.66024	60	6910	163	22361	0.860832	0.723673
'RBPJL'	0.246602	0.817654	0.584086	1.129	53	6917	208	22316	0.760402	0.923459
'GBX2'	0.24666	1.37472	0.76206	2.41018	21	6949	50	22474	0.301291	0.221985
'WDR49'	0.246722	0.851513	0.647137	1.11065	79	6891	297	22227	1.13343	1.31859
'EIF4G2'	0.246819	0.775528	0.501853	1.16911	32	6938	141	22383	0.45911	0.625999
'FXYD5'	0.246825	1.32257	0.782908	2.1835	26	6944	66	22458	0.373027	0.293021
'GJD2'	0.246874	0.668138	0.32832	1.26949	13	6957	57	22467	0.186514	0.253063
'SAPCD1'	0.246877	1.40773	0.783995	2.46589	22	6948	53	22471	0.315638	0.235305
'TNFAIP3'	0.246918	0.812712	0.564466	1.15051	45	6925	198	22326	0.645624	0.879062
'CCL26'	0.246919	1.57667	0.721345	3.29452	13	6957	27	22497	0.186514	0.119872
'GGA2'	0.246972	1.19168	0.8755	1.60857	69	6901	194	22330	0.989957	0.861303
'HID1'	0.246985	1.18776	0.871893	1.60483	69	6901	189	22335	0.989957	0.839105
'C12orf54'	0.246998	1.37231	0.760679	2.40512	21	6949	52	22472	0.301291	0.230865
'EGR4'	0.247233	0.79761	0.537424	1.16108	39	6931	157	22367	0.559541	0.697034
'FTMT'	0.247239	0.713506	0.386467	1.25276	17	6953	75	22449	0.243902	0.332978
'NDUFB8'	0.24724	1.32837	0.789507	2.18222	26	6944	65	22459	0.373027	0.288581
'COMMD7'	0.247337	1.47167	0.755112	2.76592	17	6953	42	22482	0.243902	0.186468
'LCE1E'	0.247649	0.56324	0.189157	1.3961	6	6964	38	22486	0.0860832	0.168709
'REXO2'	0.247813	0.658872	0.323906	1.25125	13	6957	60	22464	0.186514	0.266383
'GAD2'	0.247896	1.2437	0.845519	1.80504	45	6925	122	22402	0.645624	0.541644
'EMP2'	0.247928	1.25484	0.852459	1.82753	47	6923	106	22418	0.674319	0.470609
'PTP4A2'	0.247971	0.380371	0.0408685	1.73677	2	6968	14	22510	0.0286944	0.0621559
'SSB'	0.24809	1.35076	0.805582	2.21786	27	6943	65	22459	0.387374	0.288581
'THSD1'	0.248095	1.17623	0.881376	1.55891	79	6891	202	22322	1.13343	0.896821
'SUCLG1'	0.248095	1.27286	0.836342	1.90488	38	6932	112	22412	0.545194	0.497247
'C9orf64'	0.248117	1.29313	0.814123	2.00819	31	6939	99	22425	0.444763	0.439531
'ANKRD40'	0.248133	1.34609	0.802365	2.21125	27	6943	65	22459	0.387374	0.288581
'YARS'	0.248135	1.27906	0.839649	1.91991	39	6931	100	22424	0.559541	0.443971
'COLEC11'	0.248263	1.24808	0.848514	1.81359	46	6924	121	22403	0.659971	0.537205
'SAC3D1'	0.248277	1.37054	0.762038	2.39154	21	6949	58	22466	0.301291	0.257503
'TSPAN2'	0.248329	1.3542	0.80853	2.21943	27	6943	71	22453	0.387374	0.315219
'CXorf23'	0.248363	1.32175	0.785525	2.17003	26	6944	73	22451	0.373027	0.324099
'CIDEA'	0.248446	1.24052	0.843446	1.79986	45	6925	135	22389	0.645624	0.599361
'SPNS1'	0.248572	1.25103	0.851132	1.81638	46	6924	115	22409	0.659971	0.510567
'ZNF556'	0.248605	0.833388	0.610656	1.12449	62	6908	237	22287	0.889527	1.05221
'AVPR2'	0.24868	0.733636	0.429779	1.20677	22	6948	98	22426	0.315638	0.435091
'DDX56'	0.248773	0.81065	0.564551	1.14529	46	6924	191	22333	0.659971	0.847984
'GAS2L2'	0.248827	1.14153	0.90789	1.42836	120	6850	357	22167	1.72166	1.58498
'PLCB1'	0.248874	0.80964	0.563885	1.14379	46	6924	199	22325	0.659971	0.883502
'FAR2'	0.248947	0.7533	0.466944	1.17982	27	6943	120	22404	0.387374	0.532765
'ARFIP2'	0.249001	0.707414	0.383861	1.23893	17	6953	82	22442	0.243902	0.364056
'DUS1L'	0.24905	1.21964	0.854507	1.72198	53	6917	144	22380	0.760402	0.639318
'CENPP'	0.249122	1.34036	0.799392	2.20031	27	6943	66	22458	0.387374	0.293021
'ALOX12B'	0.249186	0.835041	0.612041	1.12629	62	6908	232	22292	0.889527	1.03001
'SPSB4'	0.249196	1.285	0.805321	2.0126	32	6938	84	22440	0.45911	0.372936
'SCN3B'	0.249301	1.39922	0.781948	2.43966	22	6948	55	22469	0.315638	0.244184
'TFDP1'	0.249337	0.703318	0.381759	1.23131	17	6953	82	22442	0.243902	0.364056
'APOC3'	0.249349	1.48986	0.675202	3.08564	12	6958	39	22485	0.172166	0.173149
'APLP2'	0.249382	0.847149	0.633709	1.12146	71	6899	262	22262	1.01865	1.1632
'ZNF136'	0.249394	0.761185	0.47205	1.19146	27	6943	118	22406	0.387374	0.523886
'IFI30'	0.249433	1.25551	0.822475	1.88586	38	6932	105	22419	0.545194	0.466169
'GBP4'	0.249453	0.82237	0.589088	1.1328	54	6916	209	22315	0.774749	0.927899
'PTGDR2'	0.249461	1.29492	0.814941	2.01774	32	6938	89	22435	0.45911	0.395134
'ARCN1'	0.249489	0.729864	0.4278	1.20001	22	6948	94	22430	0.315638	0.417333
'TMEM163'	0.249495	1.38249	0.774817	2.38901	21	6949	55	22469	0.301291	0.244184
'TUBA1C'	0.249499	1.44318	0.737613	2.72794	17	6953	42	22482	0.243902	0.186468
'WASF2'	0.249659	0.736277	0.431698	1.20988	22	6948	94	22430	0.315638	0.417333
'EPS8'	0.249698	0.848216	0.634541	1.12277	71	6899	274	22250	1.01865	1.21648
'C7orf49'	0.24971	0.635763	0.268029	1.34859	9	6961	53	22471	0.129125	0.235305
'TRMT6'	0.249726	0.753255	0.467111	1.17906	27	6943	124	22400	0.387374	0.550524
'GTF3C2'	0.249835	1.22641	0.86174	1.72406	52	6918	159	22365	0.746055	0.705914
'GALNT10'	0.249891	1.18842	0.874483	1.6021	70	6900	182	22342	1.0043	0.808027
'KCNK16'	0.249912	0.782753	0.510471	1.17444	34	6936	124	22400	0.487805	0.550524
'SNX6'	0.250246	1.39954	0.783452	2.43575	22	6948	52	22472	0.315638	0.230865
'ERI1'	0.250384	1.27414	0.838249	1.90751	39	6931	102	22422	0.559541	0.45285
'AHSG'	0.250388	0.73026	0.42536	1.2026	21	6949	113	22411	0.301291	0.501687
'KCNJ16'	0.250409	0.776826	0.505255	1.16651	33	6937	143	22381	0.473458	0.634878
'UBE2E2'	0.250418	0.477954	0.117018	1.45616	4	6966	26	22498	0.0573888	0.115432
'COX6B1'	0.250496	0.48063	0.117711	1.46376	4	6966	26	22498	0.0573888	0.115432
'SERTAD4'	0.25053	1.24202	0.84578	1.80122	46	6924	120	22404	0.659971	0.532765
'BAG2'	0.250624	1.52767	0.693036	3.23435	13	6957	25	22499	0.186514	0.110993
'PLEKHM1'	0.25066	1.18851	0.875231	1.60065	70	6900	196	22328	1.0043	0.870183
'MRPS18A'	0.250668	1.26418	0.831969	1.88871	38	6932	104	22420	0.545194	0.46173
'KRTAP19-5'	0.250841	0.551728	0.185968	1.36044	6	6964	40	22484	0.0860832	0.177588
'PPIC'	0.25088	1.38453	0.773361	2.41664	22	6948	51	22473	0.315638	0.226425
'RHBDD1'	0.250887	1.26366	0.83043	1.89394	39	6931	105	22419	0.559541	0.466169
'CEACAM5'	0.250923	0.838075	0.614717	1.12934	62	6908	252	22272	0.889527	1.11881
'OXT'	0.250927	0.369763	0.0399153	1.6663	2	6968	18	22506	0.0286944	0.0799148
'PHF13'	0.250991	1.35849	0.755627	2.36866	21	6949	61	22463	0.301291	0.270822
'CCL19'	0.251018	0.506201	0.123674	1.54892	4	6966	21	22503	0.0573888	0.0932339
'COMP'	0.25103	1.20256	0.866984	1.65038	60	6910	183	22341	0.860832	0.812467
'RER1'	0.251106	0.388843	0.0417262	1.77431	2	6968	16	22508	0.0286944	0.0710353
'CRB2'	0.251323	0.884291	0.718061	1.08373	136	6834	481	22043	1.95122	2.1355
'EHF'	0.251426	0.634602	0.268101	1.34178	9	6961	60	22464	0.129125	0.266383
'SLC23A2'	0.251563	0.708773	0.38537	1.23778	17	6953	81	22443	0.243902	0.359616
'ACER1'	0.251563	1.26531	0.832533	1.89383	39	6931	104	22420	0.559541	0.46173
'EN2'	0.251575	1.37109	0.769347	2.36455	21	6949	61	22463	0.301291	0.270822
'KCNQ2'	0.251781	1.23395	0.841051	1.7852	45	6925	138	22386	0.645624	0.61268
'MCTP2'	0.251792	0.877315	0.697393	1.09706	112	6858	429	22095	1.60689	1.90464
'TMEM252'	0.251795	0.665578	0.328422	1.25758	13	6957	62	22462	0.186514	0.275262
'C8orf34'	0.251811	1.23529	0.841125	1.79173	46	6924	115	22409	0.659971	0.510567
'KRTAP5-11'	0.251821	1.29512	0.816075	2.01982	33	6937	84	22440	0.473458	0.372936
'SRSF9'	0.251876	1.5146	0.68454	3.21846	13	6957	27	22497	0.186514	0.119872
'FAM162B'	0.251912	0.549752	0.185215	1.35467	6	6964	48	22476	0.0860832	0.213106
'TGFB3'	0.251983	1.30289	0.822417	2.02739	33	6937	88	22436	0.473458	0.390694
'HCK'	0.252086	0.799819	0.541603	1.15917	40	6930	167	22357	0.573888	0.741431
'CD1C'	0.252177	0.782814	0.51124	1.17243	34	6936	127	22397	0.487805	0.563843
'OR8K1'	0.25221	0.708805	0.385598	1.23697	17	6953	85	22439	0.243902	0.377375
'MAFA'	0.252236	0.580763	0.19583	1.43244	6	6964	34	22490	0.0860832	0.15095
'MRPL43'	0.252262	0.723679	0.397293	1.26013	18	6952	72	22452	0.25825	0.319659
'SCAF8'	0.252363	1.15504	0.896481	1.48009	101	6869	265	22259	1.44907	1.17652
'ADI1'	0.252428	1.24727	0.850923	1.80704	47	6923	112	22412	0.674319	0.497247
'MRI1'	0.25244	0.798731	0.539858	1.15822	39	6931	185	22339	0.559541	0.821346
'BTBD3'	0.252502	0.738946	0.433997	1.2112	22	6948	105	22419	0.315638	0.466169
'PRLH'	0.252645	0.676947	0.334282	1.27753	13	6957	62	22462	0.186514	0.275262
'ASNA1'	0.252654	0.683839	0.343304	1.28303	14	6956	53	22471	0.200861	0.235305
'POLD2'	0.252684	0.767239	0.47678	1.19782	27	6943	124	22400	0.387374	0.550524
'KHSRP'	0.252686	1.31042	0.781432	2.14326	26	6944	73	22451	0.373027	0.324099
'GPR1'	0.252721	0.762292	0.47582	1.18782	28	6942	113	22411	0.401722	0.501687
'ACOT11'	0.2529	0.837692	0.615629	1.12704	63	6907	242	22282	0.903874	1.07441
'DEDD'	0.252932	0.637688	0.269813	1.34573	9	6961	56	22468	0.129125	0.248624
'CDH8'	0.252941	0.811027	0.567055	1.14191	47	6923	178	22346	0.674319	0.790268
'APOBEC3F'	0.252966	0.76823	0.477493	1.19913	27	6943	119	22405	0.387374	0.528325
'NXNL1'	0.252987	1.35563	0.757042	2.35235	21	6949	59	22465	0.301291	0.261943
'ADCY1'	0.253008	1.20027	0.865572	1.64933	62	6908	154	22370	0.889527	0.683715
'KANK4'	0.253057	0.852537	0.650436	1.10786	81	6889	326	22198	1.16212	1.44735
'TLL1'	0.253129	0.829383	0.595183	1.14003	54	6916	230	22294	0.774749	1.02113
'ZNF768'	0.253136	1.25701	0.828663	1.87385	38	6932	114	22410	0.545194	0.506127
'AGT'	0.253156	1.19299	0.880167	1.60486	72	6898	192	22332	1.033	0.852424
'PRPH'	0.253178	1.28904	0.815016	1.99652	32	6938	100	22424	0.45911	0.443971
'IP6K1'	0.253245	0.715428	0.389425	1.24753	17	6953	89	22435	0.243902	0.395134
'FAM133A'	0.253257	0.573854	0.208013	1.37628	7	6963	29	22495	0.10043	0.128752
'SLC25A1'	0.253301	1.36496	0.760432	2.39107	22	6948	51	22473	0.315638	0.226425
'ARL8B'	0.253347	0.348218	0.0377045	1.56191	2	6968	17	22507	0.0286944	0.075475
'NSRP1'	0.253374	1.23679	0.844321	1.78799	46	6924	134	22390	0.659971	0.594921
'SCEL'	0.253394	1.19757	0.864071	1.64288	61	6909	190	22334	0.875179	0.843545
'CSN1S1'	0.253418	0.732427	0.430456	1.19975	22	6948	101	22423	0.315638	0.448411
'AP3S1'	0.253582	1.72589	0.675589	4.20956	10	6960	18	22506	0.143472	0.0799148
'PVALB'	0.253595	0.492307	0.120661	1.49287	4	6966	30	22494	0.0573888	0.133191
'TRPM8'	0.253844	1.1427	0.899593	1.44398	111	6859	325	22199	1.59254	1.44291
'BPGM'	0.25385	0.747337	0.442136	1.22092	23	6947	87	22437	0.329986	0.386255
'CAPSL'	0.253894	0.760691	0.475145	1.18424	28	6942	112	22412	0.401722	0.497247
'DIS3L2'	0.254105	1.16068	0.88855	1.50559	88	6882	277	22247	1.26255	1.2298
'EXOSC4'	0.254129	0.674275	0.333186	1.27056	13	6957	76	22448	0.186514	0.337418
'DAPP1'	0.254132	0.551271	0.186404	1.35285	6	6964	42	22482	0.0860832	0.186468
'CMC2'	0.254171	1.46688	0.755267	2.77492	18	6952	34	22490	0.25825	0.15095
'SOAT1'	0.254191	1.21395	0.853753	1.70742	54	6916	150	22374	0.774749	0.665956
'HYOU1'	0.254197	0.844766	0.634192	1.11472	73	6897	269	22255	1.04735	1.19428
'TNFRSF12A'	0.25425	0.49553	0.121705	1.50012	4	6966	25	22499	0.0573888	0.110993
'SYT17'	0.254283	0.805322	0.54699	1.16468	41	6929	158	22366	0.588235	0.701474
'RPGRIP1L'	0.254289	1.13105	0.911633	1.39745	136	6834	389	22135	1.95122	1.72705
'ZNF480'	0.254337	0.811584	0.567851	1.14166	47	6923	193	22331	0.674319	0.856864
'EXT1'	0.254406	0.783707	0.512593	1.17168	34	6936	135	22389	0.487805	0.599361
'FGFBP2'	0.254433	0.709822	0.386946	1.23568	17	6953	80	22444	0.243902	0.355177
'RETSAT'	0.254617	0.834203	0.613543	1.12132	63	6907	247	22277	0.903874	1.09661
'EMP3'	0.254739	1.42115	0.729881	2.66991	17	6953	40	22484	0.243902	0.177588
'SERPINB8'	0.254859	1.2012	0.867962	1.64629	62	6908	177	22347	0.889527	0.785828
'SPDYE3'	0.254995	0.67963	0.341858	1.27135	14	6956	60	22464	0.200861	0.266383
'IGLL5'	0.255023	1.2212	0.859942	1.71683	55	6915	140	22384	0.789096	0.621559
'ZNF471'	0.255049	0.827458	0.596373	1.13438	57	6913	192	22332	0.817791	0.852424
'CRB1'	0.25508	0.861681	0.668307	1.10251	91	6879	360	22164	1.3056	1.5983
'SYCE3'	0.255116	0.367848	0.0398372	1.64132	2	6968	20	22504	0.0286944	0.0887942
'LRIT2'	0.255212	0.847226	0.636379	1.11728	73	6897	271	22253	1.04735	1.20316
'DGKG'	0.255234	1.13777	0.907543	1.41994	124	6846	344	22180	1.77905	1.52726
'CYB5R4'	0.25551	1.24142	0.850192	1.78796	46	6924	135	22389	0.659971	0.599361
'DGAT1'	0.255541	1.20823	0.8503	1.69678	53	6917	159	22365	0.760402	0.705914
'NUDT4'	0.255595	0.359843	0.0391166	1.60161	2	6968	15	22509	0.0286944	0.0665956
'CIPC'	0.255609	1.2813	0.809008	1.99337	33	6937	88	22436	0.473458	0.390694
'RAPGEF6'	0.255623	1.14355	0.901286	1.44346	112	6858	322	22202	1.60689	1.42959
'CSDE1'	0.255624	0.781035	0.511175	1.1667	34	6936	135	22389	0.487805	0.599361
'PET117'	0.255633	0.512118	0.125344	1.55669	4	6966	29	22495	0.0573888	0.128752
'USP50'	0.255675	1.27232	0.83966	1.90393	41	6929	91	22433	0.588235	0.404013
'ABI3BP'	0.25572	0.855902	0.654136	1.11045	82	6888	316	22208	1.17647	1.40295
'KDM5D'	0.25575	1.62033	0.646679	3.72547	9	6961	22	22502	0.129125	0.0976736
'BACE1'	0.25575	0.734378	0.432279	1.20037	22	6948	111	22413	0.315638	0.492808
'SEPT1'	0.255889	0.739139	0.43793	1.20503	23	6947	97	22427	0.329986	0.430652
'CXCL16'	0.255966	0.666626	0.329908	1.25398	13	6957	66	22458	0.186514	0.293021
'L2HGDH'	0.256089	1.26736	0.837724	1.88944	40	6930	106	22418	0.573888	0.470609
'ADIPOR2'	0.256098	1.4667	0.758362	2.75922	18	6952	35	22489	0.25825	0.15539
'CCR6'	0.256124	0.720971	0.397356	1.24894	18	6952	76	22448	0.25825	0.337418
'TRAF1'	0.256151	1.24429	0.852084	1.79443	47	6923	124	22400	0.674319	0.550524
'EXTL3'	0.256158	1.17435	0.884936	1.54755	81	6889	218	22306	1.16212	0.967857
'ALKBH7'	0.256173	1.27689	0.805569	1.98847	33	6937	88	22436	0.473458	0.390694
'SET'	0.256316	1.35913	0.76127	2.36398	22	6948	53	22471	0.315638	0.235305
'HIST2H3D'	0.25632	1.59254	0.614965	3.81279	9	6961	22	22502	0.129125	0.0976736
'MYBPC3'	0.256329	1.11908	0.920151	1.35631	163	6807	477	22047	2.33859	2.11774
'LPCAT1'	0.256355	1.22392	0.86326	1.71722	55	6915	143	22381	0.789096	0.634878
'PRSS22'	0.256509	1.38408	0.78252	2.37641	22	6948	62	22462	0.315638	0.275262
'TSPAN5'	0.256527	0.474876	0.116813	1.43312	4	6966	27	22497	0.0573888	0.119872
'ZNF443'	0.256567	1.18361	0.875133	1.58746	71	6899	215	22309	1.01865	0.954537
'IGDCC3'	0.256696	1.1798	0.872117	1.58205	70	6900	219	22305	1.0043	0.972296
'CNOT10'	0.256699	1.18478	0.875805	1.59037	72	6898	193	22331	1.033	0.856864
'MDGA2'	0.256945	1.18157	0.873556	1.58499	71	6899	206	22318	1.01865	0.91458
'SAFB'	0.256963	0.833542	0.601238	1.14168	57	6913	195	22329	0.817791	0.865743
'MVK'	0.256973	0.773431	0.483888	1.20147	28	6942	118	22406	0.401722	0.523886
'PIWIL4'	0.256976	1.1889	0.879551	1.59442	72	6898	202	22322	1.033	0.896821
'IL1RN'	0.257097	0.709403	0.391261	1.22751	18	6952	79	22445	0.25825	0.350737
'CCDC121'	0.257103	1.28176	0.811621	1.98673	33	6937	87	22437	0.473458	0.386255
'CRLF3'	0.257172	1.28867	0.817639	1.9924	33	6937	95	22429	0.473458	0.421772
'PSTPIP1'	0.257199	0.800558	0.543801	1.15591	40	6930	173	22351	0.573888	0.76807
'MSR1'	0.257308	0.815262	0.571311	1.14455	47	6923	217	22307	0.674319	0.963417
'ADPRHL1'	0.257499	0.790819	0.518065	1.17982	34	6936	146	22378	0.487805	0.648197
'SNX16'	0.257657	0.727484	0.401136	1.2592	18	6952	76	22448	0.25825	0.337418
'PENK'	0.257756	1.31955	0.795365	2.13651	27	6943	81	22443	0.387374	0.359616
'BBS7'	0.257799	0.803511	0.546973	1.15888	41	6929	171	22353	0.588235	0.75919
'GABBR1'	0.25786	1.25476	0.829255	1.87124	40	6930	102	22422	0.573888	0.45285
'SSTR1'	0.257875	0.749426	0.444595	1.21957	23	6947	100	22424	0.329986	0.443971
'AKAP6'	0.257927	0.90116	0.752796	1.07503	183	6787	664	21860	2.62554	2.94797
'XPO6'	0.258007	0.789422	0.517362	1.17712	34	6936	149	22375	0.487805	0.661517
'ZNF610'	0.258048	1.18724	0.878865	1.591	72	6898	201	22323	1.033	0.892381
'ACAA1'	0.258073	1.24208	0.851243	1.79166	48	6922	118	22406	0.688666	0.523886
'SLC7A7'	0.258101	0.80435	0.546662	1.16065	40	6930	181	22343	0.573888	0.803587
'NACC1'	0.258129	0.643711	0.282954	1.33261	10	6960	51	22473	0.143472	0.226425
'GLTSCR1L'	0.258175	1.18306	0.875827	1.58446	71	6899	209	22315	1.01865	0.927899
'RPL13A'	0.258207	1.36446	0.770126	2.34882	22	6948	61	22463	0.315638	0.270822
'ODF4'	0.258264	1.35954	0.765946	2.34549	22	6948	61	22463	0.315638	0.270822
'AOX1'	0.258395	1.12923	0.911995	1.39227	137	6833	422	22102	1.96557	1.87356
'RPL12'	0.25842	0.594811	0.216092	1.41931	7	6963	35	22489	0.10043	0.15539
'KIAA1143'	0.258423	1.35883	0.765876	2.34205	22	6948	63	22461	0.315638	0.279702
'WFDC10B'	0.258424	1.57731	0.613141	3.71234	9	6961	31	22493	0.129125	0.137631
'METTL4'	0.258434	1.22893	0.841562	1.7723	47	6923	127	22397	0.674319	0.563843
'SPI1'	0.258451	0.679769	0.343118	1.2662	14	6956	53	22471	0.200861	0.235305
'OLAH'	0.258451	0.742777	0.440991	1.20776	23	6947	99	22425	0.329986	0.439531
'TMPRSS11B'	0.258453	1.24977	0.827082	1.8572	39	6931	125	22399	0.559541	0.554964
'TPK1'	0.258527	0.638915	0.281071	1.32127	10	6960	49	22475	0.143472	0.217546
'GBGT1'	0.258547	1.18382	0.876045	1.58768	73	6897	195	22329	1.04735	0.865743
'TBC1D17'	0.258598	0.8435	0.622076	1.13084	64	6906	255	22269	0.918221	1.13213
'HINT2'	0.258642	0.626747	0.275639	1.29669	10	6960	51	22473	0.143472	0.226425
'AMN1'	0.258858	0.629729	0.276952	1.3024	10	6960	54	22470	0.143472	0.239744
'LYVE1'	0.258866	1.28731	0.818575	1.98473	33	6937	99	22425	0.473458	0.439531
'RNF149'	0.258936	1.28068	0.81079	1.99085	34	6936	80	22444	0.487805	0.355177
'BCOR'	0.259012	0.840449	0.620089	1.12633	64	6906	257	22267	0.918221	1.14101
'COLGALT1'	0.259047	0.833834	0.602116	1.14054	57	6913	210	22314	0.817791	0.932339
'PRAMEF12'	0.259083	1.21207	0.856612	1.69503	54	6916	169	22355	0.774749	0.750311
'OR2T3'	0.259092	0.361138	0.0393356	1.59621	2	6968	20	22504	0.0286944	0.0887942
'SYNGAP1'	0.259172	0.785401	0.516568	1.16875	35	6935	134	22390	0.502152	0.594921
'NBEA'	0.259208	0.876872	0.699679	1.09249	115	6855	438	22086	1.64993	1.94459
'PPM1N'	0.259263	0.717147	0.396155	1.23781	18	6952	85	22439	0.25825	0.377375
'VN1R2'	0.259292	0.777035	0.488703	1.20311	29	6941	111	22413	0.416069	0.492808
'ARNTL2'	0.259326	0.832844	0.602148	1.13844	58	6912	197	22327	0.832138	0.874623
'HPCA'	0.259327	0.351449	0.0382018	1.55776	2	6968	21	22503	0.0286944	0.0932339
'CDH10'	0.259386	1.19526	0.865549	1.63658	64	6906	156	22368	0.918221	0.692595
'GSE1'	0.2594	1.09435	0.932943	1.28071	244	6726	735	21789	3.50072	3.26319
'USP39'	0.259549	0.808147	0.551743	1.16335	42	6928	156	22368	0.602582	0.692595
'SAFB2'	0.259674	1.15673	0.887982	1.49709	91	6879	271	22253	1.3056	1.20316
'FBXO18'	0.259755	0.84149	0.621044	1.12728	64	6906	263	22261	0.918221	1.16764
'FOXO3'	0.259758	0.677681	0.336496	1.26833	13	6957	77	22447	0.186514	0.341858
'ITM2B'	0.259776	0.685166	0.346024	1.27465	14	6956	59	22465	0.200861	0.261943
'FAM222B'	0.259801	1.20252	0.871914	1.64399	64	6906	160	22364	0.918221	0.710353
'NSUN3'	0.259803	1.30992	0.789947	2.11985	27	6943	78	22446	0.387374	0.346297
'SLC10A6'	0.259805	0.750509	0.443148	1.22197	22	6948	112	22412	0.315638	0.497247
'NPEPPS'	0.259844	0.752919	0.447249	1.22323	23	6947	97	22427	0.329986	0.430652
'PPM1A'	0.259856	0.721298	0.3987	1.24429	18	6952	82	22442	0.25825	0.364056
'WFDC6'	0.259904	0.693973	0.350239	1.29201	14	6956	60	22464	0.200861	0.266383
'CBS'	0.25991	0.853887	0.643904	1.12252	76	6894	253	22271	1.09039	1.12325
'SRGAP1'	0.260012	1.15691	0.888143	1.49775	92	6878	254	22270	1.31994	1.12769
'VAX2'	0.260014	0.785373	0.515399	1.16918	34	6936	149	22375	0.487805	0.661517
'STIL'	0.26011	1.14708	0.893952	1.46344	102	6868	309	22215	1.46341	1.37187
'CENPN'	0.260135	1.22293	0.837697	1.76306	47	6923	130	22394	0.674319	0.577162
'CEP104'	0.260236	0.867934	0.67544	1.10721	94	6876	361	22163	1.34864	1.60273
'HUNK'	0.260289	1.21981	0.862629	1.7076	56	6914	145	22379	0.803443	0.643758
'GRIA3'	0.260563	0.637219	0.280842	1.31421	10	6960	51	22473	0.143472	0.226425
'ST8SIA5'	0.26057	1.32901	0.803581	2.15099	28	6942	75	22449	0.401722	0.332978
'RNF114'	0.260586	1.48618	0.687305	3.05512	13	6957	32	22492	0.186514	0.142071
'LTBP3'	0.260588	0.843535	0.623282	1.12913	65	6905	242	22282	0.932568	1.07441
'MED17'	0.260716	1.23742	0.85009	1.77958	48	6922	130	22394	0.688666	0.577162
'ZKSCAN1'	0.260884	0.771283	0.485965	1.19177	29	6941	112	22412	0.416069	0.497247
'SRFBP1'	0.260896	1.20501	0.8511	1.68799	55	6915	149	22375	0.789096	0.661517
'SLC2A9'	0.260899	1.18894	0.861513	1.62562	63	6907	174	22350	0.903874	0.772509
'CNRIP1'	0.260959	1.34516	0.757074	2.32461	22	6948	54	22470	0.315638	0.239744
'DROSHA'	0.261021	1.17474	0.870396	1.57182	71	6899	216	22308	1.01865	0.958977
'SERTAD3'	0.261024	0.691435	0.349467	1.28486	14	6956	61	22463	0.200861	0.270822
'SASH1'	0.261142	0.860529	0.659291	1.11332	82	6888	372	22152	1.17647	1.65157
'ESR2'	0.261299	1.17568	0.871143	1.57376	72	6898	200	22324	1.033	0.887942
'UGT2A2'	0.261315	0.831796	0.601423	1.13594	57	6913	231	22293	0.817791	1.02557
'CLEC4D'	0.261344	1.37138	0.776065	2.36522	23	6947	59	22465	0.329986	0.261943
'KCNJ4'	0.261351	0.696361	0.351854	1.29449	14	6956	61	22463	0.200861	0.270822
'CHST8'	0.261353	0.767234	0.483397	1.18527	29	6941	133	22391	0.416069	0.590481
'CA7'	0.261384	1.43216	0.74518	2.66728	18	6952	47	22477	0.25825	0.208666
'CAPRIN2'	0.261409	0.846519	0.626066	1.13249	66	6904	250	22274	0.946915	1.10993
'ZNF41'	0.26142	1.25067	0.829884	1.8557	40	6930	115	22409	0.573888	0.510567
'AXL'	0.261449	1.15751	0.889416	1.49738	93	6877	254	22270	1.33429	1.12769
'ATP7A'	0.261478	1.19398	0.866237	1.63102	64	6906	177	22347	0.918221	0.785828
'RPL39L'	0.261544	1.55322	0.722668	3.2278	14	6956	25	22499	0.200861	0.110993
'USP3'	0.261674	1.28172	0.815408	1.98009	34	6936	86	22438	0.487805	0.381815
'NR6A1'	0.261789	0.710402	0.393077	1.22359	18	6952	85	22439	0.25825	0.377375
'MRPS26'	0.261886	1.31205	0.791875	2.12862	28	6942	74	22450	0.401722	0.328538
'RSG1'	0.261971	0.795195	0.523742	1.18109	35	6935	142	22382	0.502152	0.630439
'ZNF446'	0.262073	0.831136	0.6012	1.1345	57	6913	223	22301	0.817791	0.990055
'GPRASP1'	0.262148	0.840729	0.622616	1.12375	67	6903	243	22281	0.961263	1.07885
'TPD52'	0.262175	0.694083	0.35095	1.28857	14	6956	67	22457	0.200861	0.29746
'C3AR1'	0.262193	1.20503	0.851779	1.68816	56	6914	145	22379	0.803443	0.643758
'LRRC14B'	0.262195	1.19189	0.865315	1.6257	63	6907	183	22341	0.903874	0.812467
'SSX2IP'	0.262214	1.20828	0.855493	1.68741	55	6915	170	22354	0.789096	0.75475
'PGAM1'	0.262232	1.42724	0.743012	2.65675	18	6952	43	22481	0.25825	0.190907
'EXOSC10'	0.262252	1.15326	0.886247	1.49121	92	6878	267	22257	1.31994	1.1854
'OR1A1'	0.262302	0.751975	0.44741	1.21877	23	6947	114	22410	0.329986	0.506127
'ATAD2'	0.262345	1.1397	0.901117	1.43452	116	6854	318	22206	1.66428	1.41183
'SARS'	0.262391	1.30834	0.789279	2.12396	28	6942	75	22449	0.401722	0.332978
'PIM1'	0.262401	0.578637	0.211462	1.36899	7	6963	38	22486	0.10043	0.168709
'LSP1'	0.262523	1.17072	0.885328	1.53801	84	6886	222	22302	1.20516	0.985615
'MAEA'	0.262557	0.725178	0.405358	1.24342	19	6951	72	22452	0.272597	0.319659
'IRF2BP2'	0.262625	1.22974	0.846381	1.76301	47	6923	130	22394	0.674319	0.577162
'GK2'	0.262668	1.22442	0.841891	1.7572	47	6923	135	22389	0.674319	0.599361
'HIST1H2BE'	0.26272	0.630339	0.278114	1.29743	10	6960	60	22464	0.143472	0.266383
'CACNB3'	0.262741	1.21653	0.862058	1.69886	56	6914	148	22376	0.803443	0.657077
'PSEN2'	0.262789	0.785448	0.51773	1.16572	35	6935	146	22378	0.502152	0.648197
'FN1'	0.262887	0.904922	0.75759	1.07737	190	6780	645	21879	2.72597	2.86361
'GADD45GIP1'	0.262983	0.656722	0.289503	1.35338	10	6960	55	22469	0.143472	0.244184
'TRAF6'	0.263022	0.678969	0.343702	1.25887	14	6956	65	22459	0.200861	0.288581
'HNRNPA3'	0.263235	0.391252	0.0426285	1.72139	2	6968	19	22505	0.0286944	0.0843545
'RBL1'	0.263256	1.159	0.891469	1.49836	95	6875	247	22277	1.36298	1.09661
'H6PD'	0.263282	1.11271	0.917126	1.34576	170	6800	469	22055	2.43902	2.08222
'C1orf53'	0.263304	0.689109	0.348883	1.27706	14	6956	66	22458	0.200861	0.293021
'ELAC1'	0.263321	0.757387	0.453495	1.2241	24	6946	98	22426	0.344333	0.435091
'SOX30'	0.263341	0.813142	0.556221	1.16772	42	6928	169	22355	0.602582	0.750311
'ZZZ3'	0.263381	1.18759	0.86241	1.61923	63	6907	189	22335	0.903874	0.839105
'TRIB3'	0.263616	0.822224	0.579081	1.14883	48	6922	220	22304	0.688666	0.976736
'TMEM64'	0.263639	0.694944	0.351877	1.28782	14	6956	63	22461	0.200861	0.279702
'FBXO27'	0.26367	0.752432	0.448343	1.21766	23	6947	107	22417	0.329986	0.475049
'DYNC1I1'	0.263711	0.797145	0.525629	1.18246	35	6935	143	22381	0.502152	0.634878
'FAM229B'	0.263844	1.89144	0.598993	5.4974	7	6963	14	22510	0.10043	0.0621559
'OR1F1'	0.263851	1.18784	0.862561	1.62111	64	6906	170	22354	0.918221	0.75475
'LIN28B'	0.263936	0.60537	0.220594	1.43567	7	6963	43	22481	0.10043	0.190907
'TRIM11'	0.263986	1.26676	0.807299	1.94755	33	6937	115	22409	0.473458	0.510567
'PROC'	0.263987	0.772377	0.487633	1.19037	29	6941	122	22402	0.416069	0.541644
'CASC10'	0.263994	1.43383	0.751334	2.64479	18	6952	48	22476	0.25825	0.213106
'COMMD3'	0.264006	1.30225	0.786064	2.11285	28	6942	71	22453	0.401722	0.315219
'MYLK2'	0.264027	0.787011	0.517779	1.16804	34	6936	164	22360	0.487805	0.728112
'DNAAF2'	0.264043	1.20144	0.851552	1.67449	54	6916	181	22343	0.774749	0.803587
'WNT2'	0.264067	1.28829	0.823311	1.97883	34	6936	95	22429	0.487805	0.421772
'TCTEX1D1'	0.264239	1.4401	0.756629	2.64287	18	6952	57	22467	0.25825	0.253063
'C2orf71'	0.264253	0.889044	0.719116	1.09361	131	6839	489	22035	1.87948	2.17102
'CYP2S1'	0.264415	1.20381	0.852791	1.68204	56	6914	143	22381	0.803443	0.634878
'PRPF19'	0.264454	0.683503	0.34646	1.26489	14	6956	65	22459	0.200861	0.288581
'TTPAL'	0.264458	1.31879	0.800715	2.12429	28	6942	72	22452	0.401722	0.319659
'KLK3'	0.26448	0.810893	0.555211	1.1632	42	6928	177	22347	0.602582	0.785828
'MUCL1'	0.264525	0.657786	0.290465	1.3524	10	6960	55	22469	0.143472	0.244184
'FADS3'	0.264536	0.725297	0.405844	1.24133	19	6951	83	22441	0.272597	0.368496
'SNAP91'	0.264584	1.17958	0.876489	1.57518	74	6896	207	22317	1.06169	0.91902
'NFIC'	0.264616	0.779836	0.494166	1.20005	30	6940	112	22412	0.430416	0.497247
'LEFTY1'	0.264657	0.758759	0.454769	1.22483	24	6946	97	22427	0.344333	0.430652
'ZP1'	0.264773	0.842543	0.624283	1.12477	66	6904	265	22259	0.946915	1.17652
'SOX4'	0.264802	1.28214	0.819298	1.97036	34	6936	87	22437	0.487805	0.386255
'AGBL5'	0.26482	1.13684	0.899921	1.42901	116	6854	329	22195	1.66428	1.46066
'CBFB'	0.265054	1.63682	0.653892	3.87279	10	6960	20	22504	0.143472	0.0887942
'RTP2'	0.265139	1.27119	0.810727	1.95783	34	6936	92	22432	0.487805	0.408453
'ALOX15B'	0.265141	1.15267	0.887443	1.48768	93	6877	279	22245	1.33429	1.23868
'GIPC2'	0.265164	1.33856	0.759359	2.28882	22	6948	66	22458	0.315638	0.293021
'SMOC2'	0.265212	0.827729	0.584869	1.15449	50	6920	200	22324	0.71736	0.887942
'UBOX5'	0.265263	0.79562	0.525157	1.17859	35	6935	154	22370	0.502152	0.683715
'PRAC1'	0.265265	0.360087	0.0394525	1.57181	2	6968	19	22505	0.0286944	0.0843545
'C7orf61'	0.265316	0.748093	0.448702	1.2064	24	6946	100	22424	0.344333	0.443971
'SLC35E2'	0.2655	0.604607	0.221076	1.42807	7	6963	36	22488	0.10043	0.15983
'OR6V1'	0.26552	0.653612	0.288979	1.34079	10	6960	60	22464	0.143472	0.266383
'LRRC31'	0.265565	0.797134	0.526272	1.18062	35	6935	155	22369	0.502152	0.688155
'R3HDM2'	0.265618	1.24458	0.827876	1.84442	41	6929	111	22413	0.588235	0.492808
'CYP11B2'	0.265634	0.806489	0.552581	1.15587	42	6928	185	22339	0.602582	0.821346
'DCLK2'	0.265732	0.806647	0.55368	1.15527	43	6927	169	22355	0.61693	0.750311
'CAPN9'	0.265752	1.144	0.893903	1.45653	106	6864	277	22247	1.5208	1.2298
'RPL37'	0.265792	1.84834	0.563239	5.77992	7	6963	11	22513	0.10043	0.0488368
'IL4R'	0.265856	1.1645	0.882477	1.52563	83	6887	248	22276	1.19082	1.10105
'SPG11'	0.265871	0.910989	0.773665	1.0697	222	6748	785	21739	3.18508	3.48517
'NINL'	0.265905	0.894075	0.730904	1.08869	145	6825	555	21969	2.08034	2.46404
'PRPF3'	0.265906	0.657422	0.290677	1.34875	10	6960	59	22465	0.143472	0.261943
'CHMP2B'	0.265965	1.31645	0.798184	2.13164	29	6941	64	22460	0.416069	0.284141
'ISYNA1'	0.266023	0.796377	0.528476	1.17683	37	6933	135	22389	0.530846	0.599361
'ITPRIPL1'	0.266046	1.18571	0.862021	1.61684	65	6905	173	22351	0.932568	0.76807
'CBY1'	0.266078	1.5032	0.699597	3.11812	14	6956	29	22495	0.200861	0.128752
'ADCY10'	0.266093	1.12215	0.909006	1.37974	142	6828	421	22103	2.0373	1.86912
'HGF'	0.266194	1.21631	0.837002	1.746	48	6922	127	22397	0.688666	0.563843
'TNNT2'	0.266199	0.782726	0.498139	1.20154	31	6939	104	22420	0.444763	0.46173
'IFITM2'	0.266255	0.696474	0.353314	1.28667	14	6956	75	22449	0.200861	0.332978
'RASIP1'	0.266267	0.814944	0.558466	1.16782	42	6928	168	22356	0.602582	0.745871
'PDHB'	0.266275	1.35256	0.768966	2.31985	23	6947	56	22468	0.329986	0.248624
'ARHGEF4'	0.266368	0.83818	0.608171	1.14087	58	6912	228	22296	0.832138	1.01225
'ERLEC1'	0.266384	1.25798	0.838381	1.86265	42	6928	107	22417	0.602582	0.475049
'FAM117A'	0.266397	1.24265	0.827112	1.83992	41	6929	113	22411	0.588235	0.501687
'SMAD4'	0.266447	0.588842	0.215922	1.3847	7	6963	40	22484	0.10043	0.177588
'TMEM147'	0.266661	1.33063	0.753545	2.28155	22	6948	62	22462	0.315638	0.275262
'SSR2'	0.266714	1.45817	0.679609	2.95614	13	6957	43	22481	0.186514	0.190907
'NMNAT3'	0.266736	0.75325	0.452329	1.21298	24	6946	100	22424	0.344333	0.443971
'PRODH2'	0.266765	1.20004	0.852153	1.67021	55	6915	176	22348	0.789096	0.781389
'RSPO4'	0.26695	1.20368	0.854397	1.67916	57	6913	149	22375	0.817791	0.661517
'CYBRD1'	0.267013	0.782251	0.496368	1.20155	30	6940	122	22402	0.430416	0.541644
'RBPMS'	0.267051	0.658533	0.291481	1.34874	10	6960	56	22468	0.143472	0.248624
'PCDH8'	0.267057	1.21733	0.83979	1.74044	47	6923	137	22387	0.674319	0.60824
'BSX'	0.267089	1.45903	0.681437	2.95206	13	6957	41	22483	0.186514	0.182028
'NRBP1'	0.267387	1.45767	0.680642	2.95156	13	6957	39	22485	0.186514	0.173149
'PRSS45'	0.267395	1.33322	0.758469	2.2715	22	6948	66	22458	0.315638	0.293021
'PRDM11'	0.267433	0.808941	0.555821	1.15713	43	6927	172	22352	0.61693	0.76363
'ECH1'	0.267438	1.2785	0.819676	1.95595	34	6936	105	22419	0.487805	0.466169
'B2M'	0.267462	1.88401	0.608354	5.32413	7	6963	14	22510	0.10043	0.0621559
'NAA60'	0.26748	1.31228	0.796857	2.12108	29	6941	66	22458	0.416069	0.293021
'IL1R2'	0.267571	1.18708	0.864601	1.61515	65	6905	183	22341	0.932568	0.812467
'MTO1'	0.267574	0.828601	0.586263	1.15386	50	6920	202	22322	0.71736	0.896821
'EXOC3'	0.267627	0.838507	0.609394	1.14	59	6911	229	22295	0.846485	1.01669
'TBKBP1'	0.267632	1.24355	0.830504	1.83093	40	6930	123	22401	0.573888	0.546084
'FLG'	0.267655	0.947188	0.859719	1.04276	675	6295	2245	20279	9.68436	9.96715
'OLIG1'	0.267713	1.69971	0.521094	4.86416	6	6964	14	22510	0.0860832	0.0621559
'SLC27A5'	0.267758	0.85055	0.631939	1.13312	68	6902	248	22276	0.97561	1.10105
'MAGEE1'	0.267804	0.801757	0.532546	1.18353	37	6933	133	22391	0.530846	0.590481
'IL18'	0.267859	1.5999	0.626079	3.91535	10	6960	17	22507	0.143472	0.075475
'RC3H1'	0.267906	0.821437	0.581441	1.14337	50	6920	205	22319	0.71736	0.91014
'SPATA9'	0.267938	1.36107	0.778558	2.31437	23	6947	65	22459	0.329986	0.288581
'DPEP1'	0.268014	1.20348	0.855805	1.67341	56	6914	176	22348	0.803443	0.781389
'SULF1'	0.268021	0.833317	0.605766	1.13258	59	6911	224	22300	0.846485	0.994495
'CCNO'	0.268057	1.32329	0.805952	2.12994	29	6941	74	22450	0.416069	0.328538
'SPRED3'	0.268063	1.31683	0.800995	2.12429	29	6941	65	22459	0.416069	0.288581
'MED24'	0.268087	1.16278	0.881928	1.52301	85	6885	227	22297	1.21951	1.00781
'PLGRKT'	0.268172	1.41218	0.743234	2.58954	18	6952	48	22476	0.25825	0.213106
'TTC30B'	0.268247	0.819813	0.580349	1.14099	50	6920	202	22322	0.71736	0.896821
'GRM8'	0.268254	1.15858	0.878623	1.51655	83	6887	254	22270	1.19082	1.12769
'C19orf60'	0.268312	1.50789	0.70833	3.09074	14	6956	27	22497	0.200861	0.119872
'SH3BP2'	0.268395	0.847707	0.63013	1.1287	68	6902	254	22270	0.97561	1.12769
'CLEC12B'	0.268427	1.31326	0.799203	2.1156	29	6941	73	22451	0.416069	0.324099
'IFNA17'	0.268595	1.2922	0.783834	2.08336	28	6942	76	22448	0.401722	0.337418
'USP35'	0.268666	1.13889	0.903579	1.42845	118	6852	352	22172	1.69297	1.56278
'C2CD5'	0.268739	0.844616	0.628366	1.12409	69	6901	236	22288	0.989957	1.04777
'AKR1C3'	0.268839	0.771746	0.48868	1.18481	29	6941	139	22385	0.416069	0.61712
'ATP8B1'	0.268858	1.1506	0.887549	1.48259	95	6875	273	22251	1.36298	1.21204
'HGS'	0.268862	0.854758	0.647992	1.11767	78	6892	277	22247	1.11908	1.2298
'RAB6C'	0.268887	0.381501	0.0420507	1.64617	2	6968	19	22505	0.0286944	0.0843545
'SIGLECL1'	0.269003	1.34724	0.773456	2.27037	22	6948	70	22454	0.315638	0.31078
'AGO4'	0.269071	0.78133	0.496608	1.19773	30	6940	118	22406	0.430416	0.523886
'MAP7D1'	0.269083	0.835688	0.607834	1.13502	59	6911	233	22291	0.846485	1.03445
'PCTP'	0.269184	1.27231	0.81482	1.95407	35	6935	85	22439	0.502152	0.377375
'LRRCC1'	0.269386	1.16266	0.882937	1.52016	84	6886	251	22273	1.20516	1.11437
'CEBPZ'	0.269409	0.874296	0.684178	1.10974	99	6871	353	22171	1.42037	1.56722
'OPN4'	0.269481	0.846222	0.629386	1.126	68	6902	263	22261	0.97561	1.16764
'EMC6'	0.269511	1.59061	0.616792	3.96527	10	6960	14	22510	0.143472	0.0621559
'TBC1D13'	0.269554	1.25914	0.80512	1.93339	34	6936	89	22435	0.487805	0.395134
'SLC39A13'	0.269587	0.761716	0.460603	1.22144	25	6945	92	22432	0.35868	0.408453
'SEMA3F'	0.269641	0.824866	0.585157	1.14626	51	6919	204	22320	0.731707	0.905701
'HAO2'	0.269702	0.807745	0.555699	1.15369	43	6927	172	22352	0.61693	0.76363
'AICDA'	0.269723	0.581686	0.213985	1.36164	7	6963	43	22481	0.10043	0.190907
'PPARD'	0.269891	1.24332	0.830216	1.83682	42	6928	104	22420	0.602582	0.46173
'CNNM3'	0.269958	1.25208	0.837343	1.84615	42	6928	111	22413	0.602582	0.492808
'MED12L'	0.270224	0.871784	0.682482	1.10601	99	6871	380	22144	1.42037	1.68709
'ACO1'	0.270282	1.15347	0.890811	1.48466	96	6874	269	22255	1.37733	1.19428
'UQCRC2'	0.270283	1.2749	0.818286	1.95236	35	6935	91	22433	0.502152	0.404013
'ARIH1'	0.270446	1.63963	0.671299	3.74403	10	6960	23	22501	0.143472	0.102113
'ANXA5'	0.270568	1.23514	0.823528	1.82822	42	6928	102	22422	0.602582	0.45285
'TRIP4'	0.270642	1.17007	0.872147	1.55762	75	6895	207	22317	1.07604	0.91902
'LAMB4'	0.270651	1.10566	0.921617	1.32238	187	6783	585	21939	2.68293	2.59723
'SEC24C'	0.270656	1.14927	0.887454	1.47914	95	6875	277	22247	1.36298	1.2298
'ERVFRD-1'	0.270754	1.29274	0.787902	2.07151	28	6942	82	22442	0.401722	0.364056
'RCN1'	0.270799	0.683273	0.34786	1.25617	14	6956	79	22445	0.200861	0.350737
'PIWIL1'	0.270828	1.22516	0.848597	1.74665	49	6921	144	22380	0.703013	0.639318
'AGER'	0.270837	0.825246	0.58581	1.1459	51	6919	207	22317	0.731707	0.91902
'POGLUT1'	0.270992	1.24358	0.831555	1.83416	42	6928	107	22417	0.602582	0.475049
'SLC30A7'	0.271108	1.26904	0.814394	1.9441	35	6935	88	22436	0.502152	0.390694
'SFTPB'	0.271142	1.23468	0.823887	1.82542	42	6928	108	22416	0.602582	0.479489
'WNT5A'	0.27115	0.635243	0.282462	1.2934	10	6960	57	22467	0.143472	0.253063
'MAGEB10'	0.271193	1.59309	0.640187	3.73129	10	6960	22	22502	0.143472	0.0976736
'PHF20'	0.271289	1.21543	0.840792	1.73525	49	6921	148	22376	0.703013	0.657077
'RANBP1'	0.271349	1.48882	0.702691	3.02331	14	6956	33	22491	0.200861	0.14651
'APIP'	0.271369	1.3509	0.776259	2.28299	23	6947	71	22453	0.329986	0.315219
'CCND3'	0.271385	1.35176	0.771877	2.31897	24	6946	49	22475	0.344333	0.217546
'C6orf52'	0.271428	1.44374	0.67727	2.90837	13	6957	37	22487	0.186514	0.164269
'CORT'	0.271431	1.35688	0.775763	2.3243	24	6946	49	22475	0.344333	0.217546
'PARP3'	0.271453	0.828321	0.588184	1.14974	51	6919	205	22319	0.731707	0.91014
'VAV2'	0.271463	1.14116	0.89431	1.449	109	6861	280	22244	1.56385	1.24312
'ZNF736'	0.271505	1.2489	0.836441	1.83805	42	6928	118	22406	0.602582	0.523886
'EXOC2'	0.271575	1.16686	0.870194	1.55175	74	6896	239	22285	1.06169	1.06109
'KIAA1549L'	0.271583	0.896047	0.734457	1.08838	149	6821	566	21958	2.13773	2.51288
'FBXO16'	0.271676	0.759225	0.457416	1.21726	24	6946	113	22411	0.344333	0.501687
'FAT2'	0.271739	1.07427	0.945366	1.21897	381	6589	1230	21294	5.46628	5.46084
'NR3C2'	0.271765	0.811569	0.559909	1.1567	44	6926	180	22344	0.631277	0.799148
'HNRNPA1'	0.271766	1.47812	0.694148	3.0258	14	6956	32	22492	0.200861	0.142071
'TM2D2'	0.271921	1.30813	0.799667	2.0956	29	6941	78	22446	0.416069	0.346297
'ACER3'	0.271923	1.36522	0.782477	2.3302	24	6946	54	22470	0.344333	0.239744
'DUS3L'	0.271937	0.857999	0.652039	1.11963	80	6890	273	22251	1.14778	1.21204
'VPS29'	0.271957	0.528355	0.152787	1.48084	5	6965	21	22503	0.071736	0.0932339
'GLYATL3'	0.271958	0.722168	0.406315	1.22695	19	6951	90	22434	0.272597	0.399574
'LRRC34'	0.27196	0.811151	0.559754	1.1559	44	6926	165	22359	0.631277	0.732552
'ZFP14'	0.272024	1.25698	0.804476	1.93208	35	6935	88	22436	0.502152	0.390694
'GMFG'	0.272167	0.70944	0.366794	1.29616	15	6955	61	22463	0.215208	0.270822
'TCEA3'	0.272291	1.21473	0.840317	1.73659	50	6920	125	22399	0.71736	0.554964
'COPE'	0.272307	1.24829	0.83776	1.82999	41	6929	127	22397	0.588235	0.563843
'AP3M2'	0.272552	1.24332	0.831881	1.835	43	6927	102	22422	0.61693	0.45285
'SLC6A6'	0.272675	1.231	0.822031	1.81865	42	6928	107	22417	0.602582	0.475049
'POTEC'	0.272724	0.690694	0.352304	1.26632	14	6956	89	22435	0.200861	0.395134
'TBRG4'	0.272752	0.843001	0.615285	1.14189	61	6909	217	22307	0.875179	0.963417
'TAS2R43'	0.272766	0.684142	0.348999	1.25485	14	6956	74	22450	0.200861	0.328538
'RBM25'	0.272803	0.725611	0.412034	1.22794	20	6950	71	22453	0.286944	0.315219
'CLDN25'	0.272888	1.34301	0.772219	2.26882	23	6947	68	22456	0.329986	0.3019
'COL1A1'	0.272919	0.870913	0.682993	1.10326	101	6869	366	22158	1.44907	1.62493
'PFAS'	0.272954	1.1198	0.910067	1.37219	144	6826	459	22065	2.066	2.03783
'RBM39'	0.273011	0.654935	0.29994	1.31647	11	6959	46	22478	0.157819	0.204227
'AMIGO2'	0.273024	1.28014	0.823598	1.95877	36	6934	91	22433	0.516499	0.404013
'HDGFRP3'	0.27306	0.372502	0.0411487	1.59535	2	6968	24	22500	0.0286944	0.106553
'SPA17'	0.273362	0.586652	0.216514	1.36572	7	6963	42	22482	0.10043	0.186468
'HTR3E'	0.273411	0.81919	0.56563	1.16645	44	6926	179	22345	0.631277	0.794708
'SYDE1'	0.273421	0.814766	0.563624	1.15915	45	6925	155	22369	0.645624	0.688155
'C16orf59'	0.273494	0.841489	0.614453	1.13923	61	6909	225	22299	0.875179	0.998934
'YIPF5'	0.273496	0.70763	0.366318	1.29037	15	6955	67	22457	0.215208	0.29746
'HSPA14'	0.273641	1.25492	0.804848	1.92352	35	6935	92	22432	0.502152	0.408453
'SURF1'	0.273702	1.23669	0.828628	1.81934	42	6928	114	22410	0.602582	0.506127
'KHDC3L'	0.273769	0.664939	0.304371	1.33641	11	6959	52	22472	0.157819	0.230865
'GFI1B'	0.273776	1.26622	0.816993	1.92207	34	6936	114	22410	0.487805	0.506127
'GNG8'	0.273918	1.59996	0.656863	3.62901	10	6960	24	22500	0.143472	0.106553
'REEP4'	0.273939	0.756411	0.456402	1.2103	24	6946	126	22398	0.344333	0.559403
'GPAM'	0.274065	0.827612	0.589878	1.1458	53	6917	196	22328	0.760402	0.870183
'PPARA'	0.274102	0.778557	0.498207	1.18694	31	6939	121	22403	0.444763	0.537205
'NUDT8'	0.274127	1.28855	0.785709	2.07169	29	6941	69	22455	0.416069	0.30634
'PCDHB15'	0.274148	1.17209	0.875879	1.55699	77	6893	211	22313	1.10473	0.936779
'KMT2B'	0.274269	1.09948	0.924342	1.30429	208	6762	609	21915	2.98422	2.70378
'PRB4'	0.274307	0.758449	0.460233	1.21074	25	6945	104	22420	0.35868	0.46173
'NUDT14'	0.274462	0.743465	0.422271	1.25697	20	6950	82	22442	0.286944	0.364056
'KIAA1257'	0.274519	1.24604	0.836044	1.83252	43	6927	110	22414	0.61693	0.488368
'FAM183A'	0.274673	1.46194	0.686455	2.99592	14	6956	30	22494	0.200861	0.133191
'MZT2A'	0.274837	1.38438	0.733407	2.51624	18	6952	56	22468	0.25825	0.248624
'TSPAN6'	0.274855	1.47139	0.695974	2.98632	14	6956	29	22495	0.200861	0.128752
'MOAP1'	0.274988	2.23833	0.223341	11.9933	2	6968	7	22517	0.0286944	0.031078
'TEX13B'	0.275026	0.673476	0.308338	1.3534	11	6959	55	22469	0.157819	0.244184
'FBXO9'	0.275064	1.34425	0.776573	2.2564	23	6947	76	22448	0.329986	0.337418
'POLG'	0.275191	1.10893	0.918555	1.33455	177	6793	499	22025	2.53945	2.21541
'APBA3'	0.275211	1.15924	0.883248	1.51108	86	6884	244	22280	1.23386	1.08329
'OR5B17'	0.27526	1.25442	0.808507	1.90685	34	6936	111	22413	0.487805	0.492808
'C1orf74'	0.275276	1.26573	0.814902	1.93522	36	6934	88	22436	0.516499	0.390694
'P2RX5'	0.275294	1.16725	0.872387	1.55045	77	6893	201	22323	1.10473	0.892381
'C4orf47'	0.275426	1.26224	0.812158	1.93124	36	6934	90	22434	0.516499	0.399574
'CAMKMT'	0.275455	1.25937	0.809531	1.92952	36	6934	87	22437	0.516499	0.386255
'DBX2'	0.275496	1.28667	0.786186	2.06306	29	6941	71	22453	0.416069	0.315219
'C1QB'	0.275652	1.35476	0.780754	2.29403	24	6946	59	22465	0.344333	0.261943
'SFTPD'	0.275663	1.2603	0.812626	1.91868	35	6935	108	22416	0.502152	0.479489
'UQCRH'	0.275683	1.56311	0.627545	3.664	10	6960	22	22502	0.143472	0.0976736
'KCNB2'	0.275979	1.22807	0.823265	1.80545	42	6928	116	22408	0.602582	0.515006
'ERCC5'	0.276001	0.872788	0.68578	1.10375	103	6867	349	22175	1.47776	1.54946
'TPRG1L'	0.276004	0.670814	0.307518	1.34525	11	6959	56	22468	0.157819	0.248624
'SH3PXD2A'	0.276036	0.867097	0.671283	1.11171	91	6879	335	22189	1.3056	1.4873
'NANS'	0.27611	0.778101	0.496859	1.18585	30	6940	137	22387	0.430416	0.60824
'RHOBTB1'	0.27612	0.812818	0.563868	1.15378	46	6924	166	22358	0.659971	0.736992
'KIAA1191'	0.276181	0.739478	0.420689	1.24733	20	6950	89	22435	0.286944	0.395134
'GRIK2'	0.276245	1.22158	0.848927	1.73837	51	6919	133	22391	0.731707	0.590481
'TMPRSS9'	0.276299	1.10836	0.918515	1.33318	177	6793	532	21992	2.53945	2.36193
'AKAP7'	0.276405	0.767243	0.466063	1.22291	25	6945	109	22415	0.35868	0.483928
'TMPRSS2'	0.276474	1.20035	0.8585	1.66208	59	6911	162	22362	0.846485	0.719233
'GCC2'	0.276513	1.11959	0.911265	1.37024	148	6822	438	22086	2.12339	1.94459
'KRBOX4'	0.276557	1.46799	0.698513	2.95005	14	6956	33	22491	0.200861	0.14651
'CCR5'	0.276563	1.17891	0.863566	1.59532	67	6903	188	22336	0.961263	0.834665
'GFRA3'	0.276731	1.29569	0.796057	2.06264	29	6941	81	22443	0.416069	0.359616
'XPO7'	0.276758	0.769065	0.467193	1.22568	25	6945	116	22408	0.35868	0.515006
'MOCOS'	0.276797	0.863034	0.657268	1.12345	80	6890	304	22220	1.14778	1.34967
'HNRNPAB'	0.277019	1.2952	0.793416	2.07647	30	6940	68	22456	0.430416	0.3019
'PAQR9'	0.277084	0.659105	0.302822	1.31812	11	6959	51	22473	0.157819	0.226425
'HLA-DRA'	0.277127	1.31518	0.8062	2.11377	31	6939	60	22464	0.444763	0.266383
'OR5AU1'	0.277145	0.835115	0.596771	1.15368	54	6916	191	22333	0.774749	0.847984
'GPA33'	0.277156	1.28484	0.78727	2.05208	29	6941	82	22442	0.416069	0.364056
'GHRH'	0.277278	1.55965	0.63331	3.59166	10	6960	23	22501	0.143472	0.102113
'PLEKHA1'	0.277308	0.800266	0.536024	1.17148	38	6932	138	22386	0.545194	0.61268
'ENTPD4'	0.277323	0.843517	0.617677	1.13899	62	6908	233	22291	0.889527	1.03445
'COL17A1'	0.277408	0.89588	0.736438	1.08536	155	6815	559	21965	2.22382	2.4818
'TMEM108'	0.277428	1.17806	0.863098	1.59468	68	6902	182	22342	0.97561	0.808027
'OSBPL3'	0.277487	0.83569	0.597267	1.15427	54	6916	189	22335	0.774749	0.839105
'PAM'	0.277526	0.852264	0.637976	1.12784	72	6898	256	22268	1.033	1.13657
'KLHL40'	0.277527	1.1695	0.875975	1.54944	77	6893	222	22302	1.10473	0.985615
'C1orf50'	0.277541	1.33893	0.771395	2.2703	24	6946	54	22470	0.344333	0.239744
'CCDC28B'	0.277623	0.7053	0.366552	1.27924	15	6955	68	22456	0.215208	0.3019
'TANC2'	0.277691	0.887215	0.715275	1.09519	130	6840	428	22096	1.86514	1.9002
'SIX6'	0.277787	0.702329	0.369687	1.26806	16	6954	61	22463	0.229555	0.270822
'SGSM1'	0.277835	0.873384	0.686755	1.10357	103	6867	377	22147	1.47776	1.67377
'MSANTD1'	0.277855	1.3164	0.755969	2.22918	23	6947	59	22465	0.329986	0.261943
'STAG1'	0.27794	0.763635	0.464494	1.21512	25	6945	109	22415	0.35868	0.483928
'THBD'	0.278006	1.26836	0.820042	1.92885	36	6934	98	22426	0.516499	0.435091
'USF1'	0.278176	1.39489	0.740963	2.54928	19	6951	44	22480	0.272597	0.195347
'EHD4'	0.278191	0.808763	0.541742	1.18363	38	6932	156	22368	0.545194	0.692595
'HPS1'	0.2782	0.851118	0.636919	1.12618	71	6899	274	22250	1.01865	1.21648
'BRSK2'	0.278244	0.817217	0.565984	1.15946	44	6926	191	22333	0.631277	0.847984
'ARG1'	0.278285	0.696084	0.361749	1.26226	15	6955	78	22446	0.215208	0.346297
'KRTAP1-3'	0.278374	1.41224	0.753626	2.56518	19	6951	46	22478	0.272597	0.204227
'POLM'	0.278414	1.16957	0.876938	1.54697	76	6894	253	22271	1.09039	1.12325
'COL4A2'	0.278451	0.893419	0.727518	1.09186	139	6831	547	21977	1.99426	2.42852
'SLC25A27'	0.278468	1.30778	0.804817	2.08461	30	6940	71	22453	0.430416	0.315219
'ELL2'	0.278484	1.24219	0.836826	1.81781	43	6927	125	22399	0.61693	0.554964
'FAM198A'	0.278549	0.830075	0.592418	1.14638	52	6918	222	22302	0.746055	0.985615
'FOXRED1'	0.278629	0.817046	0.566801	1.15831	45	6925	182	22342	0.645624	0.808027
'TEX15'	0.278658	1.08998	0.92973	1.27487	244	6726	780	21744	3.50072	3.46297
'PRR5L'	0.278734	0.80636	0.540461	1.17931	38	6932	154	22370	0.545194	0.683715
'RGL3'	0.278882	1.13486	0.892698	1.43516	110	6860	307	22217	1.57819	1.36299
'MRPS5'	0.278973	1.23086	0.82806	1.80439	43	6927	124	22400	0.61693	0.550524
'USP30'	0.278979	0.783115	0.504248	1.18784	32	6938	121	22403	0.45911	0.537205
'COX7A2L'	0.279016	0.663581	0.305279	1.32404	11	6959	57	22467	0.157819	0.253063
'UGT2A1'	0.279039	0.864757	0.659852	1.12401	82	6888	308	22216	1.17647	1.36743
'MAST3'	0.279044	1.13727	0.894879	1.43793	111	6859	305	22219	1.59254	1.35411
'WNT8B'	0.279123	1.48895	0.718457	2.93741	14	6956	34	22490	0.200861	0.15095
'NOP10'	0.279132	2.03292	0.394879	8.90671	4	6966	8	22516	0.0573888	0.0355177
'VDAC2'	0.279175	1.27693	0.782231	2.04121	29	6941	71	22453	0.416069	0.315219
'EVC2'	0.279215	0.889644	0.717092	1.09783	126	6844	498	22026	1.80775	2.21097
'MTHFD1'	0.279306	1.17397	0.861232	1.58571	67	6903	202	22322	0.961263	0.896821
'PARP6'	0.279329	1.27604	0.781853	2.03843	29	6941	81	22443	0.416069	0.359616
'CD160'	0.279336	0.670785	0.308623	1.33851	11	6959	56	22468	0.157819	0.248624
'NTNG1'	0.279684	0.772284	0.47232	1.22551	26	6944	102	22422	0.373027	0.45285
'EIF2A'	0.279875	1.21459	0.846464	1.72255	51	6919	136	22388	0.731707	0.6038
'ADH6'	0.280019	1.25962	0.815178	1.91383	36	6934	90	22434	0.516499	0.399574
'PIFO'	0.280097	1.36227	0.723722	2.46523	18	6952	59	22465	0.25825	0.261943
'TMEM95'	0.280171	0.714068	0.371555	1.29243	15	6955	77	22447	0.215208	0.341858
'MAMLD1'	0.280215	0.824469	0.572285	1.16794	45	6925	197	22327	0.645624	0.874623
'PDIA4'	0.280235	1.17073	0.878777	1.54714	77	6893	247	22277	1.10473	1.09661
'VAMP4'	0.280236	1.40417	0.751179	2.54228	19	6951	48	22476	0.272597	0.213106
'TAS2R50'	0.280371	0.737284	0.420901	1.23809	20	6950	88	22436	0.286944	0.390694
'DDX42'	0.280392	0.822699	0.572061	1.16442	46	6924	189	22335	0.659971	0.839105
'CD99'	0.280482	1.37104	0.723176	2.53266	19	6951	41	22483	0.272597	0.182028
'SCAF1'	0.280607	1.13239	0.903363	1.41323	125	6845	332	22192	1.7934	1.47398
'DRD4'	0.280651	1.21694	0.849564	1.72092	50	6920	141	22383	0.71736	0.625999
'SLC8A1'	0.28071	0.848528	0.622774	1.14332	63	6907	236	22288	0.903874	1.04777
'ANKRD7'	0.28086	1.39283	0.744283	2.52511	19	6951	47	22477	0.272597	0.208666
'ZDHHC7'	0.280871	0.743933	0.42797	1.24568	21	6949	81	22443	0.301291	0.359616
'PTPN1'	0.280901	1.21711	0.84863	1.72692	52	6918	128	22396	0.746055	0.568283
'TMC3'	0.281078	0.879731	0.692252	1.11021	101	6869	425	22099	1.44907	1.88688
'MARVELD2'	0.281089	0.831666	0.59562	1.14584	54	6916	220	22304	0.774749	0.976736
'GCLC'	0.281171	0.748965	0.427534	1.25787	20	6950	94	22430	0.286944	0.417333
'IL9'	0.281276	0.678281	0.31222	1.3518	11	6959	58	22466	0.157819	0.257503
'TMC1'	0.281295	1.15178	0.879907	1.49819	89	6881	236	22288	1.2769	1.04777
'INTS6'	0.281394	0.734637	0.41974	1.23254	20	6950	92	22432	0.286944	0.408453
'ACAP1'	0.281412	0.82549	0.573416	1.16842	45	6925	198	22326	0.645624	0.879062
'DCHS2'	0.281431	0.886161	0.707178	1.10421	117	6853	427	22097	1.67862	1.89576
'TNNI3'	0.281447	0.658638	0.303643	1.31031	11	6959	58	22466	0.157819	0.257503
'WNT5B'	0.281481	1.25871	0.816467	1.90575	36	6934	115	22409	0.516499	0.510567
'METTL21C'	0.281651	0.709228	0.369615	1.28087	15	6955	86	22438	0.215208	0.381815
'LUZP1'	0.281711	0.857145	0.642854	1.13178	72	6898	278	22246	1.033	1.23424
'COPS7B'	0.281912	0.672978	0.310319	1.33832	11	6959	58	22466	0.157819	0.257503
'GSTA2'	0.281963	0.763303	0.467821	1.20816	26	6944	103	22421	0.373027	0.45729
'ADAM21'	0.282031	0.80296	0.539274	1.1714	38	6932	171	22353	0.545194	0.75919
'TRAM1'	0.282058	0.736222	0.423941	1.2313	21	6949	81	22443	0.301291	0.359616
'PHC2'	0.2821	0.829705	0.594502	1.14253	54	6916	212	22312	0.774749	0.941218
'DYRK4'	0.282163	0.78557	0.506883	1.18848	32	6938	133	22391	0.45911	0.590481
'ANO9'	0.282172	0.872707	0.67797	1.11526	93	6877	332	22192	1.33429	1.47398
'RAB8A'	0.282191	0.522791	0.152478	1.44164	5	6965	26	22498	0.071736	0.115432
'DPEP3'	0.282278	0.808818	0.543243	1.17983	38	6932	168	22356	0.545194	0.745871
'FAM78A'	0.282336	1.2585	0.815469	1.91265	37	6933	94	22430	0.530846	0.417333
'FEM1B'	0.282341	0.701872	0.370788	1.26115	16	6954	63	22461	0.229555	0.279702
'PRRC1'	0.282427	0.817522	0.569155	1.15544	46	6924	187	22337	0.659971	0.830226
'XAB2'	0.28248	1.1413	0.88667	1.46057	100	6870	289	22235	1.43472	1.28308
'APEX2'	0.282493	0.772066	0.473207	1.2218	26	6944	108	22416	0.373027	0.479489
'LIMK2'	0.282493	0.836752	0.600291	1.15147	55	6915	219	22305	0.789096	0.972296
'DYNLT1'	0.282614	0.6686	0.308565	1.32781	11	6959	63	22461	0.157819	0.279702
'PCBP4'	0.282643	0.768913	0.473515	1.21444	27	6943	99	22425	0.387374	0.439531
'TRPM4'	0.282715	0.877205	0.691379	1.10571	104	6866	404	22120	1.49211	1.79364
'FOXB2'	0.282745	0.70212	0.366581	1.26606	15	6955	68	22456	0.215208	0.3019
'MTUS2'	0.282769	0.886222	0.707457	1.10376	116	6854	463	22061	1.66428	2.05559
'KCNH4'	0.282837	1.16375	0.874089	1.5381	79	6891	225	22299	1.13343	0.998934
'MAGEE2'	0.282927	0.775001	0.475065	1.2263	26	6944	109	22415	0.373027	0.483928
'PRC1'	0.282933	1.195	0.858653	1.64639	60	6910	181	22343	0.860832	0.803587
'KCNA10'	0.283003	0.846672	0.622742	1.13873	64	6906	228	22296	0.918221	1.01225
'PSORS1C2'	0.283122	0.556096	0.162005	1.53459	5	6965	27	22497	0.071736	0.119872
'CD3EAP'	0.283253	0.795205	0.51159	1.20392	31	6939	153	22371	0.444763	0.679275
'LGALS9C'	0.283377	0.288047	0.00633579	2.26285	1	6969	9	22515	0.0143472	0.0399574
'RPA1'	0.283519	0.8189	0.570535	1.15645	46	6924	182	22342	0.659971	0.808027
'PRKCQ'	0.283546	1.17526	0.864919	1.58348	69	6901	189	22335	0.989957	0.839105
'PALMD'	0.283582	0.819958	0.572153	1.15724	47	6923	168	22356	0.674319	0.745871
'FHL2'	0.283585	1.22952	0.830568	1.79606	44	6926	118	22406	0.631277	0.523886
'ZFHX3'	0.283644	0.934703	0.825424	1.05685	389	6581	1413	21111	5.58106	6.27331
'PIGX'	0.283945	1.37729	0.737774	2.48788	19	6951	51	22473	0.272597	0.226425
'GLE1'	0.283948	0.818342	0.571056	1.15481	47	6923	177	22347	0.674319	0.785828
'DUSP19'	0.283992	0.749868	0.432223	1.25209	21	6949	87	22437	0.301291	0.386255
'SPINK9'	0.284113	0.612589	0.240529	1.37965	8	6962	43	22481	0.114778	0.190907
'TPX2'	0.284171	0.81285	0.546428	1.18439	38	6932	178	22346	0.545194	0.790268
'PBOV1'	0.284196	0.539018	0.157545	1.47956	5	6965	29	22495	0.071736	0.128752
'CLMP'	0.284329	0.797416	0.51653	1.20358	33	6937	124	22400	0.473458	0.550524
'PHF6'	0.284477	1.71607	0.546989	4.97616	7	6963	14	22510	0.10043	0.0621559
'LAMB1'	0.284478	1.10908	0.914294	1.34052	165	6805	549	21975	2.36729	2.4374
'HK3'	0.284486	1.10241	0.916208	1.32252	184	6786	509	22015	2.63989	2.25981
'SLC16A8'	0.284577	0.766811	0.470813	1.21087	26	6944	111	22413	0.373027	0.492808
'BCL7A'	0.284663	0.710422	0.376001	1.27296	16	6954	68	22456	0.229555	0.3019
'C3orf38'	0.284768	1.26363	0.822063	1.91064	37	6933	102	22422	0.530846	0.45285
'EDEM2'	0.284798	1.22678	0.829517	1.78975	44	6926	126	22398	0.631277	0.559403
'DIRC2'	0.284891	1.27551	0.787028	2.02635	30	6940	75	22449	0.430416	0.332978
'RPL7'	0.285073	0.672896	0.31833	1.3221	12	6958	51	22473	0.172166	0.226425
'SNX13'	0.285091	1.19359	0.858668	1.64376	61	6909	156	22368	0.875179	0.692595
'RS1'	0.285119	1.46613	0.703743	2.95392	15	6955	31	22493	0.215208	0.137631
'LCE2C'	0.285133	0.655125	0.302791	1.29831	11	6959	68	22456	0.157819	0.3019
'MAOB'	0.285211	0.778066	0.477667	1.22887	26	6944	108	22416	0.373027	0.479489
'UBTD1'	0.285217	1.36264	0.72631	2.48012	19	6951	47	22477	0.272597	0.208666
'RNF222'	0.285324	1.35815	0.721168	2.4865	19	6951	39	22485	0.272597	0.173149
'GABPB1'	0.285325	1.42538	0.683964	2.82346	14	6956	42	22482	0.200861	0.186468
'PPM1K'	0.285326	0.772781	0.474733	1.21962	26	6944	104	22420	0.373027	0.46173
'CYP2R1'	0.285337	0.802784	0.541334	1.16757	39	6931	159	22365	0.559541	0.705914
'PLA2G16'	0.285384	0.710253	0.376057	1.27176	16	6954	72	22452	0.229555	0.319659
'KRTAP5-9'	0.28542	1.71503	0.572132	4.57985	7	6963	20	22504	0.10043	0.0887942
'PTGR2'	0.285441	0.766264	0.470764	1.20912	26	6944	109	22415	0.373027	0.483928
'GSDMA'	0.285457	1.21132	0.84789	1.71055	52	6918	140	22384	0.746055	0.621559
'POLR2I'	0.285467	0.474678	0.0853743	1.77777	3	6967	12	22512	0.0430416	0.0532765
'AFTPH'	0.285473	1.16194	0.874031	1.53369	80	6890	223	22301	1.14778	0.990055
'NAAA'	0.285484	1.26767	0.783039	2.00457	29	6941	90	22434	0.416069	0.399574
'PROSER2'	0.285551	1.19282	0.858769	1.63982	60	6910	175	22349	0.860832	0.776949
'PRR15L'	0.285557	1.43036	0.687565	2.83593	14	6956	34	22490	0.200861	0.15095
'ATP5F1'	0.285642	1.31006	0.759714	2.20089	24	6946	66	22458	0.344333	0.293021
'KLC2'	0.285673	0.810366	0.546567	1.17817	39	6931	162	22362	0.559541	0.719233
'REG1B'	0.285717	1.28269	0.792055	2.04251	31	6939	69	22455	0.444763	0.30634
'CDAN1'	0.285839	0.879718	0.694651	1.10705	106	6864	402	22122	1.5208	1.78476
'HSD3B7'	0.28593	1.19006	0.85647	1.63788	61	6909	174	22350	0.875179	0.772509
'SYS1'	0.285945	0.538181	0.157685	1.4724	5	6965	25	22499	0.071736	0.110993
'STX5'	0.285955	1.20285	0.841228	1.70038	52	6918	145	22379	0.746055	0.643758
'FBXO24'	0.285958	0.82721	0.577035	1.16643	46	6924	198	22326	0.659971	0.879062
'RASL10A'	0.285959	1.48452	0.718127	2.95542	15	6955	36	22488	0.215208	0.15983
'C8orf33'	0.286065	1.29794	0.804417	2.05649	31	6939	72	22452	0.444763	0.319659
'RCBTB1'	0.286116	0.814499	0.550523	1.1832	40	6930	142	22382	0.573888	0.630439
'ACACB'	0.286189	1.08133	0.934699	1.2486	294	6676	882	21642	4.21808	3.91582
'ARHGEF10L'	0.28627	1.1266	0.901211	1.40172	125	6845	394	22130	1.7934	1.74925
'SMCO3'	0.286318	0.726549	0.384496	1.30161	16	6954	68	22456	0.229555	0.3019
'CMTM2'	0.28633	0.749776	0.432958	1.24887	21	6949	94	22430	0.301291	0.417333
'OR5AS1'	0.286339	1.25487	0.816905	1.89617	37	6933	97	22427	0.530846	0.430652
'HTR3B'	0.286377	0.788885	0.510308	1.18952	32	6938	142	22382	0.45911	0.630439
'ZNF91'	0.286384	0.850488	0.626557	1.14169	64	6906	248	22276	0.918221	1.10105
'GUSB'	0.286494	1.19997	0.83909	1.69679	52	6918	144	22380	0.746055	0.639318
'B9D2'	0.286496	0.721821	0.382443	1.29159	16	6954	68	22456	0.229555	0.3019
'FSTL1'	0.286613	0.714919	0.378944	1.27839	16	6954	69	22455	0.229555	0.30634
'TMEM88B'	0.286685	0.404186	0.0456639	1.66875	2	6968	22	22502	0.0286944	0.0976736
'GDAP1'	0.286707	1.25888	0.81903	1.90743	38	6932	89	22435	0.545194	0.395134
'PRKRIP1'	0.286728	0.682918	0.323401	1.33997	12	6958	50	22474	0.172166	0.221985
'UBE2O'	0.287002	0.856665	0.645251	1.12705	75	6895	269	22255	1.07604	1.19428
'PSMG1'	0.287066	0.717145	0.380196	1.28191	16	6954	73	22451	0.229555	0.324099
'RNF181'	0.287106	0.540103	0.158382	1.4748	5	6965	27	22497	0.071736	0.119872
'DGAT2L6'	0.287151	1.2849	0.795887	2.03746	31	6939	73	22451	0.444763	0.324099
'HMGB2'	0.28729	0.679561	0.322102	1.33176	12	6958	48	22476	0.172166	0.213106
'STXBP4'	0.287352	1.23098	0.836296	1.78304	43	6927	148	22376	0.61693	0.657077
'LNX2'	0.287393	0.830629	0.581401	1.16918	48	6922	176	22348	0.688666	0.781389
'ZBTB12'	0.287439	0.722285	0.387269	1.28576	17	6953	61	22463	0.243902	0.270822
'PPT2'	0.287441	0.530079	0.15535	1.44829	5	6965	28	22496	0.071736	0.124312
'ZDHHC8'	0.287468	0.84605	0.624137	1.13457	65	6905	242	22282	0.932568	1.07441
'NUTM1'	0.287625	0.873991	0.681255	1.11344	96	6874	348	22176	1.37733	1.54502
'BRD7'	0.287646	1.19751	0.838558	1.68844	51	6919	162	22362	0.731707	0.719233
'TREML4'	0.287717	0.667497	0.309474	1.31699	11	6959	64	22460	0.157819	0.284141
'CACNG4'	0.287742	0.717468	0.38062	1.2813	16	6954	69	22455	0.229555	0.30634
'ZNF117'	0.287816	0.809677	0.547909	1.17443	40	6930	159	22365	0.573888	0.705914
'LCE1D'	0.287867	0.562716	0.164506	1.54152	5	6965	32	22492	0.071736	0.142071
'CPSF1'	0.288093	0.885343	0.708919	1.09962	120	6850	431	22093	1.72166	1.91351
'GPNMB'	0.288123	0.846197	0.623952	1.13467	64	6906	265	22259	0.918221	1.17652
'TMEM161B'	0.288141	1.30398	0.757904	2.18515	24	6946	64	22460	0.344333	0.284141
'OR2AG1'	0.288157	0.749103	0.430073	1.24859	20	6950	111	22413	0.286944	0.492808
'BRE'	0.288161	1.28937	0.800481	2.0389	31	6939	72	22452	0.444763	0.319659
'POLL'	0.288248	1.17986	0.849651	1.62156	60	6910	182	22342	0.860832	0.808027
'TGM5'	0.288268	0.839108	0.603837	1.15049	55	6915	243	22281	0.789096	1.07885
'TOMM34'	0.288318	1.33827	0.782354	2.23645	25	6945	58	22466	0.35868	0.257503
'METTL3'	0.288508	1.25142	0.815204	1.89268	38	6932	100	22424	0.545194	0.443971
'PRSS58'	0.28851	1.24663	0.812349	1.88188	37	6933	97	22427	0.530846	0.430652
'HLA-DPB1'	0.288527	0.666843	0.309561	1.31412	11	6959	59	22465	0.157819	0.261943
'SULF2'	0.288679	0.856586	0.645718	1.12592	75	6895	275	22249	1.07604	1.22092
'FADS6'	0.288701	1.22877	0.833925	1.78716	45	6925	118	22406	0.645624	0.523886
'RRS1'	0.288801	1.18407	0.853	1.62914	62	6908	158	22366	0.889527	0.701474
'OR10S1'	0.288802	1.21597	0.823827	1.76978	44	6926	121	22403	0.631277	0.537205
'PAIP2B'	0.288808	1.68908	0.560834	4.55561	7	6963	18	22506	0.10043	0.0799148
'CYP2A7'	0.288853	0.824117	0.577507	1.15843	48	6922	186	22338	0.688666	0.825786
'CACNB2'	0.288967	0.862629	0.650312	1.13386	75	6895	265	22259	1.07604	1.17652
'BDP1'	0.288984	0.909994	0.763977	1.08039	193	6777	726	21798	2.76901	3.22323
'WNT3A'	0.289001	0.713604	0.378978	1.27251	16	6954	72	22452	0.229555	0.319659
'LCN15'	0.289002	1.24727	0.812093	1.88817	38	6932	86	22438	0.545194	0.381815
'RP1L1'	0.289039	1.06782	0.943878	1.2064	409	6561	1358	21166	5.86801	6.02912
'HDAC8'	0.289056	0.548217	0.160946	1.49247	5	6965	32	22492	0.071736	0.142071
'FIGNL1'	0.289067	0.8525	0.629333	1.14233	65	6905	256	22268	0.932568	1.13657
'PLA2G4F'	0.289098	1.13125	0.894688	1.42296	114	6856	352	22172	1.63558	1.56278
'RRAGD'	0.289136	0.67279	0.319356	1.31534	12	6958	55	22469	0.172166	0.244184
'SEPT8'	0.289164	1.18225	0.851636	1.62674	62	6908	156	22368	0.889527	0.692595
'FAM9A'	0.289186	0.775846	0.479921	1.21846	27	6943	106	22418	0.387374	0.470609
'ZCCHC2'	0.289203	1.16954	0.864108	1.5684	69	6901	220	22304	0.989957	0.976736
'MED14'	0.289237	0.738987	0.42752	1.22782	21	6949	104	22420	0.301291	0.46173
'GAD1'	0.289255	1.23834	0.805899	1.8717	37	6933	102	22422	0.530846	0.45285
'OPRK1'	0.289492	0.817768	0.554816	1.18436	41	6929	146	22378	0.588235	0.648197
'PLAC8L1'	0.289511	1.3207	0.771345	2.20921	25	6945	62	22462	0.35868	0.275262
'LRRC59'	0.289618	1.30369	0.760857	2.17106	24	6946	74	22450	0.344333	0.328538
'C14orf159'	0.289657	1.17321	0.866602	1.57626	72	6898	178	22346	1.033	0.790268
'E4F1'	0.289676	1.1476	0.880945	1.48578	92	6878	249	22275	1.31994	1.10549
'TCTEX1D2'	0.28969	0.533634	0.156542	1.4528	5	6965	34	22490	0.071736	0.15095
'GLT8D2'	0.289706	0.776119	0.480219	1.21838	27	6943	113	22411	0.387374	0.501687
'KPTN'	0.289804	1.19571	0.837478	1.68927	53	6917	132	22392	0.760402	0.586042
'CPLX4'	0.289879	1.51124	0.634097	3.31485	10	6960	34	22490	0.143472	0.15095
'GNPDA1'	0.28993	0.682518	0.324125	1.33342	12	6958	57	22467	0.172166	0.253063
'FAM216A'	0.289956	0.721044	0.383075	1.28475	16	6954	75	22449	0.229555	0.332978
'MFSD12'	0.289957	1.13422	0.897246	1.4273	118	6852	294	22230	1.69297	1.30527
'PDE3A'	0.29	0.836518	0.602643	1.14561	55	6915	218	22306	0.789096	0.967857
'ZFPM1'	0.290014	1.16601	0.861035	1.56558	70	6900	197	22327	1.0043	0.874623
'PEX1'	0.290021	0.867997	0.666857	1.12095	86	6884	311	22213	1.23386	1.38075
'ATP5G2'	0.290025	1.29821	0.755687	2.17019	24	6946	71	22453	0.344333	0.315219
'CLDN12'	0.290035	0.610691	0.241189	1.364	8	6962	43	22481	0.114778	0.190907
'C2CD4A'	0.290097	0.706361	0.370813	1.26374	15	6955	89	22435	0.215208	0.395134
'ANGPTL2'	0.29016	1.19852	0.840529	1.69043	53	6917	144	22380	0.760402	0.639318
'SLBP'	0.290171	0.688562	0.326852	1.34604	12	6958	54	22470	0.172166	0.239744
'MTMR4'	0.290173	0.837824	0.603583	1.14729	55	6915	232	22292	0.789096	1.03001
'GDF5'	0.290174	1.21247	0.821905	1.76359	44	6926	124	22400	0.631277	0.550524
'BRDT'	0.290235	1.15392	0.870022	1.51892	80	6890	254	22270	1.14778	1.12769
'URGCP'	0.290304	0.830218	0.581358	1.16666	47	6923	201	22323	0.674319	0.892381
'WDR90'	0.290309	0.918253	0.781875	1.07552	230	6740	821	21703	3.29986	3.645
'RARG'	0.290403	1.2697	0.787083	2.01123	31	6939	75	22449	0.444763	0.332978
'EIF2AK2'	0.290495	1.22627	0.832637	1.78504	46	6924	109	22415	0.659971	0.483928
'SFT2D2'	0.290506	1.38597	0.749417	2.49202	20	6950	46	22478	0.286944	0.204227
'HINT1'	0.290547	1.59612	0.671167	3.59772	11	6959	25	22499	0.157819	0.110993
'OR6C6'	0.290698	0.769491	0.476352	1.20704	27	6943	121	22403	0.387374	0.537205
'OAF'	0.290775	1.36149	0.737059	2.42583	19	6951	58	22466	0.272597	0.257503
'FAM26F'	0.290841	1.35569	0.732297	2.42188	19	6951	55	22469	0.272597	0.244184
'CLEC4E'	0.290925	0.618678	0.244497	1.37943	8	6962	44	22480	0.114778	0.195347
'GGA3'	0.291018	0.861992	0.650848	1.1314	76	6894	265	22259	1.09039	1.17652
'SAMD4B'	0.291068	1.24961	0.81629	1.88409	38	6932	95	22429	0.545194	0.421772
'IRF2BP1'	0.291069	0.689575	0.327592	1.34654	12	6958	58	22466	0.172166	0.257503
'MTHFR'	0.291247	1.18602	0.85676	1.62626	62	6908	180	22344	0.889527	0.799148
'CCDC7'	0.291271	1.22013	0.829296	1.77123	45	6925	131	22393	0.645624	0.581602
'CEP112'	0.291299	0.869587	0.668157	1.12248	85	6885	331	22193	1.21951	1.46954
'PIGS'	0.291399	0.801514	0.521516	1.20291	33	6937	143	22381	0.473458	0.634878
'SLC14A2'	0.29149	0.868009	0.666721	1.12047	84	6886	362	22162	1.20516	1.60717
'CLIC6'	0.29165	1.22302	0.831896	1.77438	45	6925	117	22407	0.645624	0.519446
'PDE2A'	0.291658	1.21494	0.824805	1.76658	45	6925	111	22413	0.645624	0.492808
'ZRANB3'	0.291744	0.858816	0.648337	1.12697	75	6895	301	22223	1.07604	1.33635
'COX14'	0.291795	0.529933	0.155993	1.43794	5	6965	30	22494	0.071736	0.133191
'SLC7A14'	0.291824	1.15713	0.873794	1.52113	81	6889	237	22287	1.16212	1.05221
'IQCD'	0.291849	1.19579	0.839574	1.68431	53	6917	143	22381	0.760402	0.634878
'TGFBRAP1'	0.291882	0.841651	0.60803	1.15056	57	6913	221	22303	0.817791	0.981176
'TVP23C-CDRT4'	0.291887	0.620108	0.245414	1.38037	8	6962	43	22481	0.114778	0.190907
'RPL26'	0.29189	1.95231	0.383658	8.56975	4	6966	7	22517	0.0573888	0.031078
'RIMS1'	0.292057	0.882833	0.699778	1.10728	111	6859	395	22129	1.59254	1.75368
'KIF26A'	0.292177	0.893606	0.72492	1.09613	134	6836	500	22024	1.92253	2.21985
'KCNJ6'	0.292242	1.35765	0.728559	2.47154	20	6950	37	22487	0.286944	0.164269
'GPR37L1'	0.292306	1.20738	0.849739	1.69538	53	6917	156	22368	0.760402	0.692595
'SSTR5'	0.292334	1.16998	0.866126	1.5669	71	6899	217	22307	1.01865	0.963417
'FNBP1L'	0.292458	0.77446	0.480133	1.21271	27	6943	117	22407	0.387374	0.519446
'GPHA2'	0.292469	1.46061	0.715282	2.85761	15	6955	40	22484	0.215208	0.177588
'DSEL'	0.292617	1.14464	0.880143	1.47907	92	6878	274	22250	1.31994	1.21648
'CDC42SE2'	0.292669	1.67154	0.534781	4.84913	7	6963	12	22512	0.10043	0.0532765
'C9orf129'	0.292707	1.35111	0.73109	2.4107	19	6951	50	22474	0.272597	0.221985
'TMED4'	0.292838	1.45155	0.70951	2.85018	15	6955	39	22485	0.215208	0.173149
'FAM177B'	0.292891	1.44402	0.704137	2.84563	15	6955	36	22488	0.215208	0.15983
'EME1'	0.292997	0.830571	0.584938	1.1632	50	6920	159	22365	0.71736	0.705914
'RP2'	0.293003	0.640691	0.253381	1.42751	8	6962	42	22482	0.114778	0.186468
'AADAT'	0.293094	1.38704	0.753744	2.47831	20	6950	50	22474	0.286944	0.221985
'EXOC5'	0.293379	0.742283	0.430811	1.22827	21	6949	99	22425	0.301291	0.439531
'ZNF518B'	0.293395	0.885892	0.702326	1.11067	110	6860	420	22104	1.57819	1.86468
'TRPC1'	0.293441	1.20705	0.849725	1.69616	54	6916	141	22383	0.774749	0.625999
'PSKH1'	0.293464	0.799701	0.522643	1.19668	34	6936	131	22393	0.487805	0.581602
'CPEB3'	0.2935	0.796725	0.520689	1.19215	34	6936	138	22386	0.487805	0.61268
'KIAA1109'	0.293506	0.915439	0.775335	1.07772	215	6755	779	21745	3.08465	3.45853
'CFL2'	0.293645	1.65881	0.539224	4.64271	7	6963	16	22508	0.10043	0.0710353
'KCNV1'	0.29367	0.570652	0.167687	1.54875	5	6965	33	22491	0.071736	0.14651
'CDK11A'	0.293687	0.811368	0.551969	1.17118	41	6929	162	22362	0.588235	0.719233
'RIMS4'	0.293687	0.465448	0.0846404	1.69506	3	6967	20	22504	0.0430416	0.0887942
'RARRES3'	0.293732	1.28056	0.798472	2.01902	32	6938	72	22452	0.45911	0.319659
'SIL1'	0.29379	1.21274	0.825255	1.75767	45	6925	136	22388	0.645624	0.6038
'RPS29'	0.293804	0.290542	0.00646414	2.18658	1	6969	13	22511	0.0143472	0.0577162
'SMCO1'	0.293822	1.30813	0.763561	2.20073	26	6944	53	22471	0.373027	0.235305
'COX17'	0.293862	1.87613	0.393308	7.17306	4	6966	11	22513	0.0573888	0.0488368
'COPRS'	0.293894	0.690838	0.329119	1.34381	12	6958	56	22468	0.172166	0.248624
'ZNF662'	0.29392	0.813216	0.553336	1.17358	41	6929	157	22367	0.588235	0.697034
'CCDC83'	0.293987	0.810773	0.552572	1.16943	42	6928	157	22367	0.602582	0.697034
'PDZD8'	0.294003	0.853233	0.63192	1.13965	66	6904	260	22264	0.946915	1.15432
'RABGAP1'	0.294039	0.813248	0.553346	1.17357	41	6929	167	22357	0.588235	0.741431
'SUB1'	0.294045	0.25899	0.00583783	1.90127	1	6969	12	22512	0.0143472	0.0532765
'RAC3'	0.29405	1.54122	0.640591	3.54697	11	6959	22	22502	0.157819	0.0976736
'GPR101'	0.2942	1.27311	0.793005	2.01016	32	6938	72	22452	0.45911	0.319659
'PCDH12'	0.294222	1.12184	0.900418	1.39174	131	6839	362	22162	1.87948	1.60717
'DPH1'	0.294291	1.16305	0.860911	1.55866	72	6898	195	22329	1.033	0.865743
'HIP1'	0.294505	1.14424	0.880767	1.47722	93	6877	274	22250	1.33429	1.21648
'MED30'	0.29462	0.676952	0.322811	1.31462	12	6958	59	22465	0.172166	0.261943
'HDGFRP2'	0.294656	0.851346	0.631221	1.13631	67	6903	243	22281	0.961263	1.07885
'NUP62CL'	0.29467	1.41812	0.685404	2.83107	15	6955	34	22490	0.215208	0.15095
'CNTNAP4'	0.294758	1.12675	0.89332	1.41408	117	6853	352	22172	1.67862	1.56278
'PCYT2'	0.29479	0.813652	0.554926	1.17272	42	6928	154	22370	0.602582	0.683715
'ALDOB'	0.294874	0.811095	0.552153	1.16984	41	6929	173	22351	0.588235	0.76807
'ARFGAP1'	0.294943	1.17178	0.869085	1.56677	72	6898	215	22309	1.033	0.954537
'TMEM164'	0.295051	0.483377	0.0875224	1.77466	3	6967	17	22507	0.0430416	0.075475
'NDUFS1'	0.295096	1.15665	0.87483	1.51932	84	6886	221	22303	1.20516	0.981176
'NLRP1'	0.295098	0.883399	0.701252	1.10636	112	6858	395	22129	1.60689	1.75368
'SETBP1'	0.295406	1.12595	0.893055	1.41217	116	6854	383	22141	1.66428	1.70041
'CPPED1'	0.295467	1.21588	0.82967	1.75685	45	6925	136	22388	0.645624	0.6038
'GALR2'	0.295495	1.23828	0.811687	1.85889	38	6932	101	22423	0.545194	0.448411
'LGR6'	0.2955	1.1478	0.884476	1.47987	93	6877	290	22234	1.33429	1.28752
'IMPDH2'	0.295539	0.756023	0.442489	1.24507	22	6948	92	22432	0.315638	0.408453
'FOXK2'	0.295693	0.842626	0.609991	1.14914	57	6913	231	22293	0.817791	1.02557
'NAA11'	0.29571	0.728501	0.393123	1.28526	17	6953	73	22451	0.243902	0.324099
'ATP2A3'	0.295826	0.867829	0.668694	1.11735	87	6883	341	22183	1.24821	1.51394
'CPN1'	0.295953	1.20805	0.822125	1.75344	46	6924	123	22401	0.659971	0.546084
'PDZD2'	0.296022	0.919322	0.78435	1.07466	235	6735	866	21658	3.37159	3.84479
'ANHX'	0.296025	0.806458	0.527613	1.20499	34	6936	148	22376	0.487805	0.657077
'FNDC4'	0.296116	0.569937	0.168083	1.53773	5	6965	34	22490	0.071736	0.15095
'MMP17'	0.296209	1.14829	0.884953	1.48114	95	6875	263	22261	1.36298	1.16764
'KRTAP4-7'	0.296215	0.757109	0.443275	1.24615	22	6948	95	22429	0.315638	0.421772
'PRSS3'	0.296236	1.28269	0.802922	2.01212	32	6938	82	22442	0.45911	0.364056
'IQSEC3'	0.296239	0.870339	0.671278	1.11995	89	6881	321	22203	1.2769	1.42515
'CHCHD1'	0.296246	0.475486	0.0866008	1.72793	3	6967	17	22507	0.0430416	0.075475
'IL27'	0.2963	0.776186	0.48434	1.20979	28	6942	113	22411	0.401722	0.501687
'TMEM89'	0.296585	0.777254	0.485132	1.2111	28	6942	116	22408	0.401722	0.515006
'ANKRD20A4'	0.296649	0	0	4.03647	0	6970	3	22521	0	0.0133191
'DNM2'	0.296655	0.806631	0.528003	1.20456	34	6936	140	22384	0.487805	0.621559
'NACAD'	0.296675	0.852534	0.632704	1.13667	67	6903	258	22266	0.961263	1.14544
'RALGAPB'	0.296689	0.841026	0.609691	1.1459	58	6912	224	22300	0.832138	0.994495
'CDRT1'	0.296764	0.677619	0.323669	1.31259	12	6958	65	22459	0.172166	0.288581
'ASB5'	0.296773	0.784496	0.487579	1.22433	27	6943	131	22393	0.387374	0.581602
'VSIG10'	0.296867	1.17406	0.850116	1.60642	63	6907	180	22344	0.903874	0.799148
'STXBP6'	0.296917	0.62629	0.249046	1.38384	8	6962	48	22476	0.114778	0.213106
'ATP6V0D1'	0.296922	0.536542	0.158573	1.44323	5	6965	38	22486	0.071736	0.168709
'GRID2IP'	0.296963	1.14049	0.878971	1.46982	92	6878	291	22233	1.31994	1.29196
'MOB1A'	0.296991	0.482163	0.0876674	1.75691	3	6967	17	22507	0.0430416	0.075475
'SLC26A5'	0.297121	0.821072	0.560683	1.18163	42	6928	152	22372	0.602582	0.674836
'FSD2'	0.29714	1.16337	0.863366	1.55445	72	6898	224	22300	1.033	0.994495
'DEFB113'	0.297161	1.56865	0.671069	3.44095	11	6959	31	22493	0.157819	0.137631
'P2RY8'	0.297186	0.733477	0.396085	1.29251	17	6953	72	22452	0.243902	0.319659
'TMEM106B'	0.297202	1.42444	0.698632	2.78189	15	6955	40	22484	0.215208	0.177588
'LMF1'	0.297278	0.851684	0.6318	1.13538	66	6904	282	22242	0.946915	1.252
'ZNF260'	0.297309	0.753723	0.441774	1.23907	22	6948	94	22430	0.315638	0.417333
'NLRP2'	0.297332	1.10763	0.909137	1.34484	162	6808	457	22067	2.32425	2.02895
'ABHD12'	0.297356	0.802836	0.527304	1.19661	35	6935	127	22397	0.502152	0.563843
'EED'	0.297413	0.64931	0.268748	1.41769	9	6961	34	22490	0.129125	0.15095
'DAOA'	0.297464	0.734741	0.396831	1.29462	17	6953	73	22451	0.243902	0.324099
'SLCO3A1'	0.297605	1.19081	0.839686	1.67011	54	6916	152	22372	0.774749	0.674836
'TNFSF13'	0.297702	0.699227	0.340585	1.34549	13	6957	49	22475	0.186514	0.217546
'IL1B'	0.297743	1.31313	0.776936	2.1593	25	6945	77	22447	0.35868	0.341858
'ATXN10'	0.297773	0.830964	0.586705	1.16008	50	6920	191	22333	0.71736	0.847984
'PRKRA'	0.297841	0.635178	0.25264	1.40213	8	6962	52	22472	0.114778	0.230865
'RTCB'	0.297909	0.754571	0.442378	1.23984	22	6948	98	22426	0.315638	0.435091
'ATOX1'	0.297921	0.449799	0.082345	1.61854	3	6967	18	22506	0.0430416	0.0799148
'VBP1'	0.298031	0.470524	0.0859611	1.69799	3	6967	18	22506	0.0430416	0.0799148
'DNAJC14'	0.298059	1.22387	0.836814	1.76807	47	6923	132	22392	0.674319	0.586042
'GID8'	0.298061	1.52392	0.641063	3.43304	11	6959	25	22499	0.157819	0.110993
'SPATA8'	0.298119	1.41685	0.694029	2.77309	15	6955	37	22487	0.215208	0.164269
'TMEM220'	0.298159	1.44526	0.71535	2.78821	15	6955	41	22483	0.215208	0.182028
'FES'	0.298164	0.853056	0.634422	1.13578	69	6901	237	22287	0.989957	1.05221
'WDR31'	0.29817	1.25848	0.787754	1.96826	31	6939	94	22430	0.444763	0.417333
'ANKLE2'	0.298231	0.872868	0.673831	1.12209	89	6881	318	22206	1.2769	1.41183
'BCAP29'	0.298323	0.752546	0.441336	1.23615	22	6948	96	22428	0.315638	0.426212
'BBS4'	0.2985	1.21261	0.828889	1.75029	46	6924	138	22386	0.659971	0.61268
'OR52B2'	0.298569	0.796005	0.52183	1.18653	34	6936	144	22380	0.487805	0.639318
'KRTAP13-4'	0.298621	1.25317	0.782783	1.96622	31	6939	80	22444	0.444763	0.355177
'PAN2'	0.298657	0.847802	0.615672	1.15354	59	6911	235	22289	0.846485	1.04333
'UBE2U'	0.298688	1.29124	0.75976	2.13913	25	6945	69	22455	0.35868	0.30634
'DDR1'	0.298865	0.874302	0.675084	1.12364	89	6881	348	22176	1.2769	1.54502
'CCBE1'	0.298898	1.1499	0.871304	1.50731	84	6886	231	22293	1.20516	1.02557
'TOM1L2'	0.29909	0.802023	0.527353	1.19377	35	6935	137	22387	0.502152	0.60824
'LAMC2'	0.299099	1.1352	0.889831	1.44035	107	6863	312	22212	1.53515	1.38519
'EOMES'	0.299328	0.822651	0.562498	1.18205	42	6928	162	22362	0.602582	0.719233
'HDAC3'	0.299368	0.466834	0.0853033	1.67855	3	6967	22	22502	0.0430416	0.0976736
'EXD2'	0.299432	1.18802	0.838781	1.6636	54	6916	163	22361	0.774749	0.723673
'CELF2'	0.299506	1.40317	0.684149	2.76458	15	6955	37	22487	0.215208	0.164269
'FCGR1A'	0.299567	0.245637	0.00554902	1.78967	1	6969	14	22510	0.0143472	0.0621559
'KDM5A'	0.2996	1.12574	0.894602	1.41012	121	6849	328	22196	1.73601	1.45622
'UBE2D1'	0.299715	0.259045	0.00586593	1.87391	1	6969	12	22512	0.0143472	0.0532765
'FITM2'	0.299736	1.23743	0.815361	1.84607	38	6932	108	22416	0.545194	0.479489
'KDR'	0.29991	0.880412	0.690935	1.11441	101	6869	362	22162	1.44907	1.60717
'LRP10'	0.299947	1.17418	0.852754	1.60105	63	6907	192	22332	0.903874	0.852424
'INO80D'	0.300106	0.84535	0.615006	1.14863	60	6910	210	22314	0.860832	0.932339
'ELP2'	0.300154	0.836813	0.591482	1.16666	50	6920	205	22319	0.71736	0.91014
'C17orf78'	0.300208	0.674387	0.322987	1.30147	12	6958	68	22456	0.172166	0.3019
'TOX2'	0.300393	0.837551	0.592801	1.16703	51	6919	189	22335	0.731707	0.839105
'ANGPTL7'	0.300507	0.817162	0.559174	1.173	42	6928	170	22354	0.602582	0.75475
'DCUN1D5'	0.300561	0.447283	0.0820533	1.60167	3	6967	19	22505	0.0430416	0.0843545
'SUGP1'	0.300607	0.808206	0.531693	1.20194	35	6935	147	22377	0.502152	0.652637
'CCDC125'	0.300667	1.21078	0.829265	1.74383	46	6924	129	22395	0.659971	0.572722
'GPR157'	0.300672	1.2055	0.824589	1.73875	46	6924	131	22393	0.659971	0.581602
'RNF121'	0.300712	1.4269	0.708172	2.73903	15	6955	48	22476	0.215208	0.213106
'YY1'	0.300722	0.680525	0.332613	1.30368	13	6957	48	22476	0.186514	0.213106
'TXNL4A'	0.300731	0.248344	0.00562935	1.80049	1	6969	12	22512	0.0143472	0.0532765
'EGFL7'	0.300756	1.2073	0.826313	1.74016	46	6924	135	22389	0.659971	0.599361
'NDE1'	0.300824	0.8025	0.529618	1.19179	36	6934	121	22403	0.516499	0.537205
'MECP2'	0.300837	1.1812	0.85824	1.61279	66	6904	156	22368	0.946915	0.692595
'CPNE6'	0.300892	1.23564	0.813982	1.84689	39	6931	109	22415	0.559541	0.483928
'C10orf62'	0.300961	0.737619	0.399541	1.29472	17	6953	78	22446	0.243902	0.346297
'ZNF684'	0.300998	0.721712	0.391112	1.26591	17	6953	77	22447	0.243902	0.341858
'CPA5'	0.301174	1.16208	0.864186	1.55131	75	6895	188	22336	1.07604	0.834665
'DAO'	0.301194	0.82653	0.566525	1.18567	43	6927	160	22364	0.61693	0.710353
'NUDT6'	0.301265	0.763912	0.451528	1.2489	23	6947	97	22427	0.329986	0.430652
'DNAJB14'	0.301319	1.29393	0.762682	2.14922	26	6944	62	22462	0.373027	0.275262
'EBP'	0.301336	0.629916	0.261848	1.36605	9	6961	37	22487	0.129125	0.164269
'CCNDBP1'	0.301336	0.819258	0.561888	1.17456	43	6927	151	22373	0.61693	0.670396
'HKDC1'	0.301355	0.875538	0.676838	1.12383	89	6881	350	22174	1.2769	1.5539
'CABP7'	0.301369	1.34902	0.739354	2.38287	20	6950	54	22470	0.286944	0.239744
'ATF6B'	0.301372	0.838308	0.594386	1.16682	52	6918	175	22349	0.746055	0.776949
'SPIN3'	0.3014	1.39657	0.681482	2.75216	15	6955	34	22490	0.215208	0.15095
'CNGB1'	0.301401	0.89442	0.720553	1.10421	125	6845	496	22028	1.7934	2.2021
'ZNF484'	0.301404	1.16806	0.869467	1.55735	75	6895	209	22315	1.07604	0.927899
'CEP44'	0.301407	0.731159	0.396399	1.28185	17	6953	78	22446	0.243902	0.346297
'ZNF326'	0.301455	0.781497	0.489385	1.21264	28	6942	127	22397	0.401722	0.563843
'COL4A3'	0.301549	0.897631	0.731593	1.09634	142	6828	511	22013	2.0373	2.26869
'PNP'	0.301589	1.26833	0.796166	1.9884	33	6937	76	22448	0.473458	0.337418
'CDS1'	0.301721	0.788439	0.495645	1.22169	29	6941	104	22420	0.416069	0.46173
'BMPR1A'	0.301774	1.25793	0.789678	1.96627	32	6938	86	22438	0.45911	0.381815
'C6orf203'	0.301847	0.767826	0.451283	1.25773	22	6948	98	22426	0.315638	0.435091
'ITGAE'	0.30189	0.880162	0.691287	1.11308	101	6869	402	22122	1.44907	1.78476
'ACTA1'	0.302055	0.576704	0.188869	1.4916	6	6964	25	22499	0.0860832	0.110993
'KLK8'	0.302175	1.26739	0.797995	1.9737	32	6938	88	22436	0.45911	0.390694
'ZBBX'	0.302185	0.855281	0.637308	1.13615	69	6901	270	22254	0.989957	1.19872
'PGM1'	0.302212	1.17477	0.854607	1.59985	64	6906	181	22343	0.918221	0.803587
'AK1'	0.302237	1.25076	0.783436	1.96077	32	6938	80	22444	0.45911	0.355177
'CPT1C'	0.302258	0.858643	0.640225	1.14041	70	6900	248	22276	1.0043	1.10105
'MARCH11'	0.302266	1.36509	0.752333	2.39397	20	6950	56	22468	0.286944	0.248624
'PARVB'	0.302274	0.820534	0.562984	1.17568	43	6927	164	22360	0.61693	0.728112
'LRRN3'	0.302355	0.824401	0.565601	1.18132	43	6927	168	22356	0.61693	0.745871
'NHLH1'	0.302366	1.6157	0.529456	4.48635	7	6963	15	22509	0.10043	0.0665956
'GRIPAP1'	0.302399	1.28399	0.758967	2.11403	25	6945	77	22447	0.35868	0.341858
'HBG2'	0.30243	0	0	3.17606	0	6970	5	22519	0	0.0221985
'SERPINB13'	0.302443	1.21009	0.829577	1.74276	47	6923	131	22393	0.674319	0.581602
'BBS10'	0.302509	1.17609	0.855594	1.60251	65	6905	179	22345	0.932568	0.794708
'ZNF451'	0.302512	0.863734	0.656368	1.12627	78	6892	311	22213	1.11908	1.38075
'FAM50A'	0.302514	0.464909	0.0854032	1.6578	3	6967	21	22503	0.0430416	0.0932339
'YWHAG'	0.302544	0.489594	0.0893014	1.76685	3	6967	21	22503	0.0430416	0.0932339
'SCGB2B2'	0.302605	1.44812	0.715527	2.83948	16	6954	33	22491	0.229555	0.14651
'ARC'	0.302615	1.39087	0.678766	2.73927	15	6955	36	22488	0.215208	0.15983
'FCHSD2'	0.302636	1.16982	0.850421	1.5944	64	6906	179	22345	0.918221	0.794708
'TLR7'	0.302655	0.771062	0.455953	1.25995	23	6947	92	22432	0.329986	0.408453
'STT3A'	0.302664	0.737104	0.399797	1.29118	17	6953	86	22438	0.243902	0.381815
'MEP1B'	0.302903	0.830343	0.58786	1.15546	50	6920	210	22314	0.71736	0.932339
'C16orf74'	0.303001	0.298173	0.00669073	2.18371	1	6969	17	22507	0.0143472	0.075475
'LRTOMT'	0.303059	1.1839	0.838174	1.65206	54	6916	177	22347	0.774749	0.785828
'SCAP'	0.303073	1.13029	0.887387	1.43216	109	6861	304	22220	1.56385	1.34967
'TMEM134'	0.303115	0.721855	0.391766	1.26357	17	6953	81	22443	0.243902	0.359616
'APOBEC3H'	0.3032	1.34818	0.742	2.36675	20	6950	60	22464	0.286944	0.266383
'RBPMS2'	0.303229	0.654443	0.272287	1.41707	9	6961	38	22486	0.129125	0.168709
'RNF215'	0.303258	0.734208	0.398537	1.28486	17	6953	85	22439	0.243902	0.377375
'PRSS46'	0.30342	1.27999	0.756421	2.1088	25	6945	73	22451	0.35868	0.324099
'OTOF'	0.303429	0.917416	0.779793	1.07631	224	6746	821	21703	3.21377	3.645
'LYST'	0.303461	0.927704	0.8026	1.07005	285	6685	987	21537	4.08895	4.38199
'KIAA0355'	0.303503	0.872923	0.676243	1.11872	92	6878	328	22196	1.31994	1.45622
'RNF112'	0.303575	0.818584	0.562125	1.1718	43	6927	159	22365	0.61693	0.705914
'PCBP3'	0.303673	0.771667	0.459272	1.25718	24	6946	87	22437	0.344333	0.386255
'FAM25A'	0.303687	0.459079	0.0845469	1.63166	3	6967	19	22505	0.0430416	0.0843545
'ZC3H11A'	0.303712	0.82616	0.567237	1.18274	43	6927	163	22361	0.61693	0.723673
'OR10Z1'	0.303747	0.803137	0.529672	1.19111	35	6935	143	22381	0.502152	0.634878
'MORN3'	0.303762	1.28399	0.761124	2.10652	25	6945	80	22444	0.35868	0.355177
'SYT5'	0.303851	0.801673	0.529999	1.18793	36	6934	135	22389	0.516499	0.599361
'CTC1'	0.303918	1.13077	0.888584	1.43066	107	6863	357	22167	1.53515	1.58498
'ZNF510'	0.303956	0.838075	0.595088	1.16442	52	6918	190	22334	0.746055	0.843545
'DPM1'	0.304135	1.29186	0.765349	2.13106	26	6944	66	22458	0.373027	0.293021
'CALR3'	0.304203	1.23706	0.81853	1.83892	39	6931	118	22406	0.559541	0.523886
'CEP85L'	0.304248	1.16997	0.85148	1.59344	65	6905	177	22347	0.932568	0.785828
'CBX8'	0.304279	0.757389	0.448746	1.23459	23	6947	100	22424	0.329986	0.443971
'ADAMTS4'	0.304305	1.14336	0.884935	1.46877	98	6872	274	22250	1.40603	1.21648
'ATP5E'	0.304328	2.09566	0.490181	8.1385	5	6965	9	22515	0.071736	0.0399574
'EP400'	0.30441	1.07829	0.932383	1.24472	296	6674	876	21648	4.24677	3.88918
'ELAVL2'	0.304428	1.36308	0.749359	2.41606	21	6949	46	22478	0.301291	0.204227
'DPY30'	0.304495	0.251644	0.0057194	1.80536	1	6969	13	22511	0.0143472	0.0577162
'ATXN7L1'	0.304504	1.16537	0.869251	1.55019	75	6895	212	22312	1.07604	0.941218
'FOXO4'	0.30453	0.698901	0.342496	1.33271	13	6957	59	22465	0.186514	0.261943
'ABHD17A'	0.304532	1.32411	0.722043	2.35487	20	6950	52	22472	0.286944	0.230865
'MUC5B'	0.304538	0.940857	0.838364	1.05456	458	6512	1636	20888	6.57102	7.26336
'GPR27'	0.304705	0.662409	0.275597	1.43427	9	6961	37	22487	0.129125	0.164269
'CMPK2'	0.304757	0.727681	0.395559	1.27107	17	6953	82	22442	0.243902	0.364056
'UFL1'	0.304853	1.17679	0.85792	1.59945	65	6905	188	22336	0.932568	0.834665
'POPDC2'	0.304907	0.803137	0.531238	1.18913	36	6934	141	22383	0.516499	0.625999
'UBE2I'	0.304908	2.55574	0.189731	25.5386	2	6968	3	22521	0.0286944	0.0133191
'OR2Z1'	0.304919	1.20288	0.825508	1.73039	47	6923	131	22393	0.674319	0.581602
'LIPA'	0.304942	1.2958	0.770027	2.12835	26	6944	71	22453	0.373027	0.315219
'UBE2Q2'	0.305008	1.2145	0.834718	1.74611	48	6922	121	22403	0.688666	0.537205
'SAMD15'	0.305026	0.839589	0.59643	1.16581	52	6918	199	22325	0.746055	0.883502
'LYSMD4'	0.305057	1.22757	0.811579	1.82653	39	6931	118	22406	0.559541	0.523886
'NDP'	0.305394	0.469978	0.0866011	1.66591	3	6967	22	22502	0.0430416	0.0976736
'NEMF'	0.305403	0.858926	0.641418	1.13874	70	6900	276	22248	1.0043	1.22536
'KBTBD6'	0.305609	0.72315	0.393255	1.26251	17	6953	78	22446	0.243902	0.346297
'RELL2'	0.30561	0.811175	0.536815	1.20055	36	6934	128	22396	0.516499	0.568283
'DERA'	0.305669	1.2197	0.804854	1.81946	39	6931	102	22422	0.559541	0.45285
'THRAP3'	0.305671	1.17421	0.856341	1.59528	65	6905	182	22342	0.932568	0.808027
'ISM1'	0.305715	1.26393	0.799309	1.95735	32	6938	97	22427	0.45911	0.430652
'NIPBL'	0.305723	0.884947	0.696508	1.117	103	6867	397	22127	1.47776	1.76256
'PRPF38A'	0.305883	0.688671	0.337956	1.3109	13	6957	60	22464	0.186514	0.266383
'GPR137C'	0.305902	1.25493	0.790312	1.95893	33	6937	84	22440	0.473458	0.372936
'TSPAN4'	0.305933	1.2514	0.789074	1.94536	32	6938	91	22433	0.45911	0.404013
'SEC14L2'	0.305944	0.814017	0.539883	1.20383	37	6933	127	22397	0.530846	0.563843
'PCDHA10'	0.305994	0.866003	0.659805	1.12676	80	6890	310	22214	1.14778	1.37631
'BBIP1'	0.306009	0.597103	0.195615	1.54108	6	6964	28	22496	0.0860832	0.124312
'LYRM7'	0.306084	0.445314	0.0819828	1.57944	3	6967	23	22501	0.0430416	0.102113
'NWD1'	0.306206	1.09567	0.918251	1.30369	200	6770	603	21921	2.86944	2.67714
'SNCG'	0.306315	1.43326	0.711978	2.79306	16	6954	30	22494	0.229555	0.133191
'SMR3B'	0.306318	1.48305	0.628332	3.31059	11	6959	25	22499	0.157819	0.110993
'LRRC28'	0.306361	0.769795	0.456658	1.25268	23	6947	96	22428	0.329986	0.426212
'ZNF544'	0.306396	1.15308	0.87817	1.50409	87	6883	246	22278	1.24821	1.09217
'RTCA'	0.306397	0.801812	0.530785	1.18597	36	6934	142	22382	0.516499	0.630439
'ENO3'	0.306401	1.16932	0.85259	1.58903	65	6905	183	22341	0.932568	0.812467
'NRP2'	0.306445	1.1576	0.86422	1.53756	74	6896	229	22295	1.06169	1.01669
'FBXL19'	0.306517	1.23372	0.816992	1.83551	40	6930	103	22421	0.573888	0.45729
'CHSY1'	0.306587	0.824205	0.566914	1.17737	43	6927	186	22338	0.61693	0.825786
'CHCHD7'	0.306615	0.699	0.343222	1.3293	13	6957	57	22467	0.186514	0.253063
'HMGA2'	0.306638	0.267601	0.00610696	1.89583	1	6969	13	22511	0.0143472	0.0577162
'STX10'	0.306642	0.787746	0.496863	1.21537	29	6941	122	22402	0.416069	0.541644
'SOWAHC'	0.306644	1.27618	0.757788	2.09012	25	6945	72	22452	0.35868	0.319659
'NAALADL1'	0.306645	0.87412	0.678322	1.11845	93	6877	334	22190	1.33429	1.48286
'GABRA5'	0.3067	1.35229	0.745483	2.38623	21	6949	51	22473	0.301291	0.226425
'FIGN'	0.306744	1.15427	0.860754	1.53656	76	6894	201	22323	1.09039	0.892381
'ZNF334'	0.30675	1.14766	0.874005	1.49669	86	6884	246	22278	1.23386	1.09217
'NKX6-2'	0.306828	1.36197	0.752081	2.39924	21	6949	52	22472	0.301291	0.230865
'SWSAP1'	0.30684	0.76981	0.456819	1.25211	23	6947	94	22430	0.329986	0.417333
'C12orf4'	0.306853	1.24827	0.787365	1.93977	32	6938	90	22434	0.45911	0.399574
'DNASE2'	0.306911	0.725114	0.394677	1.26416	17	6953	88	22436	0.243902	0.390694
'NEK4'	0.306962	1.14431	0.871103	1.49298	86	6884	256	22268	1.23386	1.13657
'CACNB4'	0.306969	0.734917	0.404154	1.27662	18	6952	72	22452	0.25825	0.319659
'SLC17A7'	0.307016	0.69294	0.340355	1.31707	13	6957	58	22466	0.186514	0.257503
'SERPINI1'	0.307035	1.25088	0.788219	1.95098	33	6937	89	22435	0.473458	0.395134
'PRPS2'	0.307067	0.472946	0.0872854	1.67093	3	6967	21	22503	0.0430416	0.0932339
'APPL2'	0.307104	0.835008	0.593219	1.15823	51	6919	225	22299	0.731707	0.998934
'ZFP28'	0.307204	1.17322	0.856285	1.59335	66	6904	185	22339	0.946915	0.821346
'ANXA6'	0.307253	0.861706	0.644831	1.14081	72	6898	260	22264	1.033	1.15432
'FAM47E-STBD1'	0.307265	0.786602	0.498115	1.21151	30	6940	105	22419	0.430416	0.466169
'SCAF4'	0.307435	0.871616	0.665017	1.13296	82	6888	301	22223	1.17647	1.33635
'ESPL1'	0.307452	1.12725	0.886946	1.42505	110	6860	330	22194	1.57819	1.4651
'SMPD2'	0.307454	0.813393	0.53868	1.20241	36	6934	153	22371	0.516499	0.679275
'CCDC155'	0.307469	1.19344	0.848486	1.66164	57	6913	156	22368	0.817791	0.692595
'ITFG2'	0.307476	0.791474	0.499393	1.22043	29	6941	126	22398	0.416069	0.559403
'ZNF559-ZNF177'	0.307598	0.593685	0.195058	1.5252	6	6964	27	22497	0.0860832	0.119872
'RTTN'	0.307731	0.913152	0.76651	1.08435	194	6776	689	21835	2.78336	3.05896
'CDH4'	0.3078	1.13211	0.891333	1.43047	111	6859	317	22207	1.59254	1.40739
'OR13C5'	0.307829	0.745335	0.409732	1.29469	18	6952	78	22446	0.25825	0.346297
'SLC22A15'	0.307868	0.808813	0.533434	1.19671	34	6936	178	22346	0.487805	0.790268
'KLHDC4'	0.307868	0.877298	0.681378	1.12166	94	6876	332	22192	1.34864	1.47398
'HDX'	0.307875	0.746032	0.410122	1.29596	18	6952	77	22447	0.25825	0.341858
'SHROOM1'	0.307946	1.18366	0.841535	1.64523	55	6915	169	22355	0.789096	0.750311
'CMYA5'	0.308029	0.929178	0.804968	1.07029	288	6682	1102	21422	4.13199	4.89256
'ZCCHC7'	0.308102	0.788674	0.497919	1.21531	29	6941	123	22401	0.416069	0.546084
'ZWILCH'	0.308147	0.822988	0.566545	1.17437	43	6927	196	22328	0.61693	0.870183
'RNF186'	0.308184	0.756906	0.449619	1.22963	23	6947	100	22424	0.329986	0.443971
'CRYBB2'	0.308225	0.69125	0.339853	1.31212	13	6957	59	22465	0.186514	0.261943
'C19orf44'	0.308293	1.17261	0.856522	1.5911	66	6904	185	22339	0.946915	0.821346
'TMEM9B'	0.308315	0.643601	0.269179	1.38177	9	6961	44	22480	0.129125	0.195347
'DUSP11'	0.308317	1.225	0.810411	1.8283	41	6929	92	22432	0.588235	0.408453
'PDK2'	0.308347	0.748101	0.411335	1.29932	18	6952	74	22450	0.25825	0.328538
'KRT8'	0.308351	0.809184	0.53643	1.19482	36	6934	147	22377	0.516499	0.652637
'BMP10'	0.308352	1.24806	0.7872	1.94458	33	6937	81	22443	0.473458	0.359616
'EMC4'	0.308366	0.662972	0.276718	1.42709	9	6961	46	22478	0.129125	0.204227
'JAKMIP3'	0.308675	0.870266	0.664751	1.13016	83	6887	283	22241	1.19082	1.25644
'GAA'	0.308686	1.10596	0.902968	1.34933	151	6819	483	22041	2.16643	2.14438
'LCE1B'	0.308697	1.33588	0.735213	2.36504	21	6949	46	22478	0.301291	0.204227
'GSX1'	0.308739	1.58224	0.531715	4.21252	7	6963	18	22506	0.10043	0.0799148
'CYR61'	0.308765	0.688128	0.338356	1.30585	13	6957	64	22460	0.186514	0.284141
'CCDC180'	0.308856	0.905794	0.747868	1.09268	161	6809	604	21920	2.3099	2.68158
'TSPAN9'	0.308875	0.694839	0.341845	1.31769	13	6957	62	22462	0.186514	0.275262
'RPS6KA2'	0.308875	0.820225	0.565806	1.16929	44	6926	166	22358	0.631277	0.736992
'CLSPN'	0.308966	0.878014	0.682022	1.12211	93	6877	366	22158	1.33429	1.62493
'ANO8'	0.30916	1.16042	0.867929	1.53929	76	6894	219	22305	1.09039	0.972296
'MPC2'	0.309168	0.27798	0.006356	1.95386	1	6969	14	22510	0.0143472	0.0621559
'WWC2'	0.309289	0.864673	0.647209	1.14382	71	6899	272	22252	1.01865	1.2076
'ANGPT4'	0.30943	1.23439	0.820361	1.82808	40	6930	116	22408	0.573888	0.515006
'ELP6'	0.309451	1.23595	0.8204	1.83671	41	6929	102	22422	0.588235	0.45285
'OTOA'	0.309488	0.863018	0.64687	1.14088	73	6897	249	22275	1.04735	1.10549
'C3orf84'	0.30951	1.28223	0.761631	2.11684	27	6943	62	22462	0.387374	0.275262
'ATF4'	0.309588	1.20055	0.82716	1.72073	48	6922	130	22394	0.688666	0.577162
'ZBTB42'	0.309595	0.770461	0.45806	1.24986	23	6947	118	22406	0.329986	0.523886
'OR10P1'	0.309606	1.20308	0.829463	1.72271	48	6922	147	22377	0.688666	0.652637
'HYAL4'	0.309688	1.16456	0.850392	1.58074	66	6904	189	22335	0.946915	0.839105
'NAA25'	0.309707	1.19995	0.826747	1.71981	48	6922	138	22386	0.688666	0.61268
'PRKACA'	0.309751	0.664227	0.277649	1.42686	9	6961	45	22479	0.129125	0.199787
'KRTAP3-2'	0.30976	1.47899	0.637886	3.21157	11	6959	30	22494	0.157819	0.133191
'SVEP1'	0.309813	1.07523	0.931168	1.23936	301	6669	916	21608	4.31851	4.06677
'KIF1C'	0.309874	0.882952	0.696586	1.112	105	6865	407	22117	1.50646	1.80696
'CCDC50'	0.309936	1.21725	0.806317	1.81005	40	6930	113	22411	0.573888	0.501687
'ANTXRL'	0.30999	0.845804	0.604905	1.16925	56	6914	176	22348	0.803443	0.781389
'SUZ12'	0.31009	0.733068	0.404043	1.26923	18	6952	77	22447	0.25825	0.341858
'ZNF550'	0.310152	0.823598	0.568606	1.17291	44	6926	174	22350	0.631277	0.772509
'PPP1R11'	0.310345	0.482486	0.0891824	1.69615	3	6967	24	22500	0.0430416	0.106553
'YIF1A'	0.310485	1.19739	0.825176	1.71564	48	6922	137	22387	0.688666	0.60824
'KRT18'	0.310488	0.776163	0.4642	1.25625	24	6946	94	22430	0.344333	0.417333
'EXOSC9'	0.310731	0.810278	0.537973	1.19423	36	6934	158	22366	0.516499	0.701474
'WRAP73'	0.310842	0.816433	0.54185	1.20384	36	6934	162	22362	0.516499	0.719233
'DDIT4L'	0.310936	0.634776	0.266025	1.35914	9	6961	45	22479	0.129125	0.199787
'SSBP4'	0.310945	1.23507	0.821152	1.83153	41	6929	103	22421	0.588235	0.45729
'OR6C4'	0.310948	0.797179	0.505762	1.22454	30	6940	128	22396	0.430416	0.568283
'ANK3'	0.310949	0.928546	0.805244	1.06857	294	6676	1036	21488	4.21808	4.59954
'C14orf177'	0.310958	0.712304	0.350375	1.34967	13	6957	75	22449	0.186514	0.332978
'RNF219'	0.311008	0.83677	0.597065	1.15689	53	6917	208	22316	0.760402	0.923459
'BTD'	0.311056	1.1529	0.862111	1.53101	78	6892	211	22313	1.11908	0.936779
'MMP1'	0.311096	1.17511	0.860221	1.59131	67	6903	186	22338	0.961263	0.825786
'OR1E1'	0.311229	0.698098	0.34411	1.31996	13	6957	65	22459	0.186514	0.288581
'KCTD16'	0.311443	0.740464	0.408523	1.28023	18	6952	80	22444	0.25825	0.355177
'ZNF530'	0.311454	0.827509	0.572544	1.17683	45	6925	174	22350	0.645624	0.772509
'PNOC'	0.311703	1.39391	0.694062	2.70089	16	6954	43	22481	0.229555	0.190907
'RPIA'	0.311755	1.34199	0.744977	2.34872	21	6949	50	22474	0.301291	0.221985
'KCNQ4'	0.311756	0.808046	0.53683	1.19009	36	6934	151	22373	0.516499	0.670396
'PHLDB1'	0.311761	0.892217	0.714244	1.10845	120	6850	433	22091	1.72166	1.92239
'GALNT1'	0.31181	1.29777	0.777534	2.11821	27	6943	69	22455	0.387374	0.30634
'FAM186A'	0.311992	0.900695	0.737391	1.09523	147	6823	564	21960	2.10904	2.504
'PRKAB1'	0.311995	1.34632	0.748834	2.34818	21	6949	56	22468	0.301291	0.248624
'IL23A'	0.312062	0.606181	0.199688	1.55039	6	6964	27	22497	0.0860832	0.119872
'DOCK5'	0.312133	1.10225	0.91039	1.32982	168	6802	560	21964	2.41033	2.48624
'XPO1'	0.312168	0.718517	0.359787	1.35268	14	6956	51	22473	0.200861	0.226425
'RNASE12'	0.312259	0.666922	0.279326	1.42785	9	6961	52	22472	0.129125	0.230865
'CLDN9'	0.312289	0.773334	0.463287	1.24895	24	6946	97	22427	0.344333	0.430652
'ROCK2'	0.31229	1.1725	0.8586	1.58802	68	6902	174	22350	0.97561	0.772509
'CCDC113'	0.312308	0.832184	0.575118	1.18369	44	6926	183	22341	0.631277	0.812467
'SLC46A2'	0.312433	0.808588	0.537357	1.19032	36	6934	164	22360	0.516499	0.728112
'TBC1D26'	0.31251	1.34297	0.747206	2.34121	21	6949	59	22465	0.301291	0.261943
'SUFU'	0.312564	1.24884	0.793086	1.92908	33	6937	94	22430	0.473458	0.417333
'GPAA1'	0.312592	1.16621	0.854177	1.57725	66	6904	207	22317	0.946915	0.91902
'ARHGDIB'	0.312661	1.33698	0.743057	2.33418	21	6949	55	22469	0.301291	0.244184
'SCMH1'	0.31283	1.17939	0.840366	1.6391	58	6912	152	22372	0.832138	0.674836
'OR5P2'	0.312901	1.19867	0.82803	1.7145	49	6921	138	22386	0.703013	0.61268
'KCNQ5'	0.312913	0.809619	0.53821	1.19137	36	6934	163	22361	0.516499	0.723673
'F2R'	0.312966	1.25298	0.797027	1.9312	33	6937	97	22427	0.473458	0.430652
'WDR11'	0.312969	0.870536	0.666278	1.12798	83	6887	308	22216	1.19082	1.36743
'APOPT1'	0.312996	0.659311	0.276735	1.40725	9	6961	50	22474	0.129125	0.221985
'CCER1'	0.31304	1.22013	0.8124	1.80252	40	6930	135	22389	0.573888	0.599361
'FCRL6'	0.313105	1.20047	0.829714	1.71616	49	6921	131	22393	0.703013	0.581602
'MICB'	0.313108	0.819224	0.546916	1.20407	38	6932	128	22396	0.545194	0.568283
'C18orf8'	0.313152	0.839287	0.600872	1.15787	55	6915	188	22336	0.789096	0.834665
'KMT2C'	0.313171	0.927306	0.800426	1.07191	275	6695	1020	21504	3.94548	4.5285
'ATRNL1'	0.313301	1.13335	0.881103	1.44932	100	6870	290	22234	1.43472	1.28752
'NARS2'	0.313382	1.20044	0.830531	1.71193	48	6922	143	22381	0.688666	0.634878
'BCL9L'	0.313423	1.11851	0.894814	1.39148	125	6845	379	22145	1.7934	1.68265
'OR13A1'	0.313479	1.19747	0.827474	1.71219	49	6921	139	22385	0.703013	0.61712
'CDPF1'	0.313542	1.45128	0.618966	3.20505	11	6959	27	22497	0.157819	0.119872
'ANAPC11'	0.3136	1.39376	0.697563	2.68395	16	6954	39	22485	0.229555	0.173149
'BST1'	0.313688	1.23629	0.783018	1.9159	33	6937	88	22436	0.473458	0.390694
'ZRANB1'	0.313694	1.20746	0.834581	1.7299	51	6919	115	22409	0.731707	0.510567
'IFI16'	0.313719	1.17635	0.839345	1.62931	56	6914	196	22328	0.803443	0.870183
'CATSPERG'	0.313774	0.898671	0.729049	1.10279	138	6832	440	22084	1.97991	1.95347
'LYPLA2'	0.313857	0.588709	0.194853	1.49341	6	6964	32	22492	0.0860832	0.142071
'SGPL1'	0.313912	1.19703	0.827418	1.71119	49	6921	127	22397	0.703013	0.563843
'FLRT2'	0.314008	0.832868	0.577068	1.18249	45	6925	174	22350	0.645624	0.772509
'GALNT13'	0.314135	0.765879	0.459454	1.23476	24	6946	103	22421	0.344333	0.45729
'SLC47A1'	0.314178	0.83832	0.600462	1.15587	55	6915	191	22333	0.789096	0.847984
'PIWIL2'	0.314248	1.13111	0.879559	1.44598	100	6870	297	22227	1.43472	1.31859
'PIK3R5'	0.314308	1.1493	0.861041	1.52289	78	6892	215	22309	1.11908	0.954537
'P2RX1'	0.314337	1.24459	0.791521	1.91915	33	6937	91	22433	0.473458	0.404013
'TNFRSF19'	0.314351	0.815709	0.545041	1.1974	38	6932	148	22376	0.545194	0.657077
'TMEM54'	0.314413	1.26711	0.758341	2.0616	26	6944	89	22435	0.373027	0.395134
'STAMBPL1'	0.314445	1.21501	0.808056	1.801	41	6929	104	22420	0.588235	0.46173
'RORC'	0.314453	0.780141	0.467771	1.25834	24	6946	108	22416	0.344333	0.479489
'PHYHD1'	0.314561	0.833822	0.5787	1.18287	46	6924	167	22357	0.659971	0.741431
'CNTFR'	0.314763	0.765693	0.459601	1.23373	24	6946	95	22429	0.344333	0.421772
'PPP3CB'	0.314797	1.67408	0.589884	4.38202	8	6962	19	22505	0.114778	0.0843545
'IVD'	0.314842	0.797697	0.507483	1.22111	30	6940	136	22388	0.430416	0.6038
'ITIH6'	0.314843	1.13393	0.882385	1.44879	101	6869	297	22227	1.44907	1.31859
'WNT1'	0.31488	0.754626	0.420793	1.2977	19	6951	70	22454	0.272597	0.31078
'LRRC10'	0.314933	0.789692	0.504195	1.20735	31	6939	113	22411	0.444763	0.501687
'HIC2'	0.31497	1.20206	0.832537	1.71402	49	6921	137	22387	0.703013	0.60824
'CLN8'	0.315002	1.28065	0.768502	2.08522	27	6943	76	22448	0.387374	0.337418
'EIF5B'	0.315003	0.852012	0.626526	1.14618	64	6906	230	22294	0.918221	1.02113
'NOTCH3'	0.315004	1.09573	0.913917	1.30959	187	6783	586	21938	2.68293	2.60167
'TADA2A'	0.31506	1.24654	0.79235	1.9283	34	6936	83	22441	0.487805	0.368496
'ABI2'	0.315167	1.24929	0.794904	1.92964	34	6936	89	22435	0.487805	0.395134
'POM121C'	0.315217	0.75219	0.419609	1.29256	19	6951	73	22451	0.272597	0.324099
'RTEL1'	0.315304	0.909141	0.752614	1.09391	165	6805	597	21927	2.36729	2.65051
'AKR7A2'	0.315352	1.21441	0.808472	1.79792	41	6929	109	22415	0.588235	0.483928
'INMT'	0.315456	1.25728	0.801437	1.93753	34	6936	94	22430	0.487805	0.417333
'KRTAP19-3'	0.315458	1.44254	0.614753	3.18765	11	6959	29	22495	0.157819	0.128752
'NMB'	0.31547	1.38054	0.689689	2.66693	16	6954	36	22488	0.229555	0.15983
'DET1'	0.315557	1.17437	0.83857	1.62678	57	6913	172	22352	0.817791	0.76363
'LCE3E'	0.315646	1.28765	0.772115	2.1083	28	6942	60	22464	0.401722	0.266383
'LYPD6B'	0.315664	0.710378	0.351052	1.33702	13	6957	84	22440	0.186514	0.372936
'TAB2'	0.315671	1.2232	0.815401	1.81157	42	6928	99	22425	0.602582	0.439531
'LRRC27'	0.31574	1.14143	0.873373	1.48226	90	6880	252	22272	1.29125	1.11881
'CCDC88C'	0.315753	0.914884	0.770357	1.08317	202	6768	695	21829	2.89813	3.0856
'CCT7'	0.315814	0.810075	0.541845	1.18775	38	6932	141	22383	0.545194	0.625999
'APBA1'	0.315864	0.844081	0.605172	1.16246	55	6915	194	22330	0.789096	0.861303
'FCGR3B'	0.315968	0.721253	0.362166	1.35177	14	6956	60	22464	0.200861	0.266383
'PLXNB1'	0.315973	0.894111	0.717064	1.10869	121	6849	453	22071	1.73601	2.01119
'ZNF692'	0.316212	1.22615	0.819274	1.80707	41	6929	128	22396	0.588235	0.568283
'TAS1R3'	0.316238	1.09223	0.918733	1.29497	207	6763	630	21894	2.96987	2.79702
'FAM19A5'	0.316374	0.716368	0.36029	1.34024	14	6956	56	22468	0.200861	0.248624
'SPESP1'	0.31645	0.774893	0.465574	1.24658	24	6946	109	22415	0.344333	0.483928
'ADAMTSL5'	0.316593	0.843682	0.603883	1.16218	53	6917	225	22299	0.760402	0.998934
'TDG'	0.316683	0.712188	0.358428	1.33122	14	6956	57	22467	0.200861	0.253063
'OR13F1'	0.316798	0.774032	0.462769	1.2469	23	6947	125	22399	0.329986	0.554964
'BIVM'	0.316969	0.770647	0.463194	1.23914	24	6946	113	22411	0.344333	0.501687
'CRCP'	0.316985	0.693784	0.343587	1.3036	13	6957	66	22458	0.186514	0.293021
'KDM5B'	0.317031	1.1334	0.882988	1.44664	102	6868	291	22233	1.46341	1.29196
'VPS26A'	0.317106	0.643034	0.271053	1.36434	9	6961	53	22471	0.129125	0.235305
'RNF19A'	0.317281	1.17562	0.84066	1.62712	58	6912	163	22361	0.832138	0.723673
'NLRP11'	0.317496	0.874012	0.671138	1.12935	86	6884	306	22218	1.23386	1.35855
'ISY1'	0.317612	1.37418	0.689584	2.63426	16	6954	41	22483	0.229555	0.182028
'HMBOX1'	0.317686	1.37722	0.691512	2.64308	16	6954	35	22489	0.229555	0.15539
'RNF183'	0.317839	0.748652	0.418686	1.28221	19	6951	82	22442	0.272597	0.364056
'STT3B'	0.317897	0.749994	0.419382	1.28462	19	6951	81	22443	0.272597	0.359616
'C10orf105'	0.317939	0.577824	0.192054	1.45625	6	6964	33	22491	0.0860832	0.14651
'CYSLTR2'	0.318062	0.79176	0.506504	1.20742	31	6939	117	22407	0.444763	0.519446
'CHTOP'	0.318144	1.29361	0.77977	2.10264	28	6942	68	22456	0.401722	0.3019
'USP15'	0.318145	0.773618	0.465423	1.24253	24	6946	111	22413	0.344333	0.492808
'CHTF18'	0.318175	0.914365	0.764456	1.08989	184	6786	678	21846	2.63989	3.01012
'OR11H6'	0.318365	0.780386	0.469477	1.25357	24	6946	105	22419	0.344333	0.466169
'ATP2B1'	0.31847	0.801145	0.512634	1.22132	31	6939	119	22405	0.444763	0.528325
'TECPR1'	0.318739	0.884088	0.690496	1.12407	97	6873	377	22147	1.39168	1.67377
'DCAF5'	0.318781	0.833508	0.579944	1.17882	46	6924	187	22337	0.659971	0.830226
'CASK'	0.318782	0.663393	0.28934	1.38947	10	6960	43	22481	0.143472	0.190907
'POU4F1'	0.318856	1.3783	0.695624	2.62332	16	6954	40	22484	0.229555	0.177588
'SETD7'	0.318864	1.28418	0.77349	2.09044	28	6942	65	22459	0.401722	0.288581
'SBK1'	0.319074	1.39608	0.709342	2.63448	16	6954	42	22482	0.229555	0.186468
'LZTS2'	0.319098	1.15116	0.865767	1.51924	79	6891	221	22303	1.13343	0.981176
'GRM3'	0.31915	1.20774	0.806484	1.78104	41	6929	127	22397	0.588235	0.563843
'MRPL45'	0.319285	0.752415	0.421146	1.28705	19	6951	84	22440	0.272597	0.372936
'RGS14'	0.319292	0.800842	0.512711	1.21998	31	6939	123	22401	0.444763	0.546084
'COX7B'	0.319298	0.270896	0.00625546	1.85441	1	6969	16	22508	0.0143472	0.0710353
'CARNS1'	0.319334	0.875115	0.672538	1.1297	86	6884	313	22211	1.23386	1.38963
'NUDCD2'	0.319488	1.28303	0.773505	2.08558	28	6942	65	22459	0.401722	0.288581
'GNA12'	0.319488	0.800305	0.510734	1.22029	30	6940	149	22375	0.430416	0.661517
'CCDC167'	0.319501	1.33349	0.745868	2.32563	22	6948	47	22477	0.315638	0.208666
'AGAP2'	0.319639	0.843757	0.606757	1.15886	56	6914	199	22325	0.803443	0.883502
'VAT1L'	0.319788	0.783889	0.471831	1.25811	24	6946	110	22414	0.344333	0.488368
'NCEH1'	0.319805	1.23784	0.790548	1.90299	34	6936	94	22430	0.487805	0.417333
'NGB'	0.319864	1.32421	0.739058	2.31752	22	6948	44	22480	0.315638	0.195347
'HSPA4'	0.319867	0.811099	0.543766	1.18581	38	6932	159	22365	0.545194	0.705914
'METTL2B'	0.319912	0.750022	0.416519	1.28547	18	6952	92	22432	0.25825	0.408453
'TRIM10'	0.319923	1.16231	0.855044	1.56667	69	6901	188	22336	0.989957	0.834665
'TFF3'	0.319932	0.456782	0.0853793	1.57384	3	6967	27	22497	0.0430416	0.119872
'NTPCR'	0.319971	1.39532	0.711078	2.61806	16	6954	46	22478	0.229555	0.204227
'CYP2C19'	0.32004	1.14542	0.861436	1.51103	78	6892	239	22285	1.11908	1.06109
'CMKLR1'	0.320089	1.21239	0.810694	1.78772	42	6928	117	22407	0.602582	0.519446
'GOLGA8R'	0.320124	3.59678	0.364499	50.8204	3	6967	2	22522	0.0430416	0.00887942
'SPTA1'	0.320128	0.924655	0.790626	1.07868	243	6727	866	21658	3.48637	3.84479
'ZNF394'	0.320265	1.17234	0.839683	1.62058	59	6911	164	22360	0.846485	0.728112
'TTK'	0.320529	1.14729	0.863276	1.51321	79	6891	232	22292	1.13343	1.03001
'PACSIN1'	0.320549	0.777026	0.470684	1.24314	25	6945	98	22426	0.35868	0.435091
'FSD1L'	0.320564	0.785139	0.475227	1.25709	25	6945	101	22423	0.35868	0.448411
'NPPA'	0.320567	0.747511	0.418867	1.27661	19	6951	91	22433	0.272597	0.404013
'BCKDHB'	0.320581	0.748153	0.41938	1.27755	19	6951	80	22444	0.272597	0.355177
'OSBPL7'	0.320585	0.848885	0.610055	1.16576	55	6915	222	22302	0.789096	0.985615
'FAM120B'	0.320615	0.8426	0.605604	1.15701	55	6915	218	22306	0.789096	0.967857
'BCL2L1'	0.320629	0.613863	0.20386	1.54723	6	6964	35	22489	0.0860832	0.15539
'POC1B-GALNT4'	0.320766	0.814829	0.546668	1.19018	38	6932	163	22361	0.545194	0.723673
'SLPI'	0.320888	0.593375	0.197708	1.48752	6	6964	41	22483	0.0860832	0.182028
'FKBP11'	0.320939	0.753855	0.422431	1.2874	19	6951	87	22437	0.272597	0.386255
'BANF2'	0.321006	0.454877	0.08525	1.56434	3	6967	24	22500	0.0430416	0.106553
'CNN3'	0.321035	0.682811	0.297701	1.43044	10	6960	45	22479	0.143472	0.199787
'SH2D1B'	0.321061	1.48572	0.652482	3.22456	12	6958	26	22498	0.172166	0.115432
'ERLIN1'	0.321154	0.719388	0.363119	1.33816	14	6956	64	22460	0.200861	0.284141
'CD4'	0.321292	0.783851	0.474873	1.25376	25	6945	96	22428	0.35868	0.426212
'SOX5'	0.321351	0.812894	0.546628	1.18624	39	6931	146	22378	0.559541	0.648197
'RAB33A'	0.321448	1.61097	0.560357	4.33355	8	6962	15	22509	0.114778	0.0665956
'IL6R'	0.321589	0.823144	0.552357	1.20201	38	6932	165	22359	0.545194	0.732552
'SORCS1'	0.321658	0.876684	0.674677	1.13025	87	6883	325	22199	1.24821	1.44291
'RNF31'	0.321664	1.1466	0.863209	1.51189	80	6890	237	22287	1.14778	1.05221
'CDKL5'	0.321672	0.772849	0.468387	1.23538	25	6945	102	22422	0.35868	0.45285
'PAX9'	0.321689	1.24115	0.793881	1.90932	35	6935	85	22439	0.502152	0.377375
'C12orf45'	0.321944	0.668415	0.292248	1.39421	10	6960	47	22477	0.143472	0.208666
'NOSTRIN'	0.321995	0.780622	0.473234	1.24746	25	6945	103	22421	0.35868	0.45729
'YY1AP1'	0.322103	0.870074	0.656802	1.14184	75	6895	290	22234	1.07604	1.28752
'ZNF777'	0.322151	1.17335	0.841764	1.61989	60	6910	168	22356	0.860832	0.745871
'HIST1H4F'	0.322217	0.681084	0.297423	1.42324	10	6960	44	22480	0.143472	0.195347
'KRTAP12-1'	0.32223	0.609662	0.203282	1.52835	6	6964	35	22489	0.0860832	0.15539
'PPP1R17'	0.322274	0.676111	0.295569	1.41089	10	6960	44	22480	0.143472	0.195347
'SETD3'	0.322299	0.817325	0.549998	1.19169	39	6931	148	22376	0.559541	0.657077
'NRARP'	0.322353	0	0	3.25757	0	6970	5	22519	0	0.0221985
'RAB22A'	0.322386	1.93073	0.492501	6.49352	5	6965	12	22512	0.071736	0.0532765
'ICK'	0.322465	0.824669	0.554824	1.20268	39	6931	144	22380	0.559541	0.639318
'ZACN'	0.322476	1.16543	0.859185	1.56764	70	6900	204	22320	1.0043	0.905701
'MSH4'	0.322551	0.85827	0.633143	1.14971	63	6907	267	22257	0.903874	1.1854
'SCN9A'	0.322584	0.904316	0.744014	1.09465	156	6814	541	21983	2.23816	2.40188
'WDR60'	0.32259	0.881556	0.689915	1.11857	98	6872	386	22138	1.40603	1.71373
'ZNF395'	0.322633	1.21671	0.81683	1.78558	42	6928	123	22401	0.602582	0.546084
'CDK1'	0.322646	1.38626	0.700605	2.66696	17	6953	35	22489	0.243902	0.15539
'FAM120A'	0.322702	0.819548	0.551575	1.19462	39	6931	155	22369	0.559541	0.688155
'RAG2'	0.323028	1.19406	0.831637	1.69488	51	6919	137	22387	0.731707	0.60824
'PRSS55'	0.323143	1.16229	0.857327	1.56158	69	6901	224	22300	0.989957	0.994495
'FAM83C'	0.323241	0.874779	0.67397	1.12678	88	6882	314	22210	1.26255	1.39407
'ZNF750'	0.323329	0.83515	0.583423	1.17689	47	6923	192	22332	0.674319	0.852424
'SLC8B1'	0.323367	1.14932	0.866693	1.51269	80	6890	230	22294	1.14778	1.02113
'TMPO'	0.323473	0.856947	0.633295	1.14682	65	6905	267	22257	0.932568	1.1854
'RSF1'	0.323481	1.11749	0.885852	1.40292	118	6852	332	22192	1.69297	1.47398
'RABIF'	0.323518	1.62005	0.583571	4.08637	8	6962	25	22499	0.114778	0.110993
'COL12A1'	0.323525	0.918697	0.775797	1.08463	208	6762	744	21780	2.98422	3.30314
'DENND2C'	0.32356	1.13965	0.876288	1.47222	91	6879	273	22251	1.3056	1.21204
'C11orf54'	0.323615	0.759415	0.426324	1.2938	19	6951	89	22435	0.272597	0.395134
'CCAR1'	0.323636	1.20837	0.81065	1.7752	42	6928	113	22411	0.602582	0.501687
'C5orf46'	0.323663	1.63311	0.59189	4.09521	8	6962	21	22503	0.114778	0.0932339
'SLC39A2'	0.323724	1.20206	0.805865	1.76457	41	6929	126	22398	0.588235	0.559403
'LRRC1'	0.32373	0.796235	0.512705	1.20747	32	6938	129	22395	0.45911	0.572722
'CSMD3'	0.323782	0.923058	0.785083	1.08232	227	6743	812	21712	3.25681	3.60504
'MFAP3L'	0.323782	1.25871	0.76101	2.03075	27	6943	80	22444	0.387374	0.355177
'SLC7A1'	0.323885	1.20772	0.809451	1.77903	43	6927	104	22420	0.61693	0.46173
'ENTPD5'	0.323928	0.800124	0.515396	1.21293	32	6938	125	22399	0.45911	0.554964
'RPS6KA1'	0.324075	0.805588	0.518904	1.22127	32	6938	127	22397	0.45911	0.563843
'KIF27'	0.324155	0.877747	0.676513	1.13004	88	6882	332	22192	1.26255	1.47398
'OR12D3'	0.324172	0.805804	0.520586	1.22028	33	6937	113	22411	0.473458	0.501687
'CD93'	0.324285	1.16065	0.856664	1.55838	69	6901	207	22317	0.989957	0.91902
'GNG7'	0.324384	1.60388	0.569675	4.16745	8	6962	18	22506	0.114778	0.0799148
'HEPACAM2'	0.32439	1.18611	0.826554	1.68076	50	6920	149	22375	0.71736	0.661517
'MFAP3'	0.324392	0.757057	0.425411	1.28825	19	6951	90	22434	0.272597	0.399574
'PLA2G4C'	0.324428	0.858832	0.635045	1.14865	65	6905	257	22267	0.932568	1.14101
'SLA'	0.32449	1.24104	0.797043	1.89881	35	6935	100	22424	0.502152	0.443971
'MAP9'	0.32451	1.17451	0.84497	1.61504	59	6911	181	22343	0.846485	0.803587
'AOC2'	0.324537	1.12305	0.891482	1.40758	117	6853	357	22167	1.67862	1.58498
'RPL8'	0.32463	1.35186	0.683691	2.56432	16	6954	46	22478	0.229555	0.204227
'IPO4'	0.324634	0.879073	0.677399	1.13165	87	6883	333	22191	1.24821	1.47842
'PRPS1'	0.324693	0	0	2.54593	0	6970	6	22518	0	0.0266383
'ZNF7'	0.324716	1.17063	0.841422	1.61232	60	6910	178	22346	0.860832	0.790268
'LUC7L3'	0.324805	0.728514	0.368543	1.3509	14	6956	67	22457	0.200861	0.29746
'TUBB1'	0.324807	1.17028	0.8411	1.61223	60	6910	166	22358	0.860832	0.736992
'ETV7'	0.324828	0.823564	0.55494	1.1987	39	6931	162	22362	0.559541	0.719233
'FAIM'	0.324828	0.725394	0.36723	1.34405	14	6956	67	22457	0.200861	0.29746
'SCUBE2'	0.324884	0.891541	0.709078	1.11436	113	6857	419	22105	1.62123	1.86024
'PKNOX1'	0.324941	1.24642	0.801394	1.9049	35	6935	91	22433	0.502152	0.404013
'ZNF705G'	0.324967	1.22646	0.786464	1.87555	34	6936	107	22417	0.487805	0.475049
'LASP1'	0.324986	0.707151	0.35823	1.30908	14	6956	68	22456	0.200861	0.3019
'FAM98A'	0.325095	0.833671	0.584565	1.17236	49	6921	163	22361	0.703013	0.723673
'VPS52'	0.325103	0.820909	0.553324	1.19444	39	6931	162	22362	0.559541	0.719233
'SLC7A13'	0.325134	0.807269	0.518686	1.22416	31	6939	145	22379	0.444763	0.643758
'RASGEF1A'	0.325188	1.26748	0.768486	2.04443	28	6942	78	22446	0.401722	0.346297
'PRKAB2'	0.325271	1.34648	0.678788	2.56727	16	6954	41	22483	0.229555	0.182028
'CPNE2'	0.325275	1.17603	0.846019	1.61967	61	6909	154	22370	0.875179	0.683715
'C12orf75'	0.325516	1.58645	0.557687	4.1768	8	6962	18	22506	0.114778	0.0799148
'TNNI3K'	0.325579	0.8669	0.656486	1.13488	78	6892	283	22241	1.11908	1.25644
'RALBP1'	0.325628	1.23667	0.79445	1.89238	35	6935	88	22436	0.502152	0.390694
'ADAMTS16'	0.325644	1.10471	0.898891	1.35219	146	6824	445	22079	2.09469	1.97567
'CST9'	0.325825	0.654401	0.287013	1.35893	10	6960	48	22476	0.143472	0.213106
'WWOX'	0.325942	1.1362	0.874396	1.46711	93	6877	267	22257	1.33429	1.1854
'ACE'	0.326029	1.09443	0.90862	1.31387	178	6792	563	21961	2.5538	2.49956
'RPS7'	0.326125	1.93482	0.506365	6.29302	5	6965	12	22512	0.071736	0.0532765
'SNX14'	0.326146	1.15908	0.856339	1.55523	70	6900	213	22311	1.0043	0.945658
'WLS'	0.32615	0.802681	0.517721	1.21465	32	6938	135	22389	0.45911	0.599361
'USP43'	0.326186	1.11628	0.885976	1.39997	120	6850	312	22212	1.72166	1.38519
'TNFRSF1B'	0.326202	0.808057	0.521105	1.22304	32	6938	139	22385	0.45911	0.61712
'CFHR2'	0.32621	1.31688	0.74378	2.26392	22	6948	63	22461	0.315638	0.279702
'CASS4'	0.326248	0.869789	0.658607	1.13843	77	6893	285	22239	1.10473	1.26532
'FLT3'	0.326266	1.13713	0.875384	1.46781	93	6877	270	22254	1.33429	1.19872
'S1PR3'	0.326276	1.1953	0.835121	1.69019	51	6919	141	22383	0.731707	0.625999
'WDR33'	0.326354	0.867321	0.656734	1.13512	77	6893	291	22233	1.10473	1.29196
'C4orf32'	0.326467	1.36486	0.689497	2.63131	17	6953	30	22494	0.243902	0.133191
'NINJ2'	0.326482	1.2741	0.775137	2.04676	28	6942	80	22444	0.401722	0.355177
'NRXN3'	0.326505	0.878981	0.678493	1.13013	89	6881	323	22201	1.2769	1.43403
'ASH1L'	0.326549	1.09446	0.90875	1.314	181	6789	524	22000	2.59684	2.32641
'FAM212A'	0.326568	0.777326	0.475019	1.23506	26	6944	95	22429	0.373027	0.421772
'SBNO1'	0.326572	1.14309	0.862839	1.50393	82	6888	227	22297	1.17647	1.00781
'BZW2'	0.326582	1.31295	0.741065	2.26019	22	6948	60	22464	0.315638	0.266383
'TMC6'	0.326818	0.866664	0.656334	1.13404	77	6893	294	22230	1.10473	1.30527
'SUN2'	0.326836	1.12409	0.879485	1.42926	107	6863	292	22232	1.53515	1.29639
'PPIB'	0.326914	0.755448	0.428705	1.27858	20	6950	80	22444	0.286944	0.355177
'HBA1'	0.326929	0	0	3.245	0	6970	6	22518	0	0.0266383
'CENPE'	0.327072	0.910356	0.757387	1.09021	175	6795	650	21874	2.51076	2.88581
'IMPDH1'	0.327103	1.1921	0.833269	1.68463	51	6919	149	22375	0.731707	0.661517
'FAM71F1'	0.327186	1.2138	0.817055	1.781	44	6926	111	22413	0.631277	0.492808
'ZNF564'	0.327298	0.800746	0.518333	1.20954	33	6937	123	22401	0.473458	0.546084
'POM121'	0.327361	0.811376	0.523498	1.2273	32	6938	146	22378	0.45911	0.648197
'IQGAP2'	0.327361	1.11171	0.895032	1.37461	132	6838	422	22102	1.89383	1.87356
'ZNF75A'	0.327432	1.22722	0.788304	1.87805	35	6935	89	22435	0.502152	0.395134
'KLRG2'	0.327457	1.25142	0.759177	2.01086	27	6943	79	22445	0.387374	0.350737
'LMO1'	0.327519	1.36679	0.694912	2.60489	17	6953	36	22488	0.243902	0.15983
'CA5A'	0.327611	0.810213	0.522894	1.22508	32	6938	147	22377	0.45911	0.652637
'C12orf10'	0.32792	0.838356	0.588016	1.17717	48	6922	189	22335	0.688666	0.839105
'GABRA4'	0.328018	1.26342	0.768582	2.02966	28	6942	79	22445	0.401722	0.350737
'NLK'	0.328113	1.2593	0.762488	2.04352	29	6941	63	22461	0.416069	0.279702
'HBA2'	0.328369	0	0	3.27108	0	6970	7	22517	0	0.031078
'AARS2'	0.328447	1.11839	0.88913	1.39999	120	6850	340	22184	1.72166	1.5095
'AKTIP'	0.328481	1.36535	0.695149	2.5992	17	6953	37	22487	0.243902	0.164269
'QPRT'	0.328512	0.729596	0.370421	1.34627	14	6956	70	22454	0.200861	0.31078
'WNT9A'	0.328758	0.786323	0.476586	1.25088	24	6946	134	22390	0.344333	0.594921
'GSK3B'	0.328829	1.45314	0.646553	3.09577	12	6958	28	22496	0.172166	0.124312
'TMEM57'	0.328846	1.30332	0.736596	2.24	22	6948	62	22462	0.315638	0.275262
'ING5'	0.32885	1.37841	0.707009	2.59238	17	6953	43	22481	0.243902	0.190907
'DNAJC12'	0.328875	1.23159	0.792411	1.88501	36	6934	81	22443	0.516499	0.359616
'ORC2'	0.328957	1.21347	0.818337	1.7761	44	6926	114	22410	0.631277	0.506127
'MRAP'	0.32903	1.27312	0.775266	2.05006	29	6941	69	22455	0.416069	0.30634
'KHDRBS3'	0.329074	0.809622	0.524702	1.22122	33	6937	120	22404	0.473458	0.532765
'CTCF'	0.329152	0.73352	0.377792	1.34702	15	6955	61	22463	0.215208	0.270822
'DEFB112'	0.329197	0.728538	0.37538	1.33673	15	6955	64	22460	0.215208	0.284141
'LEF1'	0.329204	1.21003	0.815801	1.77226	44	6926	115	22409	0.631277	0.510567
'SCPEP1'	0.329225	0.827602	0.560221	1.19997	40	6930	156	22368	0.573888	0.692595
'UNC119B'	0.329351	0.664784	0.292742	1.37257	10	6960	48	22476	0.143472	0.213106
'PGPEP1'	0.329395	1.29603	0.730567	2.23662	22	6948	54	22470	0.315638	0.239744
'CCDC66'	0.329408	0.887814	0.697633	1.12241	102	6868	385	22139	1.46341	1.70929
'CCNE1'	0.329423	0.787985	0.482299	1.24905	26	6944	111	22413	0.373027	0.492808
'MAPK4'	0.32943	0.819496	0.554834	1.18786	40	6930	155	22369	0.573888	0.688155
'KRTAP1-5'	0.329546	0.724672	0.37366	1.32849	15	6955	62	22462	0.215208	0.275262
'SPTBN5'	0.329594	0.943199	0.839976	1.05778	455	6515	1569	20955	6.52798	6.9659
'C2orf49'	0.329667	1.30825	0.745574	2.21067	21	6949	78	22446	0.301291	0.346297
'SNIP1'	0.329735	0.809935	0.525022	1.22112	33	6937	133	22391	0.473458	0.590481
'SCAMP5'	0.329952	1.3376	0.681645	2.50948	16	6954	53	22471	0.229555	0.235305
'OR3A2'	0.33	0.684425	0.301213	1.41342	10	6960	51	22473	0.143472	0.226425
'LCE2A'	0.330039	0.664835	0.29281	1.37163	10	6960	52	22472	0.143472	0.230865
'VPS37D'	0.330053	1.29245	0.72829	2.23178	22	6948	58	22466	0.315638	0.257503
'SYNE1'	0.330157	1.04842	0.952218	1.15353	697	6273	2248	20276	10	9.98047
'APAF1'	0.330164	1.13187	0.87257	1.45986	96	6874	254	22270	1.37733	1.12769
'RMI2'	0.330174	1.30657	0.736676	2.26961	23	6947	43	22481	0.329986	0.190907
'ZNF557'	0.330212	1.17932	0.824352	1.66828	52	6918	147	22377	0.746055	0.652637
'SLC20A2'	0.330321	1.18168	0.825981	1.67358	53	6917	127	22397	0.760402	0.563843
'NKAIN1'	0.330348	0.716464	0.369846	1.31205	15	6955	62	22462	0.215208	0.275262
'REM2'	0.33036	0.784966	0.480897	1.24289	26	6944	103	22421	0.373027	0.45729
'KLK7'	0.330364	1.23461	0.79658	1.88297	36	6934	92	22432	0.516499	0.408453
'C5orf30'	0.330429	0.728087	0.375714	1.33358	15	6955	63	22461	0.215208	0.279702
'MAP4K2'	0.330579	1.16225	0.838366	1.59435	60	6910	186	22338	0.860832	0.825786
'C8orf48'	0.330642	0.807214	0.523761	1.21586	33	6937	124	22400	0.473458	0.550524
'MGMT'	0.330664	0.790569	0.48203	1.25381	25	6945	127	22397	0.35868	0.563843
'C1orf189'	0.330674	1.34233	0.688163	2.49909	16	6954	50	22474	0.229555	0.221985
'GRIA1'	0.330683	0.825516	0.559389	1.19545	40	6930	165	22359	0.573888	0.732552
'ZDHHC15'	0.330811	1.45122	0.649718	3.06511	12	6958	29	22495	0.172166	0.128752
'INO80B'	0.330913	0.754336	0.429479	1.27143	20	6950	82	22442	0.286944	0.364056
'LAMP5'	0.331004	0.766914	0.43633	1.29356	20	6950	87	22437	0.286944	0.386255
'INPP5K'	0.331042	1.21516	0.821393	1.77367	44	6926	118	22406	0.631277	0.523886
'BPIFA1'	0.331042	0.794118	0.486452	1.2576	26	6944	101	22423	0.373027	0.448411
'TAS2R1'	0.331066	0.783902	0.47837	1.24217	25	6945	117	22407	0.35868	0.519446
'RAET1E'	0.331133	0.717032	0.365225	1.31737	14	6956	81	22443	0.200861	0.359616
'SLC17A1'	0.331151	0.814243	0.528226	1.22671	33	6937	127	22397	0.473458	0.563843
'NAGK'	0.331188	0.864914	0.643766	1.15109	70	6900	232	22292	1.0043	1.03001
'NAT14'	0.331232	0.594189	0.200355	1.46349	6	6964	39	22485	0.0860832	0.173149
'GIPR'	0.331249	1.18134	0.827705	1.66444	51	6919	167	22357	0.731707	0.741431
'ISOC2'	0.331249	0.783925	0.48052	1.24028	26	6944	109	22415	0.373027	0.483928
'INTS3'	0.331441	0.782202	0.479565	1.23736	26	6944	107	22417	0.373027	0.475049
'CDC20'	0.331454	1.22083	0.787296	1.85861	35	6935	104	22420	0.502152	0.46173
'USP28'	0.331506	1.13045	0.872236	1.45617	95	6875	274	22250	1.36298	1.21648
'SPAG1'	0.331577	1.17034	0.846267	1.60069	60	6910	211	22313	0.860832	0.936779
'PARPBP'	0.331617	1.15961	0.859606	1.55218	73	6897	197	22327	1.04735	0.874623
'ZNF358'	0.33178	0.789396	0.486112	1.24676	27	6943	96	22428	0.387374	0.426212
'SOGA3'	0.331868	1.20226	0.812491	1.75314	43	6927	121	22403	0.61693	0.537205
'POLR3E'	0.33187	0.856393	0.620843	1.1667	58	6912	222	22302	0.832138	0.985615
'SLCO4C1'	0.331956	0.85373	0.619628	1.16253	59	6911	216	22308	0.846485	0.958977
'CCNB3'	0.331962	0.841225	0.592077	1.17753	49	6921	199	22325	0.703013	0.883502
'AIMP2'	0.332003	1.17918	0.826382	1.6615	51	6919	158	22366	0.731707	0.701474
'ZNF365'	0.332036	0.825685	0.559887	1.19455	40	6930	180	22344	0.573888	0.799148
'MOSPD1'	0.332095	0.531606	0.127667	1.67767	4	6966	18	22506	0.0573888	0.0799148
'LAMTOR5'	0.332266	0.735478	0.379702	1.34554	15	6955	66	22458	0.215208	0.293021
'SCAND1'	0.332324	0.621644	0.20939	1.53261	6	6964	40	22484	0.0860832	0.177588
'APOH'	0.332433	1.25616	0.768058	2.005	28	6942	87	22437	0.401722	0.386255
'PF4'	0.332472	0.687432	0.311527	1.40265	11	6959	41	22483	0.157819	0.182028
'ZNF645'	0.332511	0.732839	0.378463	1.33973	15	6955	72	22452	0.215208	0.319659
'ASTL'	0.332544	1.16327	0.840512	1.5937	61	6909	185	22339	0.875179	0.821346
'NEK8'	0.33267	0.875083	0.665808	1.14074	81	6889	279	22245	1.16212	1.23868
'ZNF622'	0.332684	1.20469	0.814515	1.75778	44	6926	125	22399	0.631277	0.554964
'RAP1GDS1'	0.332701	1.19648	0.808202	1.74534	43	6927	127	22397	0.61693	0.563843
'C11orf16'	0.332709	0.805995	0.522132	1.21314	32	6938	156	22368	0.45911	0.692595
'TSKU'	0.332723	0.824574	0.560442	1.1916	41	6929	153	22371	0.588235	0.679275
'CD247'	0.332775	0.727233	0.376044	1.32796	15	6955	64	22460	0.215208	0.284141
'TRHDE'	0.332854	1.16903	0.845019	1.6032	63	6907	151	22373	0.903874	0.670396
'CDIPT'	0.332918	1.37008	0.707478	2.55502	17	6953	46	22478	0.243902	0.204227
'SMOC1'	0.332977	1.20206	0.812646	1.75441	44	6926	116	22408	0.631277	0.515006
'FABP12'	0.333028	0.785474	0.486251	1.23746	28	6942	82	22442	0.401722	0.364056
'MC2R'	0.333134	1.20548	0.815613	1.75735	44	6926	125	22399	0.631277	0.554964
'S100A8'	0.333193	1.82238	0.437269	6.85211	5	6965	9	22515	0.071736	0.0399574
'SYT1'	0.333244	0.682936	0.301604	1.40302	10	6960	55	22469	0.143472	0.244184
'HAPLN4'	0.33326	1.29235	0.733553	2.21042	22	6948	58	22466	0.315638	0.257503
'ZNF486'	0.333281	1.18899	0.835726	1.66888	51	6919	190	22334	0.731707	0.843545
'PPP1R12B'	0.333284	0.854229	0.620356	1.16226	59	6911	225	22299	0.846485	0.998934
'SLC10A1'	0.333286	1.13857	0.8631	1.49073	82	6888	250	22274	1.17647	1.10993
'EP300'	0.333373	1.09084	0.90805	1.30642	185	6785	553	21971	2.65423	2.45516
'OR4D11'	0.333584	1.21993	0.788837	1.85141	35	6935	103	22421	0.502152	0.45729
'COL24A1'	0.333655	0.901712	0.729447	1.10899	131	6839	496	22028	1.87948	2.2021
'PARP8'	0.333688	1.23028	0.797974	1.8594	35	6935	125	22399	0.502152	0.554964
'SCHIP1'	0.333804	1.4442	0.651957	3.01039	12	6958	34	22490	0.172166	0.15095
'C9orf57'	0.333827	1.35799	0.700499	2.53331	17	6953	48	22476	0.243902	0.213106
'CHPF2'	0.333828	0.897156	0.717294	1.11633	121	6849	379	22145	1.73601	1.68265
'TNFRSF10B'	0.333849	0.844322	0.594848	1.18048	49	6921	201	22323	0.703013	0.892381
'ASB13'	0.333914	0.781933	0.480202	1.23428	26	6944	111	22413	0.373027	0.492808
'ZCCHC11'	0.334027	0.872528	0.663725	1.13691	79	6891	315	22209	1.13343	1.39851
'KDELC1'	0.334041	1.17732	0.825355	1.66135	53	6917	136	22388	0.760402	0.6038
'IFI27L1'	0.33407	0.613551	0.207178	1.50497	6	6964	50	22474	0.0860832	0.221985
'IRX1'	0.334131	1.26838	0.777734	2.02375	29	6941	86	22438	0.416069	0.381815
'KRT6B'	0.33416	1.17961	0.828134	1.6601	52	6918	159	22365	0.746055	0.705914
'ATAD3B'	0.33428	0.861471	0.641767	1.14473	69	6901	256	22268	0.989957	1.13657
'CCDC170'	0.334295	1.13873	0.863906	1.48957	82	6888	257	22267	1.17647	1.14101
'CD28'	0.334295	0.617841	0.223458	1.48517	7	6963	32	22492	0.10043	0.142071
'ZNF449'	0.33431	0.61528	0.222525	1.47888	7	6963	34	22490	0.10043	0.15095
'NSUN6'	0.334326	0.828545	0.562623	1.19669	40	6930	176	22348	0.573888	0.781389
'TMEM238'	0.334339	1.86195	0.492046	6.07023	5	6965	10	22514	0.071736	0.0443971
'DEFB1'	0.334385	0.675958	0.299029	1.38568	10	6960	55	22469	0.143472	0.244184
'EML5'	0.334412	0.896939	0.71685	1.11598	118	6852	427	22097	1.69297	1.89576
'ZNF784'	0.334428	1.21887	0.788857	1.84767	35	6935	110	22414	0.502152	0.488368
'SAP25'	0.334445	0.711885	0.363507	1.3037	14	6956	79	22445	0.200861	0.350737
'DISC1'	0.334494	1.15093	0.854457	1.53713	72	6898	218	22306	1.033	0.967857
'GFAP'	0.334522	0.858434	0.624263	1.16694	60	6910	207	22317	0.860832	0.91902
'PPP2R1B'	0.334648	0.803863	0.52132	1.20822	32	6938	161	22363	0.45911	0.714793
'PTCHD4'	0.334747	1.1566	0.858963	1.54554	74	6896	206	22318	1.06169	0.91458
'C21orf140'	0.33489	1.29791	0.737356	2.22909	23	6947	56	22468	0.329986	0.248624
'MAG'	0.334892	1.16581	0.844189	1.59424	62	6908	184	22340	0.889527	0.816906
'GGNBP2'	0.334951	0.791779	0.488629	1.24703	27	6943	108	22416	0.387374	0.479489
'CCNF'	0.335057	1.15245	0.85645	1.53682	71	6899	236	22288	1.01865	1.04777
'GNAO1'	0.335166	0.728318	0.377334	1.32625	15	6955	65	22459	0.215208	0.288581
'SCML1'	0.335249	0.537517	0.12931	1.68758	4	6966	19	22505	0.0573888	0.0843545
'ITLN2'	0.335367	0.754342	0.430855	1.266	20	6950	95	22429	0.286944	0.421772
'C1QTNF6'	0.335577	0.793595	0.48985	1.2494	27	6943	112	22412	0.387374	0.497247
'SMARCA2'	0.335657	0.851022	0.618805	1.1563	59	6911	234	22290	0.846485	1.03889
'IDI1'	0.335669	1.29457	0.739534	2.19393	22	6948	72	22452	0.315638	0.319659
'ARSF'	0.335708	0.808589	0.527647	1.21212	34	6936	132	22392	0.487805	0.586042
'ZG16'	0.335807	0.734687	0.380782	1.33746	15	6955	65	22459	0.215208	0.288581
'S100P'	0.33586	1.44672	0.658099	2.98373	12	6958	36	22488	0.172166	0.15983
'FAM221B'	0.335879	0.833503	0.568415	1.20141	42	6928	158	22366	0.602582	0.701474
'CD58'	0.335886	1.29263	0.733983	2.22295	23	6947	51	22473	0.329986	0.226425
'ZNF845'	0.335948	0.874514	0.666141	1.13812	80	6890	307	22217	1.14778	1.36299
'STX1B'	0.336069	0.6264	0.226898	1.50241	7	6963	29	22495	0.10043	0.128752
'SST'	0.336072	0.633506	0.2292	1.52199	7	6963	29	22495	0.10043	0.128752
'CHCHD2'	0.336174	0.738782	0.382659	1.34546	15	6955	72	22452	0.215208	0.319659
'PUS1'	0.336414	1.19506	0.809741	1.73978	44	6926	115	22409	0.631277	0.510567
'SNX12'	0.336435	0	0	2.34014	0	6970	8	22516	0	0.0355177
'PFN1'	0.336548	1.78704	0.465766	5.73611	5	6965	16	22508	0.071736	0.0710353
'PPP3CC'	0.3366	0.788376	0.487134	1.23966	27	6943	109	22415	0.387374	0.483928
'GSG2'	0.336668	0.858829	0.624735	1.16621	59	6911	234	22290	0.846485	1.03889
'SSTR4'	0.336698	1.17714	0.827533	1.65553	53	6917	152	22372	0.760402	0.674836
'CABLES2'	0.336714	1.19746	0.812057	1.74103	44	6926	119	22405	0.631277	0.528325
'NOP2'	0.336906	0.838016	0.591373	1.16936	49	6921	219	22305	0.703013	0.972296
'USP48'	0.336991	0.825121	0.563231	1.18808	42	6928	145	22379	0.602582	0.643758
'TYRO3'	0.337384	0.866032	0.646936	1.14824	71	6899	254	22270	1.01865	1.12769
'KRTAP19-1'	0.337501	0.638007	0.230901	1.53103	7	6963	32	22492	0.10043	0.142071
'C6orf226'	0.337546	1.28894	0.733578	2.20892	23	6947	55	22469	0.329986	0.244184
'ATOH1'	0.337637	0.786418	0.486169	1.23562	27	6943	111	22413	0.387374	0.492808
'FAM19A4'	0.337676	0.760486	0.438207	1.27031	21	6949	80	22444	0.301291	0.355177
'SF3A3'	0.337707	0.675566	0.307647	1.36846	11	6959	46	22478	0.157819	0.204227
'RRP9'	0.337873	0.810921	0.530017	1.21341	34	6936	135	22389	0.487805	0.599361
'PPIH'	0.337886	1.52521	0.537836	4.01922	8	6962	17	22507	0.114778	0.075475
'COX7A2'	0.337896	0.691227	0.314736	1.40012	11	6959	45	22479	0.157819	0.199787
'TNNI1'	0.338018	0.64215	0.232203	1.54217	7	6963	35	22489	0.10043	0.15539
'EPM2A'	0.338104	0.785733	0.485989	1.23402	27	6943	105	22419	0.387374	0.466169
'SKIL'	0.338115	0.797326	0.49084	1.25438	26	6944	126	22398	0.373027	0.559403
'C12orf76'	0.33825	0.533303	0.128881	1.66089	4	6966	22	22502	0.0573888	0.0976736
'BPHL'	0.338264	0.793453	0.490843	1.2459	27	6943	109	22415	0.387374	0.483928
'RPS23'	0.338312	2.78373	0.358149	17.9412	3	6967	5	22519	0.0430416	0.0221985
'TMEM52B'	0.338434	1.28704	0.733427	2.20139	23	6947	58	22466	0.329986	0.257503
'GCOM1'	0.338475	1.16712	0.847504	1.59184	63	6907	186	22338	0.903874	0.825786
'FAM84B'	0.338491	0.717017	0.372206	1.30168	15	6955	78	22446	0.215208	0.346297
'PCGF3'	0.338546	0.698462	0.318057	1.41509	11	6959	48	22476	0.157819	0.213106
'PLCZ1'	0.338619	0.836402	0.571214	1.2034	42	6928	163	22361	0.602582	0.723673
'CEACAM7'	0.338716	0.799879	0.494637	1.25632	27	6943	110	22414	0.387374	0.488368
'SAMD14'	0.338732	0.784952	0.485681	1.23221	27	6943	111	22413	0.387374	0.492808
'WDSUB1'	0.338742	1.16964	0.84942	1.59592	64	6906	185	22339	0.918221	0.821346
'HSPB8'	0.338795	1.28852	0.735225	2.20044	23	6947	57	22467	0.329986	0.253063
'TRAF2'	0.338849	0.8177	0.53457	1.223	34	6936	136	22388	0.487805	0.6038
'IPO8'	0.338892	1.15488	0.859952	1.53922	75	6895	204	22320	1.07604	0.905701
'RGS8'	0.3389	0.617238	0.224214	1.47268	7	6963	37	22487	0.10043	0.164269
'OR6C1'	0.338915	0.81949	0.537082	1.22478	35	6935	123	22401	0.502152	0.546084
'TCF23'	0.339074	0.797208	0.495325	1.24955	28	6942	96	22428	0.401722	0.426212
'C5AR1'	0.339088	0.846977	0.600553	1.17869	52	6918	187	22337	0.746055	0.830226
'SKA3'	0.339094	0.786543	0.488793	1.23269	28	6942	96	22428	0.401722	0.426212
'KCNK15'	0.339119	0.768293	0.443078	1.28166	21	6949	91	22433	0.301291	0.404013
'ZNF740'	0.339186	0.544964	0.131464	1.69981	4	6966	21	22503	0.0573888	0.0932339
'ARID1A'	0.339352	0.903167	0.732904	1.10781	137	6833	460	22064	1.96557	2.04227
'HYDIN'	0.33952	0.879463	0.671204	1.14238	81	6889	334	22190	1.16212	1.48286
'MRGPRE'	0.339542	1.22473	0.796849	1.85241	37	6933	95	22429	0.530846	0.421772
'GLI1'	0.339556	0.875038	0.66822	1.13626	82	6888	314	22210	1.17647	1.39407
'MYCL'	0.33961	1.22143	0.795429	1.84131	36	6934	109	22415	0.516499	0.483928
'SLC2A13'	0.339629	0.790345	0.48946	1.23938	27	6943	109	22415	0.387374	0.483928
'ANO7'	0.339646	1.10081	0.901156	1.33978	156	6814	485	22039	2.23816	2.15326
'MEGF8'	0.339693	0.923215	0.784279	1.08375	224	6746	793	21731	3.21377	3.52069
'ANKLE1'	0.339695	0.867516	0.648779	1.14871	71	6899	271	22253	1.01865	1.20316
'PLAG1'	0.339745	1.2907	0.738598	2.19548	23	6947	60	22464	0.329986	0.266383
'OR2K2'	0.339748	1.21507	0.788813	1.84259	37	6933	98	22426	0.530846	0.435091
'CDHR5'	0.33975	0.883386	0.687082	1.12766	94	6876	356	22168	1.34864	1.58054
'CALR'	0.339763	0.793623	0.491469	1.24445	27	6943	112	22412	0.387374	0.497247
'ORC1'	0.339841	0.860456	0.627484	1.16583	60	6910	245	22279	0.860832	1.08773
'ZFYVE21'	0.339852	0.727157	0.382824	1.31228	16	6954	65	22459	0.229555	0.288581
'TACC2'	0.339929	0.931104	0.806151	1.07318	287	6683	1047	21477	4.11765	4.64838
'C22orf39'	0.339958	1.27671	0.730085	2.16169	22	6948	68	22456	0.315638	0.3019
'PLEKHG2'	0.339962	0.910996	0.755041	1.09495	168	6802	594	21930	2.41033	2.63719
'ZDHHC4'	0.339988	1.18272	0.834392	1.65793	54	6916	153	22371	0.774749	0.679275
'BCL2L2'	0.340136	0.643885	0.233413	1.54063	7	6963	35	22489	0.10043	0.15539
'HSD17B2'	0.340221	0.847907	0.601644	1.17908	52	6918	186	22338	0.746055	0.825786
'MICALL1'	0.340309	1.1245	0.871697	1.44165	97	6873	288	22236	1.39168	1.27864
'ATP1B4'	0.340377	0.770822	0.444884	1.28445	21	6949	91	22433	0.301291	0.404013
'GSTK1'	0.340403	1.22888	0.799903	1.86095	38	6932	92	22432	0.545194	0.408453
'HIST1H4E'	0.340431	1.47371	0.671011	3.09834	13	6957	31	22493	0.186514	0.137631
'RAB40C'	0.340473	0.686376	0.313467	1.38471	11	6959	49	22475	0.157819	0.217546
'RGS7BP'	0.340712	1.39733	0.626999	2.93781	12	6958	32	22492	0.172166	0.142071
'TUBB6'	0.340713	0.788885	0.488902	1.23599	27	6943	108	22416	0.387374	0.479489
'IL11'	0.340727	1.33644	0.694569	2.47108	17	6953	47	22477	0.243902	0.208666
'CACNA1B'	0.340752	1.09897	0.900006	1.33681	155	6815	479	22045	2.22382	2.12662
'WASF3'	0.340762	0.826256	0.565114	1.18663	42	6928	186	22338	0.602582	0.825786
'OR2T1'	0.340803	0.808282	0.529148	1.2069	34	6936	148	22376	0.487805	0.657077
'NPY2R'	0.340923	0.776578	0.448221	1.29421	21	6949	90	22434	0.301291	0.399574
'TADA1'	0.340927	0.761812	0.439978	1.26852	21	6949	90	22434	0.301291	0.399574
'EGFL6'	0.341053	0.773421	0.446615	1.28819	21	6949	91	22433	0.301291	0.404013
'C6orf223'	0.341119	1.19844	0.816162	1.73584	45	6925	124	22400	0.645624	0.550524
'LRRC30'	0.341211	0.790792	0.490246	1.23838	27	6943	111	22413	0.387374	0.492808
'OR52I1'	0.341373	0.769819	0.444672	1.28134	21	6949	94	22430	0.301291	0.417333
'CCL15'	0.341375	0.643178	0.233616	1.5345	7	6963	33	22491	0.10043	0.14651
'SCAPER'	0.341468	1.12798	0.875145	1.44571	100	6870	272	22252	1.43472	1.2076
'FBXL17'	0.341474	1.26635	0.725743	2.12871	21	6949	68	22456	0.301291	0.3019
'PHF1'	0.341532	0.790475	0.490038	1.23764	27	6943	122	22402	0.387374	0.541644
'OR10Q1'	0.341553	1.21249	0.788577	1.83418	37	6933	105	22419	0.530846	0.466169
'OR4D1'	0.341628	1.23533	0.759017	1.96583	29	6941	90	22434	0.416069	0.399574
'GBE1'	0.341681	1.14778	0.85582	1.52738	75	6895	213	22311	1.07604	0.945658
'OSBP'	0.34169	1.19768	0.815432	1.73779	46	6924	116	22408	0.659971	0.515006
'INCENP'	0.341718	0.883266	0.687553	1.12644	94	6876	375	22149	1.34864	1.66489
'IRX3'	0.34181	0.777438	0.449088	1.29445	21	6949	87	22437	0.301291	0.386255
'NSA2'	0.34186	1.26254	0.779912	2.0029	30	6940	77	22447	0.430416	0.341858
'LOXL4'	0.341876	1.12318	0.871277	1.43911	98	6872	296	22228	1.40603	1.31415
'ZFP90'	0.342105	1.22805	0.801971	1.84845	37	6933	105	22419	0.530846	0.466169
'YPEL3'	0.342116	0.539682	0.130855	1.66869	4	6966	22	22502	0.0573888	0.0976736
'SLC17A2'	0.342121	1.25503	0.774743	1.99206	30	6940	82	22442	0.430416	0.364056
'TLE1'	0.342163	0.861388	0.630934	1.16424	64	6906	199	22325	0.918221	0.883502
'SHOX2'	0.342224	0.73336	0.382289	1.32444	15	6955	72	22452	0.215208	0.319659
'DDOST'	0.342337	1.19588	0.815145	1.73022	45	6925	129	22395	0.645624	0.572722
'ZSCAN30'	0.342483	0.790501	0.490419	1.23662	27	6943	125	22399	0.387374	0.554964
'KRTAP26-1'	0.342539	0.746775	0.393633	1.34511	16	6954	64	22460	0.229555	0.284141
'ABCD4'	0.342566	0.858293	0.627882	1.16024	62	6908	219	22305	0.889527	0.972296
'PTGES3L-AARSD1'	0.342587	1.15622	0.841097	1.57358	63	6907	194	22330	0.903874	0.861303
'TCHP'	0.342661	0.85781	0.627069	1.15981	61	6909	234	22290	0.875179	1.03889
'BCL3'	0.342676	1.24497	0.767024	1.98188	30	6940	75	22449	0.430416	0.332978
'GPALPP1'	0.342764	1.26234	0.780881	1.99833	30	6940	84	22440	0.430416	0.372936
'NDUFA7'	0.342847	0.691583	0.316546	1.3909	11	6959	48	22476	0.157819	0.213106
'KLK15'	0.342865	1.26063	0.779831	1.99539	30	6940	86	22438	0.430416	0.381815
'SCG2'	0.342911	1.20064	0.819525	1.73401	45	6925	137	22387	0.645624	0.60824
'STXBP5L'	0.343054	0.868818	0.651231	1.14803	72	6898	271	22253	1.033	1.20316
'CUL2'	0.343126	1.25877	0.778698	1.9925	30	6940	86	22438	0.430416	0.381815
'SLC28A2'	0.343155	0.835852	0.573504	1.19762	43	6927	172	22352	0.61693	0.76363
'COL20A1'	0.343166	1.08746	0.90865	1.29758	191	6779	591	21933	2.74032	2.62387
'SERPINH1'	0.343235	1.20216	0.820939	1.73529	45	6925	138	22386	0.645624	0.61268
'BTG2'	0.343332	0.646813	0.2353	1.53932	7	6963	35	22489	0.10043	0.15539
'OR6B3'	0.343339	0.763968	0.44208	1.26898	21	6949	92	22432	0.301291	0.408453
'BMP4'	0.343415	1.1895	0.810692	1.72151	45	6925	124	22400	0.645624	0.550524
'CAPN1'	0.34348	1.13686	0.867055	1.48061	87	6883	252	22272	1.24821	1.11881
'CRIPT'	0.343495	1.60577	0.59273	4.13454	9	6961	16	22508	0.129125	0.0710353
'NYAP1'	0.343564	0.879976	0.67382	1.14001	84	6886	287	22237	1.20516	1.2742
'TUSC3'	0.343576	0.766638	0.446632	1.2705	22	6948	76	22448	0.315638	0.337418
'ZFP57'	0.343663	1.22605	0.801961	1.84158	37	6933	114	22410	0.530846	0.506127
'MAP10'	0.343684	1.12542	0.874274	1.43996	99	6871	310	22214	1.42037	1.37631
'MAU2'	0.343699	0.685155	0.313752	1.37648	11	6959	52	22472	0.157819	0.230865
'VPREB3'	0.343717	1.32548	0.690908	2.43872	17	6953	52	22472	0.243902	0.230865
'TRAPPC2'	0.34379	0	0	2.53978	0	6970	10	22514	0	0.0443971
'ZNF800'	0.343896	1.18781	0.809603	1.7189	45	6925	123	22401	0.645624	0.546084
'RPEL1'	0.343969	1.26094	0.781239	1.99159	30	6940	93	22431	0.430416	0.412893
'C10orf88'	0.34397	0.803196	0.498576	1.25562	27	6943	123	22401	0.387374	0.546084
'PHF2'	0.344124	0.857803	0.627958	1.15854	62	6908	246	22278	0.889527	1.09217
'LYG2'	0.344212	1.30121	0.749276	2.20836	24	6946	51	22473	0.344333	0.226425
'NOS2'	0.344257	1.11545	0.880504	1.40619	114	6856	315	22209	1.63558	1.39851
'WASL'	0.344267	1.20737	0.786768	1.82229	37	6933	102	22422	0.530846	0.45285
'DEFB136'	0.344292	0.696106	0.318723	1.3979	11	6959	57	22467	0.157819	0.253063
'OR5AK2'	0.34431	1.21859	0.796804	1.83126	37	6933	115	22409	0.530846	0.510567
'RPL21'	0.344379	1.74864	0.431816	6.3265	5	6965	9	22515	0.071736	0.0399574
'ARL6'	0.344401	0.639141	0.233132	1.5141	7	6963	40	22484	0.10043	0.177588
'TMEM45A'	0.344462	1.30104	0.749629	2.20552	24	6946	57	22467	0.344333	0.253063
'AP3M1'	0.344732	1.24618	0.770734	1.97348	30	6940	86	22438	0.430416	0.381815
'CEP41'	0.34498	1.18548	0.809235	1.70969	44	6926	150	22374	0.631277	0.665956
'C1orf194'	0.345147	0.684123	0.313727	1.37185	11	6959	51	22473	0.157819	0.226425
'PTPRK'	0.345181	0.867461	0.651164	1.14473	73	6897	265	22259	1.04735	1.17652
'HAUS5'	0.345186	1.14808	0.858394	1.52288	75	6895	240	22284	1.07604	1.06553
'SLC22A14'	0.345227	0.850235	0.604912	1.17844	52	6918	205	22319	0.746055	0.91014
'TAF2'	0.345269	1.17952	0.835766	1.64463	54	6916	170	22354	0.774749	0.75475
'AKR1C1'	0.345291	1.24253	0.768362	1.96793	30	6940	82	22442	0.430416	0.364056
'FAM8A1'	0.345325	0.728174	0.385096	1.30627	16	6954	66	22458	0.229555	0.293021
'CYP3A4'	0.345333	1.15374	0.840215	1.57011	65	6905	178	22346	0.932568	0.790268
'SPATA31D1'	0.345355	1.08327	0.913466	1.28112	211	6759	684	21840	3.02726	3.03676
'SLC25A26'	0.345369	1.22669	0.801984	1.85157	39	6931	91	22433	0.559541	0.404013
'MLYCD'	0.345402	0.846294	0.602847	1.17243	53	6917	187	22337	0.760402	0.830226
'TOPBP1'	0.345407	1.12292	0.872879	1.43608	100	6870	305	22219	1.43472	1.35411
'MUC15'	0.345521	1.2479	0.773027	1.97198	30	6940	84	22440	0.430416	0.372936
'ARVCF'	0.345545	0.886357	0.691785	1.12789	97	6873	362	22162	1.39168	1.60717
'SGCB'	0.345623	0.802719	0.500926	1.25111	28	6942	111	22413	0.401722	0.492808
'KAAG1'	0.345689	0.608279	0.222219	1.43825	7	6963	38	22486	0.10043	0.168709
'HOXC11'	0.34571	0.743894	0.393322	1.33395	16	6954	70	22454	0.229555	0.31078
'TMEM150A'	0.345801	1.38339	0.626824	2.8693	12	6958	37	22487	0.172166	0.164269
'TROAP'	0.345828	0.873839	0.656149	1.15281	73	6897	274	22250	1.04735	1.21648
'TIE1'	0.345902	0.893616	0.708515	1.12027	110	6860	399	22125	1.57819	1.77144
'RFPL3'	0.346023	0.813005	0.536593	1.20707	36	6934	133	22391	0.516499	0.590481
'XPNPEP3'	0.346045	0.813886	0.535971	1.20914	35	6935	143	22381	0.502152	0.634878
'LEKR1'	0.346079	1.59268	0.591581	4.06285	9	6961	16	22508	0.129125	0.0710353
'RNF103'	0.346164	1.1534	0.840199	1.57013	66	6904	165	22359	0.946915	0.732552
'SLC22A25'	0.346168	1.15862	0.84554	1.57193	64	6906	210	22314	0.918221	0.932339
'ARMCX5'	0.346205	0.778739	0.454255	1.28793	22	6948	85	22439	0.315638	0.377375
'UCN3'	0.346217	0.770045	0.446636	1.27529	21	6949	99	22425	0.301291	0.439531
'DKK3'	0.346227	1.24641	0.774292	1.95695	29	6941	99	22425	0.416069	0.439531
'SH2D3C'	0.346332	1.1354	0.867332	1.47638	88	6882	260	22264	1.26255	1.15432
'ODF3B'	0.346364	0.615313	0.225275	1.45134	7	6963	34	22490	0.10043	0.15095
'PPA2'	0.346596	1.21452	0.79462	1.82745	38	6932	103	22421	0.545194	0.45729
'CENPC'	0.346626	0.859215	0.630333	1.15838	63	6907	226	22298	0.903874	1.00337
'SLC35A1'	0.34663	1.31149	0.682032	2.42367	17	6953	46	22478	0.243902	0.204227
'SEMA4F'	0.34666	0.876792	0.672545	1.13393	85	6885	319	22205	1.21951	1.41627
'CDC42EP1'	0.346837	0.846806	0.603692	1.17204	53	6917	199	22325	0.760402	0.883502
'ANKRD30A'	0.346844	1.10078	0.893512	1.35067	144	6826	436	22088	2.066	1.93571
'UBXN2A'	0.346907	0.73854	0.391098	1.32189	16	6954	70	22454	0.229555	0.31078
'BRD2'	0.34691	0.846798	0.603077	1.17233	52	6918	211	22313	0.746055	0.936779
'CACNA2D2'	0.346972	1.14743	0.858526	1.52199	77	6893	225	22299	1.10473	0.998934
'ARF4'	0.347071	1.73393	0.426047	6.33243	5	6965	9	22515	0.071736	0.0399574
'REXO1'	0.347079	0.90134	0.72495	1.11472	125	6845	458	22066	1.7934	2.03339
'PSG1'	0.347237	0.86107	0.631383	1.16074	62	6908	259	22265	0.889527	1.14988
'BIRC7'	0.347244	1.19269	0.815542	1.72364	47	6923	122	22402	0.674319	0.541644
'FLNB'	0.347247	0.926407	0.789076	1.0847	231	6739	827	21697	3.3142	3.67164
'KLF12'	0.34726	1.30259	0.754238	2.19299	24	6946	63	22461	0.344333	0.279702
'RPL36'	0.347296	1.71571	0.445457	5.60469	5	6965	14	22510	0.071736	0.0621559
'MCOLN1'	0.347309	0.830492	0.572094	1.1859	44	6926	162	22362	0.631277	0.719233
'NUP88'	0.347373	1.13315	0.865996	1.4727	88	6882	259	22265	1.26255	1.14988
'WFDC13'	0.347378	0.551685	0.134232	1.69116	4	6966	28	22496	0.0573888	0.124312
'TSHZ1'	0.347408	1.11807	0.884372	1.40647	115	6855	334	22190	1.64993	1.48286
'WWC3'	0.347444	0.848055	0.604779	1.17326	53	6917	205	22319	0.760402	0.91014
'GDI1'	0.347453	1.60781	0.604861	4.00076	9	6961	21	22503	0.129125	0.0932339
'MGAT4A'	0.347549	0.799478	0.501467	1.24217	29	6941	112	22412	0.416069	0.497247
'TBPL1'	0.347611	0.563552	0.136761	1.73682	4	6966	24	22500	0.0573888	0.106553
'ZMYND15'	0.347679	1.1452	0.857089	1.51862	77	6893	226	22298	1.10473	1.00337
'HSPBP1'	0.347724	0.804799	0.502935	1.25211	28	6942	111	22413	0.401722	0.492808
'ZSCAN16'	0.347889	1.20955	0.791645	1.81928	38	6932	102	22422	0.545194	0.45285
'ATPIF1'	0.347999	1.43074	0.65881	2.95791	13	6957	32	22492	0.186514	0.142071
'APRT'	0.348072	0.709078	0.325323	1.41926	11	6959	57	22467	0.157819	0.253063
'HSPH1'	0.348109	0.838299	0.577756	1.19625	44	6926	172	22352	0.631277	0.76363
'RGS11'	0.348141	0.861926	0.632802	1.16098	63	6907	241	22283	0.903874	1.06997
'NOL12'	0.348163	0.803583	0.50426	1.24804	29	6941	103	22421	0.416069	0.45729
'CACNG1'	0.348189	1.1963	0.81922	1.72587	47	6923	117	22407	0.674319	0.519446
'MAPRE1'	0.3483	1.48242	0.544186	3.65236	8	6962	23	22501	0.114778	0.102113
'ODF2'	0.348416	1.12779	0.878364	1.44018	103	6867	285	22239	1.47776	1.26532
'SESN3'	0.348434	0.738568	0.391569	1.31967	16	6954	71	22453	0.229555	0.315219
'DIO2'	0.348545	0.693581	0.319007	1.38414	11	6959	55	22469	0.157819	0.244184
'SYN3'	0.348604	1.16652	0.826994	1.62723	55	6915	163	22361	0.789096	0.723673
'COX8A'	0.348619	0.418732	0.0437406	2.03218	2	6968	12	22512	0.0286944	0.0532765
'CLDN8'	0.348646	0.781669	0.456748	1.28987	22	6948	89	22435	0.315638	0.395134
'CSNK1G1'	0.348717	0.780196	0.45607	1.28699	22	6948	86	22438	0.315638	0.381815
'GRM1'	0.348793	1.14666	0.858803	1.51987	78	6892	216	22308	1.11908	0.958977
'NLE1'	0.348801	1.1811	0.807396	1.70541	46	6924	124	22400	0.659971	0.550524
'SEPSECS'	0.348812	1.19625	0.819817	1.72376	47	6923	131	22393	0.674319	0.581602
'ILDR1'	0.348921	1.13211	0.865686	1.4713	90	6880	239	22285	1.29125	1.06109
'PLD3'	0.349008	1.17847	0.836917	1.64169	56	6914	156	22368	0.803443	0.692595
'THAP3'	0.349071	1.24109	0.771519	1.95322	30	6940	87	22437	0.430416	0.386255
'PFDN6'	0.349084	0.543473	0.132944	1.65531	4	6966	23	22501	0.0573888	0.102113
'SIRPA'	0.349156	0.80229	0.50378	1.24484	29	6941	106	22418	0.416069	0.470609
'PRDM8'	0.349182	1.24798	0.776987	1.96027	30	6940	86	22438	0.430416	0.381815
'FXYD6'	0.349209	1.42017	0.653598	2.93922	13	6957	33	22491	0.186514	0.14651
'HAPLN2'	0.349364	1.27978	0.739656	2.16229	24	6946	53	22471	0.344333	0.235305
'WFDC3'	0.349405	0.73095	0.387754	1.30519	16	6954	75	22449	0.229555	0.332978
'COX6A2'	0.34949	1.33519	0.702695	2.45153	18	6952	43	22481	0.25825	0.190907
'EML2'	0.349501	1.1265	0.877989	1.437	102	6868	305	22219	1.46341	1.35411
'SIM1'	0.349832	1.1572	0.846019	1.56942	67	6903	184	22340	0.961263	0.816906
'ZNF837'	0.349908	1.22342	0.803602	1.83572	39	6931	91	22433	0.559541	0.404013
'ZNF689'	0.349983	0.779643	0.45619	1.28429	22	6948	96	22428	0.315638	0.426212
'CNEP1R1'	0.350077	0	0	2.93965	0	6970	10	22514	0	0.0443971
'RPS19'	0.350144	1.36184	0.716837	2.52587	19	6951	34	22490	0.272597	0.15095
'MAP3K3'	0.350147	1.18077	0.808408	1.70139	46	6924	137	22387	0.659971	0.60824
'MAF1'	0.350356	1.35185	0.710511	2.51245	19	6951	35	22489	0.272597	0.15539
'YLPM1'	0.350393	1.09576	0.900876	1.32809	163	6807	500	22024	2.33859	2.21985
'AGTRAP'	0.350457	0.803593	0.504963	1.24553	29	6941	116	22408	0.416069	0.515006
'LAMP3'	0.35046	0.81671	0.540519	1.20833	36	6934	151	22373	0.516499	0.670396
'RBMXL3'	0.350473	0.886726	0.693732	1.12556	98	6872	386	22138	1.40603	1.71373
'MGAT4B'	0.350608	0.826318	0.546819	1.22266	36	6934	153	22371	0.516499	0.679275
'ITPRIP'	0.350654	1.16425	0.826617	1.62117	55	6915	168	22356	0.789096	0.745871
'SNURF'	0.350805	1.31546	0.687105	2.44309	18	6952	39	22485	0.25825	0.173149
'GPI'	0.350859	1.18973	0.816863	1.70826	46	6924	148	22376	0.659971	0.657077
'CNFN'	0.350922	1.55419	0.580214	3.92732	9	6961	17	22507	0.129125	0.075475
'ABHD6'	0.351003	0.821588	0.545231	1.21404	37	6933	129	22395	0.530846	0.572722
'SH3BP1'	0.351111	1.17931	0.807949	1.69791	46	6924	140	22384	0.659971	0.621559
'HOXD12'	0.351135	1.20924	0.794738	1.80954	38	6932	117	22407	0.545194	0.519446
'PIANP'	0.35118	0.700282	0.322744	1.39291	11	6959	59	22465	0.157819	0.261943
'BID'	0.35121	1.28723	0.748398	2.15528	24	6946	68	22456	0.344333	0.3019
'PRPF6'	0.351383	0.795053	0.499931	1.23141	29	6941	110	22414	0.416069	0.488368
'FBXO8'	0.351438	0.526035	0.128917	1.59539	4	6966	26	22498	0.0573888	0.115432
'CHIT1'	0.351566	1.15355	0.844389	1.56138	66	6904	199	22325	0.946915	0.883502
'C5orf47'	0.351715	1.27801	0.74164	2.14703	24	6946	58	22466	0.344333	0.257503
'CCDC61'	0.352102	1.16227	0.825496	1.61915	56	6914	157	22367	0.803443	0.697034
'ANKS1A'	0.352185	0.883578	0.680021	1.13912	87	6883	312	22212	1.24821	1.38519
'EIF4EBP2'	0.35227	0.532986	0.130801	1.61253	4	6966	26	22498	0.0573888	0.115432
'TBC1D21'	0.352277	0.817503	0.541717	1.20776	36	6934	148	22376	0.516499	0.657077
'TMEM179'	0.352306	0.758155	0.407069	1.34674	17	6953	65	22459	0.243902	0.288581
'CIAPIN1'	0.352331	1.21044	0.795885	1.81355	39	6931	104	22420	0.559541	0.46173
'FGF21'	0.352341	0.787984	0.464286	1.29383	23	6947	79	22445	0.329986	0.350737
'ALCAM'	0.352427	0.821101	0.544195	1.21279	36	6934	147	22377	0.516499	0.652637
'KCNK2'	0.352466	0.746858	0.401534	1.32443	17	6953	66	22458	0.243902	0.293021
'ZNF133'	0.352472	1.15309	0.844023	1.56268	68	6902	168	22356	0.97561	0.745871
'RGPD3'	0.352714	1.34699	0.716307	2.4364	18	6952	54	22470	0.25825	0.239744
'USP7'	0.352719	1.28865	0.751116	2.15109	24	6946	71	22453	0.344333	0.315219
'TUBB'	0.352762	2.55634	0.350363	15.4941	3	6967	5	22519	0.0430416	0.0221985
'FRK'	0.352844	0.84327	0.584456	1.19834	46	6924	158	22366	0.659971	0.701474
'NUP43'	0.352864	1.24948	0.780652	1.95861	31	6939	97	22427	0.444763	0.430652
'LRRC38'	0.352929	1.26982	0.736549	2.13423	24	6946	60	22464	0.344333	0.266383
'INPP5B'	0.353143	1.14248	0.858209	1.50854	77	6893	239	22285	1.10473	1.06109
'SNRPA'	0.353175	1.38862	0.635556	2.90056	13	6957	30	22494	0.186514	0.133191
'TCP10'	0.353185	0.614938	0.226196	1.43697	7	6963	45	22479	0.10043	0.199787
'CPSF6'	0.353186	1.31928	0.696118	2.41307	18	6952	48	22476	0.25825	0.213106
'LRRC73'	0.353203	0.683239	0.315385	1.35667	11	6959	64	22460	0.157819	0.284141
'PYGB'	0.353214	0.891145	0.698626	1.12928	101	6869	367	22157	1.44907	1.62937
'CTSS'	0.353239	1.53825	0.575589	3.86878	9	6961	20	22504	0.129125	0.0887942
'PCDHGA12'	0.353385	0.866179	0.638087	1.16281	64	6906	245	22279	0.918221	1.08773
'IDUA'	0.353425	0.835597	0.578575	1.18737	45	6925	173	22351	0.645624	0.76807
'UBE2D2'	0.353481	#NUM!	0.0468974	#NUM!	1	6969	0	22524	0.0143472	0
'ZNF621'	0.353544	1.23372	0.770686	1.92912	30	6940	105	22419	0.430416	0.466169
'PRKCA'	0.353586	0.771497	0.455274	1.26412	23	6947	89	22435	0.329986	0.395134
'MOSPD3'	0.353599	0.743915	0.396031	1.32149	16	6954	86	22438	0.229555	0.381815
'TOX4'	0.353749	1.16218	0.825921	1.62053	58	6912	134	22390	0.832138	0.594921
'CCDC120'	0.353823	0.77466	0.454746	1.27092	22	6948	94	22430	0.315638	0.417333
'ST7'	0.353824	0.709748	0.33501	1.39861	12	6958	49	22475	0.172166	0.217546
'CHD7'	0.353957	0.915611	0.763275	1.09444	179	6791	663	21861	2.56815	2.94353
'WDR41'	0.35396	1.16992	0.833375	1.62524	57	6913	165	22359	0.817791	0.732552
'DYTN'	0.353984	0.839286	0.581338	1.19204	45	6925	181	22343	0.645624	0.803587
'A4GNT'	0.354041	1.2375	0.772572	1.9426	31	6939	82	22442	0.444763	0.364056
'DCAF4L1'	0.354124	1.2603	0.729681	2.12288	24	6946	60	22464	0.344333	0.266383
'PPP4R1'	0.354152	1.14188	0.857735	1.50976	80	6890	203	22321	1.14778	0.901261
'PPIA'	0.354231	0	0	2.34542	0	6970	11	22513	0	0.0488368
'YBX3'	0.354276	0.827191	0.548824	1.22021	36	6934	153	22371	0.516499	0.679275
'ZNF318'	0.354352	0.909838	0.743273	1.10875	145	6825	530	21994	2.08034	2.35305
'ENDOG'	0.354368	1.29877	0.684708	2.35836	17	6953	50	22474	0.243902	0.221985
'MOB2'	0.354647	0.715552	0.337714	1.40986	12	6958	50	22474	0.172166	0.221985
'ITPR3'	0.35479	0.922045	0.77564	1.0926	199	6771	700	21824	2.85509	3.1078
'SCGN'	0.354839	0.784659	0.46072	1.28661	22	6948	102	22422	0.315638	0.45285
'FAM124A'	0.354856	1.17283	0.836327	1.62736	57	6913	162	22362	0.817791	0.719233
'FOLH1'	0.354876	0.772823	0.456443	1.26471	23	6947	94	22430	0.329986	0.417333
'ZNF572'	0.354894	0.827056	0.548959	1.21938	36	6934	151	22373	0.516499	0.670396
'HERC2'	0.354937	1.07174	0.925378	1.2389	288	6682	866	21658	4.13199	3.84479
'KIR3DL1'	0.354969	1.29314	0.754373	2.16694	25	6945	59	22465	0.35868	0.261943
'DYNC1H1'	0.355046	0.902323	0.729017	1.11161	133	6837	437	22087	1.90818	1.94015
'GZMM'	0.355105	0.753428	0.401379	1.33709	16	6954	86	22438	0.229555	0.381815
'TMEM132E'	0.355114	1.11769	0.873122	1.42276	104	6866	300	22224	1.49211	1.33191
'SNRPD3'	0.355153	2.58558	0.317815	21.5972	3	6967	3	22521	0.0430416	0.0133191
'GCM2'	0.355181	0.77391	0.454614	1.26814	22	6948	105	22419	0.315638	0.466169
'CIAO1'	0.355214	0.787534	0.465175	1.28886	23	6947	87	22437	0.329986	0.386255
'ZNF827'	0.355234	0.868096	0.640512	1.16392	65	6905	250	22274	0.932568	1.10993
'SULT4A1'	0.355294	1.37778	0.629578	2.88758	13	6957	28	22496	0.186514	0.124312
'FAM161B'	0.355315	0.852883	0.611491	1.17352	54	6916	227	22297	0.774749	1.00781
'IGFLR1'	0.355447	0.844674	0.585488	1.19866	45	6925	183	22341	0.645624	0.812467
'HIGD1B'	0.35545	0.554788	0.136279	1.67035	4	6966	36	22488	0.0573888	0.15983
'PDIA2'	0.355465	0.892432	0.700294	1.1297	101	6869	380	22144	1.44907	1.68709
'MFAP2'	0.355583	1.38229	0.636124	2.8635	13	6957	32	22492	0.186514	0.142071
'RSPH10B2'	0.35559	2.57402	0.32162	20.9393	3	6967	3	22521	0.0430416	0.0133191
'VMP1'	0.355597	0.755165	0.406797	1.33511	17	6953	72	22452	0.243902	0.319659
'UPP1'	0.355638	0.836725	0.580149	1.18709	45	6925	175	22349	0.645624	0.776949
'RGS6'	0.355744	1.20647	0.795984	1.79987	39	6931	105	22419	0.559541	0.466169
'KRTAP2-4'	0.355836	0.40637	0.0429908	1.92255	2	6968	11	22513	0.0286944	0.0488368
'RBP7'	0.355915	1.55389	0.593921	3.78733	9	6961	20	22504	0.129125	0.0887942
'SRSF2'	0.355933	1.37517	0.627825	2.88926	13	6957	27	22497	0.186514	0.119872
'C1orf122'	0.355972	0.566248	0.139271	1.70854	4	6966	25	22499	0.0573888	0.110993
'PIP4K2C'	0.355998	1.21735	0.803814	1.81812	40	6930	94	22430	0.573888	0.417333
'GUCY1B3'	0.356121	0.76119	0.409833	1.34651	17	6953	73	22451	0.243902	0.324099
'ASCL1'	0.356134	1.35967	0.628969	2.7467	12	6958	38	22486	0.172166	0.168709
'PANX2'	0.356189	1.22212	0.763202	1.91276	30	6940	87	22437	0.430416	0.386255
'ALDH8A1'	0.356257	0.826251	0.550078	1.21601	37	6933	155	22369	0.530846	0.688155
'INTS4'	0.356258	0.852232	0.611935	1.17159	55	6915	206	22318	0.789096	0.91458
'RPP40'	0.356341	1.21744	0.804155	1.81698	40	6930	105	22419	0.573888	0.466169
'RBCK1'	0.356427	1.1791	0.811345	1.69308	48	6922	121	22403	0.688666	0.537205
'PTPN4'	0.356501	0.831559	0.55351	1.22409	37	6933	152	22372	0.530846	0.674836
'AOC1'	0.356596	0.87424	0.660937	1.14578	76	6894	303	22221	1.09039	1.34523
'C20orf27'	0.35661	0.782973	0.463104	1.27901	23	6947	91	22433	0.329986	0.404013
'LRRC4C'	0.356763	1.18141	0.813735	1.69427	48	6922	130	22394	0.688666	0.577162
'IFITM5'	0.356903	1.26714	0.74	2.1103	24	6946	70	22454	0.344333	0.31078
'PPP1R12A'	0.35696	0.851787	0.611828	1.17049	55	6915	209	22315	0.789096	0.927899
'MTCH2'	0.357004	1.32398	0.706236	2.38644	18	6952	53	22471	0.25825	0.235305
'CTSD'	0.357036	1.22713	0.767419	1.92175	31	6939	97	22427	0.444763	0.430652
'CCDC24'	0.357043	0.81333	0.514936	1.25273	30	6940	113	22411	0.430416	0.501687
'ASTN1'	0.357043	1.11496	0.871778	1.41749	103	6867	330	22194	1.47776	1.4651
'TARSL2'	0.357051	1.13682	0.855409	1.49934	79	6891	241	22283	1.13343	1.06997
'PRSS12'	0.357136	0.885608	0.683895	1.13845	90	6880	318	22206	1.29125	1.41183
'STAT1'	0.357174	1.2571	0.731224	2.10532	24	6946	58	22466	0.344333	0.257503
'PCLO'	0.357386	1.06091	0.935548	1.20135	392	6578	1268	21256	5.6241	5.62955
'KIF5B'	0.3574	0.811253	0.512085	1.25016	29	6941	131	22393	0.416069	0.581602
'C2orf70'	0.357454	1.24953	0.727829	2.07737	23	6947	77	22447	0.329986	0.341858
'CCNH'	0.357546	1.25977	0.734753	2.10048	24	6946	73	22451	0.344333	0.324099
'COQ9'	0.357577	0.7819	0.460159	1.27818	22	6948	110	22414	0.315638	0.488368
'CAMKK1'	0.357587	1.16737	0.833584	1.61832	58	6912	160	22364	0.832138	0.710353
'EPN2'	0.357628	0.826919	0.55217	1.2149	38	6932	141	22383	0.545194	0.625999
'TMEM198'	0.357699	0.825658	0.551346	1.21297	38	6932	143	22381	0.545194	0.634878
'IFI27L2'	0.357723	1.38194	0.640734	2.8351	13	6957	31	22493	0.186514	0.137631
'MTR'	0.357776	0.879827	0.666075	1.15214	78	6892	279	22245	1.11908	1.23868
'RGCC'	0.357986	1.52743	0.582835	3.72032	9	6961	22	22502	0.129125	0.0976736
'IFT172'	0.358031	0.914873	0.756912	1.10172	168	6802	549	21975	2.41033	2.4374
'NFE2'	0.358056	0.787121	0.466003	1.28423	23	6947	89	22435	0.329986	0.395134
'ZNF880'	0.358175	1.17464	0.809578	1.68113	47	6923	149	22375	0.674319	0.661517
'LAPTM5'	0.358179	1.23551	0.77419	1.93539	32	6938	86	22438	0.45911	0.381815
'DLX1'	0.358229	1.37894	0.639811	2.82271	13	6957	33	22491	0.186514	0.14651
'BCAS1'	0.358249	0.843606	0.585737	1.19462	45	6925	211	22313	0.645624	0.936779
'KIF13A'	0.35833	0.89485	0.70341	1.13108	103	6867	365	22159	1.47776	1.62049
'FAM171B'	0.35835	0.85274	0.613571	1.17041	56	6914	203	22321	0.803443	0.901261
'RETNLB'	0.358359	0.720963	0.341412	1.41417	12	6958	51	22473	0.172166	0.226425
'THTPA'	0.358437	0.755895	0.408206	1.33188	17	6953	74	22450	0.243902	0.328538
'SURF4'	0.358468	1.37566	0.637261	2.82217	13	6957	35	22489	0.186514	0.15539
'SHMT2'	0.358546	1.18042	0.814432	1.68942	48	6922	132	22392	0.688666	0.586042
'KRTAP9-3'	0.358606	1.30098	0.689039	2.36893	18	6952	46	22478	0.25825	0.204227
'CCL3'	0.358633	0.654537	0.254948	1.4926	8	6962	35	22489	0.114778	0.15539
'PRKCSH'	0.358649	0.855674	0.615764	1.17414	56	6914	204	22320	0.803443	0.905701
'KLHL1'	0.358706	1.14919	0.844768	1.55034	69	6901	188	22336	0.989957	0.834665
'DDX53'	0.358753	0.812783	0.515302	1.24978	30	6940	121	22403	0.430416	0.537205
'C2CD2L'	0.358789	0.856027	0.616058	1.17452	56	6914	202	22322	0.803443	0.896821
'ZXDC'	0.358815	0.871738	0.644755	1.1662	66	6904	248	22276	0.946915	1.10105
'DUSP3'	0.358821	1.38276	0.644938	2.80783	13	6957	37	22487	0.186514	0.164269
'NXF3'	0.358897	0.787065	0.466195	1.28308	23	6947	100	22424	0.329986	0.443971
'NKIRAS1'	0.358906	1.43665	0.671801	2.96148	14	6956	29	22495	0.200861	0.128752
'FAM111B'	0.359066	0.868526	0.642561	1.16152	66	6904	251	22273	0.946915	1.11437
'USP26'	0.35912	1.20145	0.794975	1.78633	39	6931	111	22413	0.559541	0.492808
'SRPX'	0.359173	1.1838	0.817874	1.69115	48	6922	144	22380	0.688666	0.639318
'AIF1L'	0.359205	0.718352	0.340732	1.40628	12	6958	48	22476	0.172166	0.213106
'FPR1'	0.359265	1.19585	0.790329	1.78025	39	6931	118	22406	0.559541	0.523886
'BST2'	0.359288	1.23851	0.776042	1.94748	33	6937	66	22458	0.473458	0.293021
'ZDHHC1'	0.359439	1.17596	0.811385	1.68259	48	6922	148	22376	0.688666	0.657077
'ZNF267'	0.359447	0.856244	0.616473	1.1743	56	6914	201	22323	0.803443	0.892381
'CA8'	0.359562	1.25143	0.729453	2.0903	24	6946	64	22460	0.344333	0.284141
'BRWD3'	0.359579	1.19463	0.789445	1.77887	39	6931	110	22414	0.559541	0.488368
'ALOX15'	0.359714	0.877623	0.665191	1.14786	78	6892	279	22245	1.11908	1.23868
'PAPOLG'	0.359733	1.19369	0.788792	1.77734	39	6931	122	22402	0.559541	0.541644
'NUP85'	0.359746	1.15365	0.84921	1.55381	69	6901	198	22326	0.989957	0.879062
'IL22'	0.359784	0.72344	0.342704	1.41699	12	6958	58	22466	0.172166	0.257503
'EPRS'	0.359793	1.12024	0.877677	1.42192	106	6864	310	22214	1.5208	1.37631
'HPCAL4'	0.359803	1.28803	0.754088	2.1592	26	6944	54	22470	0.373027	0.239744
'PSD'	0.359804	0.864587	0.639401	1.15604	65	6905	273	22251	0.932568	1.21204
'RBM38'	0.359946	1.22083	0.763394	1.91833	32	6938	80	22444	0.45911	0.355177
'ZBTB38'	0.359995	0.869211	0.643816	1.16156	67	6903	240	22284	0.961263	1.06553
'CA1'	0.360028	1.19883	0.794478	1.77616	38	6932	126	22398	0.545194	0.559403
'NPAP1'	0.360087	0.889125	0.68721	1.14148	89	6881	349	22175	1.2769	1.54946
'ACIN1'	0.360106	1.10466	0.891168	1.36348	136	6834	407	22117	1.95122	1.80696
'PPM1E'	0.36029	0.802636	0.509444	1.23234	30	6940	123	22401	0.430416	0.546084
'YKT6'	0.360377	1.29237	0.683928	2.35478	18	6952	49	22475	0.25825	0.217546
'LAPTM4B'	0.36039	1.21656	0.761657	1.90281	31	6939	90	22434	0.444763	0.399574
'PLSCR2'	0.360477	0.758695	0.410333	1.334	17	6953	72	22452	0.243902	0.319659
'APLP1'	0.360497	1.16458	0.833793	1.60813	57	6913	184	22340	0.817791	0.816906
'ZNF12'	0.360638	0.811279	0.515112	1.24511	30	6940	121	22403	0.430416	0.537205
'HS3ST6'	0.360741	0.777671	0.461375	1.26531	23	6947	97	22427	0.329986	0.430652
'CACNA1G'	0.360753	0.911779	0.747132	1.10801	150	6820	526	21998	2.15208	2.33529
'DNAJB11'	0.360838	0.720814	0.34213	1.4085	12	6958	52	22472	0.172166	0.230865
'TC2N'	0.360984	0.826091	0.552777	1.21054	38	6932	148	22376	0.545194	0.657077
'IMP4'	0.360989	0.823774	0.551221	1.20723	38	6932	146	22378	0.545194	0.648197
'CYP20A1'	0.361086	1.17731	0.814	1.68048	48	6922	147	22377	0.688666	0.652637
'RBM18'	0.361241	1.43169	0.672959	2.92744	14	6956	32	22492	0.200861	0.142071
'PEBP1'	0.361262	1.32864	0.71071	2.41011	19	6951	42	22482	0.272597	0.186468
'MPZ'	0.361286	1.35831	0.62592	2.80923	13	6957	31	22493	0.186514	0.137631
'ARRB2'	0.361409	0.76406	0.413277	1.34315	17	6953	79	22445	0.243902	0.350737
'G6PC2'	0.361457	0.802729	0.508268	1.23243	29	6941	143	22381	0.416069	0.634878
'FOXC1'	0.361564	0.815424	0.517993	1.25086	30	6940	116	22408	0.430416	0.515006
'TMEM39B'	0.361745	0.794018	0.47112	1.29168	23	6947	97	22427	0.329986	0.430652
'SCG3'	0.36175	1.18404	0.819548	1.68987	49	6921	137	22387	0.703013	0.60824
'NLRP10'	0.361807	0.83851	0.583362	1.18464	45	6925	209	22315	0.645624	0.927899
'CITED1'	0.361894	0.636737	0.248746	1.44527	8	6962	37	22487	0.114778	0.164269
'PEX14'	0.361895	1.23167	0.775063	1.91954	32	6938	90	22434	0.45911	0.399574
'PRDM1'	0.361896	1.142	0.840856	1.5368	68	6902	224	22300	0.97561	0.994495
'RPS14'	0.361971	2.44814	0.310918	17.9431	3	6967	4	22520	0.0430416	0.0177588
'SLC10A4'	0.361971	0.791353	0.469689	1.28654	23	6947	105	22419	0.329986	0.466169
'MEGF10'	0.362078	1.11818	0.877115	1.41739	106	6864	337	22187	1.5208	1.49618
'KRTAP12-4'	0.362096	1.37359	0.644457	2.76551	13	6957	41	22483	0.186514	0.182028
'ZFP42'	0.362265	0.741245	0.401479	1.30086	17	6953	82	22442	0.243902	0.364056
'RPL36A'	0.362294	0.44436	0.0469542	2.0994	2	6968	12	22512	0.0286944	0.0532765
'GLRA1'	0.362335	0.81572	0.518411	1.25049	30	6940	121	22403	0.430416	0.537205
'DRG1'	0.362339	1.32524	0.709877	2.39949	19	6951	40	22484	0.272597	0.177588
'MRPS25'	0.362362	1.41875	0.667426	2.89583	14	6956	33	22491	0.200861	0.14651
'CGA'	0.362418	1.49443	0.568968	3.65951	9	6961	21	22503	0.129125	0.0932339
'DCDC2B'	0.362429	0.792885	0.47077	1.28862	23	6947	101	22423	0.329986	0.448411
'ZNF442'	0.362583	1.13629	0.858214	1.49283	80	6890	251	22273	1.14778	1.11437
'IQCF5'	0.362624	1.30604	0.695207	2.38425	19	6951	41	22483	0.272597	0.182028
'DAPL1'	0.362685	0.797734	0.478428	1.2929	25	6945	75	22449	0.35868	0.332978
'HAGH'	0.362711	1.15761	0.82905	1.59943	58	6912	163	22361	0.832138	0.723673
'SMU1'	0.362752	0.429071	0.0455472	2.00224	2	6968	13	22511	0.0286944	0.0577162
'PI15'	0.362784	0.793051	0.473543	1.28625	24	6946	89	22435	0.344333	0.395134
'PDCD1'	0.362788	0.77643	0.461292	1.26104	23	6947	97	22427	0.329986	0.430652
'IL15'	0.362817	1.49072	0.567563	3.64513	9	6961	22	22502	0.129125	0.0976736
'ASPM'	0.362851	0.935943	0.811594	1.07714	294	6676	1085	21439	4.21808	4.81708
'BTBD9'	0.362862	1.18657	0.822381	1.69082	49	6921	139	22385	0.703013	0.61712
'DEGS1'	0.362875	1.29041	0.687309	2.32944	18	6952	57	22467	0.25825	0.253063
'CFB'	0.362994	0.82887	0.555338	1.21271	38	6932	156	22368	0.545194	0.692595
'BRD3'	0.363003	1.15469	0.826657	1.59588	58	6912	178	22346	0.832138	0.790268
'PSME4'	0.363049	0.889354	0.689306	1.13949	93	6877	319	22205	1.33429	1.41627
'RAP1A'	0.363065	0.580036	0.165735	1.65849	5	6965	19	22505	0.071736	0.0843545
'FAU'	0.363078	0.388482	0.0413071	1.81114	2	6968	14	22510	0.0286944	0.0621559
'SACM1L'	0.363132	0.833416	0.559424	1.21872	39	6931	147	22377	0.559541	0.652637
'CNOT6L'	0.363193	1.31988	0.707661	2.38447	19	6951	46	22478	0.272597	0.204227
'PQLC2'	0.363211	1.23385	0.778222	1.9169	32	6938	100	22424	0.45911	0.443971
'NDST1'	0.363338	0.871829	0.647194	1.16259	68	6902	247	22277	0.97561	1.09661
'ATF7IP2'	0.363491	1.17698	0.815214	1.67835	49	6921	136	22388	0.703013	0.6038
'DDB1'	0.363548	0.804855	0.513638	1.23113	31	6939	113	22411	0.444763	0.501687
'TMEM216'	0.36363	0.672915	0.263068	1.52723	8	6962	33	22491	0.114778	0.14651
'EIF2B2'	0.363715	1.2166	0.764164	1.90073	32	6938	84	22440	0.45911	0.372936
'DIP2A'	0.363716	0.908939	0.736997	1.11561	135	6835	488	22036	1.93687	2.16658
'UBE2F'	0.363827	0.650339	0.25474	1.47021	8	6962	37	22487	0.114778	0.164269
'IL5'	0.363867	1.30395	0.69587	2.37056	19	6951	47	22477	0.272597	0.208666
'MYADM'	0.363922	0.786568	0.470232	1.27373	24	6946	89	22435	0.344333	0.395134
'SLC25A12'	0.363952	1.21976	0.767395	1.90156	32	6938	88	22436	0.45911	0.390694
'TFG'	0.363988	1.27133	0.749826	2.0995	25	6945	73	22451	0.35868	0.324099
'AGXT'	0.364033	0.806168	0.513068	1.23367	30	6940	131	22393	0.430416	0.581602
'MC5R'	0.364098	1.21874	0.766734	1.89975	32	6938	91	22433	0.45911	0.404013
'NMNAT1'	0.364166	1.32346	0.712031	2.37751	19	6951	55	22469	0.272597	0.244184
'C18orf54'	0.364192	1.21214	0.762277	1.88495	31	6939	102	22422	0.444763	0.45285
'CSRP1'	0.364204	1.27467	0.75007	2.12194	26	6944	60	22464	0.373027	0.266383
'SLC6A15'	0.364222	0.835303	0.561036	1.22058	39	6931	152	22372	0.559541	0.674836
'KRTAP5-6'	0.364471	0.726662	0.345795	1.41419	12	6958	59	22465	0.172166	0.261943
'VAC14'	0.364481	1.1838	0.821555	1.68401	49	6921	147	22377	0.703013	0.652637
'KAT5'	0.364595	0.807243	0.515584	1.23356	31	6939	112	22412	0.444763	0.497247
'NOP14'	0.364648	0.896385	0.706904	1.12942	105	6865	400	22124	1.50646	1.77588
'KXD1'	0.364713	1.30616	0.699279	2.3642	19	6951	47	22477	0.272597	0.208666
'OR6B1'	0.364721	0.81608	0.521054	1.24719	31	6939	126	22398	0.444763	0.559403
'PDXDC1'	0.364749	1.18205	0.820428	1.68121	49	6921	150	22374	0.703013	0.665956
'UXS1'	0.364792	1.22982	0.775228	1.91808	33	6937	76	22448	0.473458	0.337418
'FZD8'	0.364828	1.31579	0.707193	2.3686	19	6951	48	22476	0.272597	0.213106
'FAM126A'	0.364855	0.828682	0.557999	1.20934	40	6930	131	22393	0.573888	0.581602
'KRTAP13-1'	0.364883	0.756524	0.410852	1.32292	17	6953	82	22442	0.243902	0.364056
'ZNF730'	0.364973	1.17107	0.811247	1.66967	49	6921	136	22388	0.703013	0.6038
'C16orf52'	0.365041	1.47364	0.553755	3.69898	9	6961	17	22507	0.129125	0.075475
'MCM10'	0.365105	0.874437	0.649225	1.16524	67	6903	271	22253	0.961263	1.20316
'CYB5D1'	0.365136	0.767618	0.420416	1.33991	18	6952	76	22448	0.25825	0.337418
'TIMM9'	0.365155	0.577257	0.165289	1.64278	5	6965	20	22504	0.071736	0.0887942
'TGM2'	0.365173	0.874527	0.649751	1.16508	68	6902	259	22265	0.97561	1.14988
'TNFRSF17'	0.365188	1.21486	0.764429	1.89339	32	6938	86	22438	0.45911	0.381815
'MIF4GD'	0.365262	1.2013	0.798225	1.78633	42	6928	93	22431	0.602582	0.412893
'TULP3'	0.365447	1.13842	0.861161	1.49467	83	6887	228	22296	1.19082	1.01225
'C5orf42'	0.365611	1.07492	0.919493	1.25373	251	6719	820	21704	3.60115	3.64056
'STX8'	0.365681	0.763229	0.414502	1.33428	17	6953	86	22438	0.243902	0.381815
'ARHGEF5'	0.36587	1.47928	0.56621	3.59634	9	6961	22	22502	0.129125	0.0976736
'RELN'	0.365886	1.07202	0.916894	1.25061	253	6717	794	21730	3.62984	3.52513
'KHDRBS2'	0.365903	0.807555	0.517707	1.23162	32	6938	106	22418	0.45911	0.470609
'OXGR1'	0.365908	1.20282	0.80092	1.78055	41	6929	110	22414	0.588235	0.488368
'PCDHGB7'	0.365914	0.875143	0.650419	1.16543	68	6902	266	22258	0.97561	1.18096
'ARHGEF26'	0.365926	1.1412	0.842765	1.53113	69	6901	228	22296	0.989957	1.01225
'SLC38A7'	0.366091	1.20248	0.800756	1.77954	41	6929	112	22412	0.588235	0.497247
'IFNA5'	0.366176	1.28438	0.687059	2.30738	18	6952	55	22469	0.25825	0.244184
'CDKN3'	0.366412	1.2637	0.744451	2.10111	26	6944	57	22467	0.373027	0.253063
'SLC37A2'	0.366416	0.848712	0.594515	1.19354	48	6922	181	22343	0.688666	0.803587
'TNFRSF13C'	0.366445	1.51391	0.594266	3.54543	9	6961	24	22500	0.129125	0.106553
'NT5C1B-RDH14'	0.366454	0.864548	0.625748	1.18004	58	6912	223	22301	0.832138	0.990055
'ZNF189'	0.366468	1.18053	0.820028	1.67944	50	6920	137	22387	0.71736	0.60824
'AFG3L2'	0.366532	1.18325	0.822188	1.68262	50	6920	140	22384	0.71736	0.621559
'NEB'	0.366557	0.954325	0.86279	1.05463	613	6357	2133	20391	8.79484	9.4699
'SH3BP5'	0.367056	0.807632	0.516618	1.23162	31	6939	129	22395	0.444763	0.572722
'UGT1A10'	0.367101	0.87585	0.651776	1.16533	69	6901	249	22275	0.989957	1.10549
'MSX2'	0.367126	1.30688	0.703941	2.3451	19	6951	52	22472	0.272597	0.230865
'ITGA2'	0.367137	1.13132	0.8564	1.48353	82	6888	258	22266	1.17647	1.14544
'NCSTN'	0.367188	1.17114	0.813294	1.66478	49	6921	145	22379	0.703013	0.643758
'DCC'	0.367277	1.10834	0.885058	1.3815	124	6846	383	22141	1.77905	1.70041
'GATAD2B'	0.367286	0.753774	0.414009	1.3111	18	6952	71	22453	0.25825	0.315219
'CER1'	0.367319	1.22475	0.775429	1.89371	32	6938	103	22421	0.45911	0.45729
'TPCN2'	0.367351	1.12324	0.867847	1.44502	96	6874	277	22247	1.37733	1.2298
'HOXA5'	0.367363	1.3473	0.631202	2.72082	13	6957	37	22487	0.186514	0.164269
'SERAC1'	0.367369	0.829138	0.558066	1.20842	39	6931	161	22363	0.559541	0.714793
'CCL2'	0.367373	1.47164	0.565025	3.55269	9	6961	26	22498	0.129125	0.115432
'OR5F1'	0.367432	1.19242	0.794461	1.7609	40	6930	117	22407	0.573888	0.519446
'ZNF571'	0.367477	1.13486	0.859601	1.48716	82	6888	250	22274	1.17647	1.10993
'ETFB'	0.367527	1.19088	0.793267	1.75882	40	6930	122	22402	0.573888	0.541644
'NME6'	0.36754	0.764963	0.420042	1.33074	18	6952	76	22448	0.25825	0.337418
'DDIT4'	0.367674	1.30259	0.701308	2.3392	19	6951	50	22474	0.272597	0.221985
'TMEM241'	0.367691	1.23048	0.778761	1.90925	33	6937	84	22440	0.473458	0.372936
'RRNAD1'	0.36771	1.15242	0.827963	1.58721	59	6911	184	22340	0.846485	0.816906
'RBKS'	0.367772	0.82003	0.524719	1.25014	31	6939	121	22403	0.444763	0.537205
'VPS72'	0.367794	1.19219	0.793774	1.76548	41	6929	103	22421	0.588235	0.45729
'PAFAH2'	0.367799	0.851679	0.596239	1.19716	47	6923	206	22318	0.674319	0.91458
'APOBEC3C'	0.367866	1.22746	0.776746	1.90451	33	6937	87	22437	0.473458	0.386255
'HABP2'	0.367893	1.12537	0.869956	1.44687	96	6874	284	22240	1.37733	1.26088
'SDF2'	0.3679	0.721847	0.351529	1.38889	13	6957	51	22473	0.186514	0.226425
'SGCD'	0.367936	0.795851	0.474512	1.28637	23	6947	114	22410	0.329986	0.506127
'CLDN10'	0.367983	0.768044	0.421805	1.33595	18	6952	78	22446	0.25825	0.346297
'HECTD2'	0.368033	1.21123	0.762861	1.89163	33	6937	75	22449	0.473458	0.332978
'DIABLO'	0.368242	1.24626	0.734891	2.05887	25	6945	72	22452	0.35868	0.319659
'PSMA2'	0.368264	0	0	2.29736	0	6970	11	22513	0	0.0488368
'FKBP7'	0.368276	1.22455	0.774813	1.90056	33	6937	85	22439	0.473458	0.377375
'SAYSD1'	0.368449	0.794306	0.478699	1.279	25	6945	83	22441	0.35868	0.368496
'RPS16'	0.368533	1.38264	0.653371	2.81087	14	6956	29	22495	0.200861	0.128752
'HSPBAP1'	0.368573	0.812245	0.521677	1.23589	32	6938	115	22409	0.45911	0.510567
'CHST7'	0.368658	0.659959	0.259709	1.48088	8	6962	41	22483	0.114778	0.182028
'JAZF1'	0.368663	1.45533	0.547765	3.63643	9	6961	19	22505	0.129125	0.0843545
'SLC25A21'	0.368675	0.76952	0.422682	1.33779	18	6952	78	22446	0.25825	0.346297
'PJA2'	0.368721	1.1605	0.835363	1.59589	60	6910	180	22344	0.860832	0.799148
'CDK2'	0.368771	1.46817	0.566803	3.51652	9	6961	23	22501	0.129125	0.102113
'ETV2'	0.368782	1.23072	0.780132	1.90529	33	6937	92	22432	0.473458	0.408453
'AEBP2'	0.368814	1.35568	0.641653	2.70672	13	6957	34	22490	0.186514	0.15095
'TCTN2'	0.368907	1.15868	0.834319	1.59172	59	6911	183	22341	0.846485	0.812467
'RIPK4'	0.368947	0.873828	0.650918	1.1612	69	6901	270	22254	0.989957	1.19872
'DEFB134'	0.369068	1.47593	0.574294	3.49952	9	6961	22	22502	0.129125	0.0976736
'MICA'	0.369082	1.22286	0.774317	1.89613	33	6937	90	22434	0.473458	0.399574
'DECR1'	0.36913	1.21015	0.76472	1.87628	32	6938	93	22431	0.45911	0.412893
'FLT4'	0.369196	0.888869	0.690825	1.13525	93	6877	380	22144	1.33429	1.68709
'VNN2'	0.369266	1.14026	0.843267	1.53068	73	6897	189	22335	1.04735	0.839105
'ABCA12'	0.369324	1.08275	0.905539	1.29079	193	6777	618	21906	2.76901	2.74374
'PTPN2'	0.369354	0.758465	0.413435	1.31966	17	6953	90	22434	0.243902	0.399574
'GALNT4'	0.369549	0.828696	0.558512	1.20586	39	6931	166	22358	0.559541	0.736992
'GIN1'	0.369605	0.821457	0.526222	1.25041	31	6939	128	22396	0.444763	0.568283
'TXNDC5'	0.369637	0.833186	0.560565	1.2128	38	6932	181	22343	0.545194	0.803587
'OPRL1'	0.369701	0.828829	0.559725	1.20526	40	6930	149	22375	0.573888	0.661517
'IGSF8'	0.369738	1.13032	0.856776	1.4811	84	6886	234	22290	1.20516	1.03889
'PSTPIP2'	0.369794	0.661138	0.260186	1.48126	8	6962	50	22474	0.114778	0.221985
'BAK1'	0.369805	1.25714	0.743945	2.0761	26	6944	69	22455	0.373027	0.30634
'TOR1AIP1'	0.369858	1.16879	0.813541	1.65671	49	6921	162	22362	0.703013	0.719233
'ZIC1'	0.369957	1.33889	0.628078	2.70195	13	6957	36	22488	0.186514	0.15983
'AP1M1'	0.370017	0.72036	0.351362	1.38218	13	6957	56	22468	0.186514	0.248624
'VARS2'	0.370048	1.11586	0.878641	1.41004	112	6858	302	22222	1.60689	1.34079
'DMGDH'	0.370136	0.858722	0.622819	1.16923	58	6912	238	22286	0.832138	1.05665
'OR9Q1'	0.370139	1.19355	0.797234	1.7598	41	6929	118	22406	0.588235	0.523886
'KRTAP21-2'	0.370479	2.22943	0.328946	11.3258	3	6967	7	22517	0.0430416	0.031078
'SLC4A4'	0.370582	0.860608	0.625444	1.17081	60	6910	201	22323	0.860832	0.892381
'TRIM36'	0.370589	0.850235	0.597717	1.1918	49	6921	195	22329	0.703013	0.865743
'VAPA'	0.370643	1.26483	0.75056	2.08235	26	6944	64	22460	0.373027	0.284141
'SNX2'	0.370657	1.16554	0.81011	1.65876	51	6919	130	22394	0.731707	0.577162
'PKM'	0.370701	1.16951	0.81432	1.65899	50	6920	144	22380	0.71736	0.639318
'MT1X'	0.370732	0.42252	0.0453003	1.92209	2	6968	18	22506	0.0286944	0.0799148
'NPHP4'	0.370739	1.08029	0.911874	1.27649	216	6754	649	21875	3.099	2.88137
'COL13A1'	0.37099	0.867138	0.629751	1.17986	59	6911	206	22318	0.846485	0.91458
'PARP4'	0.371059	1.094	0.897466	1.32862	158	6812	499	22025	2.26686	2.21541
'BTN2A2'	0.37115	1.14975	0.827801	1.58083	60	6910	167	22357	0.860832	0.741431
'KRTAP5-7'	0.371151	0.713469	0.342143	1.37374	12	6958	67	22457	0.172166	0.29746
'TBC1D16'	0.3712	0.882844	0.673911	1.14691	82	6888	316	22208	1.17647	1.40295
'CEACAM4'	0.371337	1.19286	0.797794	1.75593	41	6929	122	22402	0.588235	0.541644
'GLRA4'	0.371399	0.823323	0.528008	1.25148	31	6939	134	22390	0.444763	0.594921
'ZNF431'	0.37147	1.18435	0.790511	1.74819	41	6929	115	22409	0.588235	0.510567
'ICOSLG'	0.371497	1.21375	0.769294	1.88009	33	6937	89	22435	0.473458	0.395134
'SCRG1'	0.37153	0.581077	0.167524	1.63274	5	6965	23	22501	0.071736	0.102113
'MR1'	0.371578	0.816636	0.525515	1.2394	32	6938	127	22397	0.45911	0.563843
'VWA1'	0.371759	0.820336	0.527959	1.24499	32	6938	119	22405	0.45911	0.528325
'HSF1'	0.371849	1.16576	0.811958	1.65303	50	6920	148	22376	0.71736	0.657077
'MAGEA12'	0.371933	1.24609	0.737189	2.05991	26	6944	60	22464	0.373027	0.266383
'ZXDA'	0.371976	0.79206	0.476279	1.27273	24	6946	118	22406	0.344333	0.523886
'ALDH6A1'	0.371993	1.1664	0.81212	1.65644	51	6919	138	22386	0.731707	0.61268
'PDZD4'	0.372012	0.801058	0.48387	1.28608	25	6945	94	22430	0.35868	0.417333
'MBNL2'	0.37202	1.30232	0.703215	2.34993	20	6950	43	22481	0.286944	0.190907
'ZNF644'	0.372035	0.883246	0.674497	1.14691	82	6888	318	22206	1.17647	1.41183
'LYSMD2'	0.372094	1.47185	0.579435	3.42926	9	6961	26	22498	0.129125	0.115432
'CPSF4'	0.372173	0.676291	0.27771	1.49429	9	6961	31	22493	0.129125	0.137631
'LCTL'	0.372196	0.850747	0.598683	1.19116	49	6921	194	22330	0.703013	0.861303
'RPE65'	0.37233	0.839983	0.568137	1.2191	40	6930	156	22368	0.573888	0.692595
'GGH'	0.372387	1.24708	0.738728	2.05777	26	6944	65	22459	0.373027	0.288581
'WFDC5'	0.372481	1.28252	0.691478	2.2995	19	6951	49	22475	0.272597	0.217546
'TEKT5'	0.372504	0.873286	0.651326	1.15824	68	6902	301	22223	0.97561	1.33635
'SENP5'	0.372504	1.16418	0.810512	1.65342	51	6919	134	22390	0.731707	0.594921
'MLLT1'	0.372823	1.18615	0.793452	1.74614	41	6929	121	22403	0.588235	0.537205
'TMEM239'	0.372837	0.718159	0.351216	1.37295	13	6957	62	22462	0.186514	0.275262
'PTGFRN'	0.372904	1.1325	0.860517	1.47978	84	6886	259	22265	1.20516	1.14988
'PAXBP1'	0.372936	0.798661	0.48055	1.28253	24	6946	107	22417	0.344333	0.475049
'SHPRH'	0.373021	0.897918	0.711499	1.12642	110	6860	394	22130	1.57819	1.74925
'ATP6V0E1'	0.373128	0.452022	0.0482857	2.06836	2	6968	18	22506	0.0286944	0.0799148
'ADAM2'	0.373223	1.12437	0.853552	1.47072	84	6886	245	22279	1.20516	1.08773
'TMEM173'	0.373303	0.822896	0.528565	1.24851	31	6939	137	22387	0.444763	0.60824
'ACADSB'	0.373356	0.812021	0.523201	1.23064	32	6938	126	22398	0.45911	0.559403
'RASSF7'	0.373761	1.14561	0.850748	1.53034	73	6897	204	22320	1.04735	0.905701
'MAP2'	0.373936	1.10556	0.885636	1.37344	126	6844	415	22109	1.80775	1.84248
'HMCES'	0.373941	1.19313	0.799688	1.75481	42	6928	117	22407	0.602582	0.519446
'TNS1'	0.373995	0.909377	0.740795	1.11101	140	6830	530	21994	2.00861	2.35305
'PM20D1'	0.374017	1.16227	0.810681	1.64506	50	6920	168	22356	0.71736	0.745871
'PMM2'	0.374023	1.16336	0.811085	1.6495	51	6919	139	22385	0.731707	0.61712
'SERPINI2'	0.374071	0.755498	0.41711	1.30469	18	6952	91	22433	0.25825	0.404013
'BZW1'	0.374108	1.44069	0.556418	3.45093	9	6961	23	22501	0.129125	0.102113
'PKHD1'	0.374287	1.05796	0.932884	1.19815	395	6575	1226	21298	5.66714	5.44308
'AQP8'	0.374391	0.818138	0.528988	1.23768	33	6937	113	22411	0.473458	0.501687
'PAK6'	0.374393	0.876393	0.655367	1.16052	71	6899	272	22252	1.01865	1.2076
'NPHS1'	0.37453	1.09487	0.88859	1.34373	144	6826	410	22114	2.066	1.82028
'TST'	0.374635	1.19723	0.802767	1.7628	43	6927	104	22420	0.61693	0.46173
'RRBP1'	0.374693	1.0958	0.889396	1.34502	146	6824	387	22137	2.09469	1.71817
'HBQ1'	0.37471	0.580355	0.167821	1.6206	5	6965	25	22499	0.071736	0.110993
'PSMD13'	0.37476	1.21323	0.771337	1.87646	34	6936	86	22438	0.487805	0.381815
'MRVI1'	0.374764	1.10984	0.875794	1.39926	113	6857	325	22199	1.62123	1.44291
'THOC6'	0.374765	1.18492	0.793524	1.74446	42	6928	116	22408	0.602582	0.515006
'C11orf71'	0.374772	1.36063	0.649049	2.72622	14	6956	36	22488	0.200861	0.15983
'PDCD1LG2'	0.374794	1.21188	0.771408	1.86644	33	6937	98	22426	0.473458	0.435091
'COA5'	0.374838	0.418709	0.0451678	1.88398	2	6968	18	22506	0.0286944	0.0799148
'PLA2G1B'	0.374964	1.28871	0.701242	2.28205	19	6951	55	22469	0.272597	0.244184
'LRRK2'	0.375077	1.08047	0.905561	1.28538	197	6773	647	21877	2.8264	2.87249
'HOXB13'	0.375084	1.21189	0.770496	1.87447	34	6936	88	22436	0.487805	0.390694
'KCTD4'	0.37511	1.30775	0.712261	2.33024	20	6950	52	22472	0.286944	0.230865
'SERPINA5'	0.375256	1.16876	0.817001	1.65167	51	6919	160	22364	0.731707	0.710353
'TBCA'	0.375267	0.591201	0.171024	1.65067	5	6965	24	22500	0.071736	0.106553
'SERPINE2'	0.375299	0.800787	0.484912	1.2813	25	6945	109	22415	0.35868	0.483928
'TNKS1BP1'	0.37537	0.909219	0.741226	1.11018	142	6828	525	21999	2.0373	2.33085
'TSPYL4'	0.375396	1.22531	0.782503	1.87976	33	6937	103	22421	0.473458	0.45729
'FAM193B'	0.375413	1.12643	0.85668	1.47076	85	6885	251	22273	1.21951	1.11437
'RAB41'	0.375452	0.732728	0.358935	1.39684	13	6957	64	22460	0.186514	0.284141
'CPT1A'	0.375489	1.14813	0.829392	1.57337	61	6909	188	22336	0.875179	0.834665
'ZNF366'	0.37549	0.878771	0.657492	1.16303	71	6899	271	22253	1.01865	1.20316
'TCHHL1'	0.375531	1.13683	0.844737	1.51673	72	6898	228	22296	1.033	1.01225
'S100B'	0.375584	0.453435	0.0486253	2.05882	2	6968	17	22507	0.0286944	0.075475
'C7orf73'	0.375664	2.29479	0.294875	17.9332	3	6967	3	22521	0.0430416	0.0133191
'KCTD18'	0.375701	1.20714	0.76836	1.85911	33	6937	100	22424	0.473458	0.443971
'LMX1A'	0.375811	1.26066	0.753583	2.05519	26	6944	79	22445	0.373027	0.350737
'CPXCR1'	0.37589	1.25714	0.749063	2.06737	27	6943	62	22462	0.387374	0.275262
'CDK18'	0.375988	1.16719	0.81672	1.64592	50	6920	168	22356	0.71736	0.745871
'ANAPC16'	0.375988	1.43231	0.553448	3.42993	9	6961	23	22501	0.129125	0.102113
'DNAJC5'	0.376059	0.690914	0.284145	1.522	9	6961	33	22491	0.129125	0.14651
'LRRC55'	0.376126	1.18603	0.795789	1.74207	42	6928	125	22399	0.602582	0.554964
'SARS2'	0.376165	1.13944	0.847213	1.51983	73	6897	216	22308	1.04735	0.958977
'LAT2'	0.376185	1.18945	0.797951	1.75032	43	6927	105	22419	0.61693	0.466169
'OAZ3'	0.376283	0.604958	0.174823	1.69207	5	6965	24	22500	0.071736	0.106553
'PDE7A'	0.376307	1.22625	0.782941	1.88617	34	6936	90	22434	0.487805	0.399574
'RPRD1A'	0.37634	1.37457	0.662469	2.71424	14	6956	37	22487	0.200861	0.164269
'TCTA'	0.376537	0.691652	0.284688	1.52246	9	6961	32	22492	0.129125	0.142071
'GMNN'	0.376608	0.73208	0.35911	1.39314	13	6957	58	22466	0.186514	0.257503
'NXF1'	0.376651	1.24743	0.744501	2.03834	26	6944	72	22452	0.373027	0.319659
'EREG'	0.376757	0.777953	0.433765	1.33748	19	6951	75	22449	0.272597	0.332978
'ALG11'	0.377058	1.21253	0.773282	1.86726	34	6936	97	22427	0.487805	0.430652
'ZNF233'	0.377063	1.18699	0.798215	1.73545	41	6929	152	22372	0.588235	0.674836
'ZFYVE28'	0.377076	1.09414	0.889116	1.34075	143	6827	464	22060	2.05165	2.06002
'RHOG'	0.377088	0.456081	0.0490044	2.06359	2	6968	19	22505	0.0286944	0.0843545
'RLN2'	0.377115	0.763732	0.426384	1.31102	19	6951	74	22450	0.272597	0.328538
'SAMD4A'	0.377212	0.868842	0.634641	1.17662	62	6908	204	22320	0.889527	0.905701
'PMS1'	0.377353	1.14284	0.850783	1.52213	73	6897	241	22283	1.04735	1.06997
'ILVBL'	0.377409	0.867765	0.632436	1.17578	59	6911	263	22261	0.846485	1.16764
'SLC6A11'	0.37742	1.16057	0.811016	1.64252	52	6918	139	22385	0.746055	0.61712
'CCNJ'	0.377583	1.21587	0.776395	1.87003	34	6936	91	22433	0.487805	0.404013
'GNPTAB'	0.377654	1.11728	0.86816	1.42884	98	6872	320	22204	1.40603	1.42071
'RSPO1'	0.377727	0.761944	0.42196	1.31023	18	6952	98	22426	0.25825	0.435091
'CEACAM21'	0.377745	0.773561	0.428284	1.33077	18	6952	91	22433	0.25825	0.404013
'SMIM1'	0.377764	0.566984	0.164312	1.57646	5	6965	28	22496	0.071736	0.124312
'GP9'	0.377788	1.37009	0.66199	2.69492	14	6956	41	22483	0.200861	0.182028
'METTL6'	0.377826	0.761493	0.425252	1.30642	19	6951	84	22440	0.272597	0.372936
'CEL'	0.377864	1.15233	0.834496	1.57554	62	6908	188	22336	0.889527	0.834665
'PCGF6'	0.377907	0.771338	0.430829	1.32313	19	6951	80	22444	0.272597	0.355177
'PHF11'	0.377913	1.27361	0.69291	2.25447	19	6951	61	22463	0.272597	0.270822
'CHRDL2'	0.377913	1.17085	0.820353	1.65173	52	6918	148	22376	0.746055	0.657077
'SLAMF7'	0.37801	0.789867	0.479283	1.26055	25	6945	102	22422	0.35868	0.45285
'COL15A1'	0.37802	1.09094	0.897532	1.32115	162	6808	541	21983	2.32425	2.40188
'ZNF781'	0.378053	1.1777	0.790004	1.73098	42	6928	106	22418	0.602582	0.470609
'PALM2'	0.378151	0.825702	0.535074	1.24554	33	6937	125	22399	0.473458	0.554964
'SLC30A10'	0.378152	0.807042	0.489502	1.28859	25	6945	110	22414	0.35868	0.488368
'EMILIN1'	0.378239	0.874855	0.655859	1.15576	72	6898	280	22244	1.033	1.24312
'ZNF469'	0.37832	0.941746	0.82488	1.07326	340	6630	1256	21268	4.87805	5.57627
'ABHD4'	0.378367	0.828758	0.536957	1.25037	33	6937	129	22395	0.473458	0.572722
'MTFR2'	0.378416	0.839396	0.57281	1.21067	43	6927	139	22385	0.61693	0.61712
'LRP3'	0.378441	0.851767	0.602155	1.18715	50	6920	214	22310	0.71736	0.950098
'SLC25A31'	0.378448	0.777968	0.430766	1.33816	18	6952	87	22437	0.25825	0.386255
'NRP1'	0.378487	1.14121	0.84994	1.52005	74	6896	209	22315	1.06169	0.927899
'CTDNEP1'	0.378585	1.49345	0.586544	3.64623	10	6960	16	22508	0.143472	0.0710353
'ZNF92'	0.378601	1.2167	0.778078	1.86785	34	6936	94	22430	0.487805	0.417333
'CHEK2'	0.378609	0.866869	0.633702	1.17284	62	6908	215	22309	0.889527	0.954537
'EPM2AIP1'	0.378731	1.23334	0.735025	2.01912	26	6944	70	22454	0.373027	0.31078
'ZNF175'	0.378787	0.849941	0.600976	1.18443	50	6920	204	22320	0.71736	0.905701
'MRGPRX3'	0.378828	0.821606	0.532662	1.23838	33	6937	136	22388	0.473458	0.6038
'COG6'	0.378839	0.870571	0.635888	1.17813	61	6909	233	22291	0.875179	1.03445
'KLHL35'	0.378905	1.16349	0.815343	1.63975	51	6919	154	22370	0.731707	0.683715
'LGR4'	0.378953	1.14774	0.831339	1.56892	62	6908	190	22334	0.889527	0.843545
'CKAP4'	0.379034	0.853774	0.603906	1.18939	50	6920	193	22331	0.71736	0.856864
'RCL1'	0.379106	1.17362	0.822978	1.65567	53	6917	139	22385	0.760402	0.61712
'C11orf70'	0.379177	1.25176	0.748968	2.04693	27	6943	68	22456	0.387374	0.3019
'ARF3'	0.379203	2.1693	0.299916	13.0727	3	6967	5	22519	0.0430416	0.0221985
'HNRNPL'	0.379241	1.3023	0.713663	2.304	20	6950	48	22476	0.286944	0.213106
'HOXA9'	0.379273	1.25814	0.753659	2.05446	27	6943	72	22452	0.387374	0.319659
'ST5'	0.379277	0.887225	0.680659	1.14721	85	6885	313	22211	1.21951	1.38963
'FRZB'	0.379289	1.17194	0.822211	1.65082	52	6918	147	22377	0.746055	0.652637
'TMEM184B'	0.379331	1.22958	0.732276	2.01521	26	6944	70	22454	0.373027	0.31078
'CALHM3'	0.379453	0.845673	0.575442	1.2203	41	6929	158	22366	0.588235	0.701474
'IGSF9'	0.379456	0.884991	0.678994	1.14423	85	6885	311	22213	1.21951	1.38075
'FGGY'	0.379473	1.13237	0.843363	1.50678	72	6898	238	22286	1.033	1.05665
'RINL'	0.379473	1.16088	0.81353	1.6359	51	6919	154	22370	0.731707	0.683715
'GLUD2'	0.379595	0.809386	0.493633	1.28902	26	6944	93	22431	0.373027	0.412893
'METTL13'	0.379616	0.865662	0.633094	1.17053	62	6908	229	22295	0.889527	1.01669
'TMBIM6'	0.379691	1.24246	0.744314	2.02009	26	6944	82	22442	0.373027	0.364056
'PBXIP1'	0.379704	0.867653	0.634614	1.17312	62	6908	217	22307	0.889527	0.963417
'TMEM123'	0.379715	0.782269	0.440542	1.33789	20	6950	63	22461	0.286944	0.279702
'ALKBH2'	0.379737	0.767342	0.425722	1.31649	18	6952	94	22430	0.25825	0.417333
'DNAH11'	0.379795	1.05034	0.938829	1.17386	499	6471	1599	20925	7.15925	7.09909
'ALKBH5'	0.379832	0.78011	0.436124	1.3366	19	6951	76	22448	0.272597	0.337418
'HTR3D'	0.380116	1.18394	0.797656	1.72986	42	6928	136	22388	0.602582	0.6038
'XK'	0.380164	0.679021	0.280787	1.48156	9	6961	45	22479	0.129125	0.199787
'DNAJA3'	0.380195	1.13339	0.844339	1.50913	74	6896	214	22310	1.06169	0.950098
'BARX2'	0.380413	1.21875	0.780351	1.87307	35	6935	85	22439	0.502152	0.377375
'CACYBP'	0.380529	0.606286	0.176208	1.67944	5	6965	25	22499	0.071736	0.110993
'RAB19'	0.380543	0.762866	0.426902	1.30502	19	6951	82	22442	0.272597	0.364056
'MAML2'	0.380545	0.894273	0.699973	1.13501	100	6870	360	22164	1.43472	1.5983
'ATAD1'	0.380822	0.717355	0.35324	1.35811	13	6957	62	22462	0.186514	0.275262
'FBXO36'	0.380995	1.29564	0.711691	2.28239	20	6950	56	22468	0.286944	0.248624
'CPD'	0.381177	1.13046	0.84234	1.50474	74	6896	222	22302	1.06169	0.985615
'OR51L1'	0.381236	1.17458	0.790309	1.71944	42	6928	126	22398	0.602582	0.559403
'DEC1'	0.381435	2.1458	0.296971	12.3457	3	6967	7	22517	0.0430416	0.031078
'LIN7C'	0.381562	0.697078	0.288078	1.52337	9	6961	35	22489	0.129125	0.15539
'XXYLT1'	0.381599	1.20339	0.770086	1.84617	34	6936	93	22431	0.487805	0.412893
'ABCC8'	0.381599	1.10438	0.874225	1.38802	115	6855	339	22185	1.64993	1.50506
'TMEM177'	0.381626	0.795245	0.483884	1.26455	25	6945	121	22403	0.35868	0.537205
'OR5M1'	0.381719	0.768969	0.430769	1.3135	19	6951	95	22429	0.272597	0.421772
'SYNGR3'	0.381741	2.12208	0.310946	11.621	3	6967	5	22519	0.0430416	0.0221985
'ZBTB8B'	0.381788	0.818359	0.531703	1.2306	33	6937	131	22393	0.473458	0.581602
'GOSR2'	0.381866	0.793722	0.485106	1.26051	26	6944	106	22418	0.373027	0.470609
'TMA16'	0.381941	1.25554	0.754763	2.04087	27	6943	74	22450	0.387374	0.328538
'HLA-DPA1'	0.38204	1.27635	0.69767	2.26371	20	6950	52	22472	0.286944	0.230865
'DEFB119'	0.38207	1.22793	0.73482	1.99867	26	6944	88	22436	0.373027	0.390694
'SLC35A2'	0.382106	0.719975	0.354854	1.36069	13	6957	74	22450	0.186514	0.328538
'KIAA0232'	0.382112	1.11489	0.868281	1.42284	100	6870	310	22214	1.43472	1.37631
'PPP2R5D'	0.382155	1.25774	0.754793	2.05713	28	6942	64	22460	0.401722	0.284141
'TM9SF3'	0.38217	0.7434	0.372112	1.39971	14	6956	51	22473	0.200861	0.226425
'FBXO33'	0.382201	1.16708	0.820163	1.64224	53	6917	145	22379	0.760402	0.643758
'FGF18'	0.382266	0.669735	0.277819	1.45614	9	6961	38	22486	0.129125	0.168709
'KPNA1'	0.382277	0.716652	0.353205	1.35469	13	6957	68	22456	0.186514	0.3019
'IZUMO2'	0.382381	1.22849	0.735594	1.99878	26	6944	80	22444	0.373027	0.355177
'MAPK8'	0.382528	0.686129	0.284348	1.49249	9	6961	44	22480	0.129125	0.195347
'EPB41L2'	0.382531	1.11384	0.867586	1.42124	100	6870	315	22209	1.43472	1.39851
'CNGA4'	0.382545	1.13635	0.848266	1.51018	75	6895	218	22306	1.07604	0.967857
'SLCO1C1'	0.382676	1.14884	0.834659	1.5659	63	6907	193	22331	0.903874	0.856864
'RCOR3'	0.382813	1.24609	0.749063	2.02449	27	6943	82	22442	0.387374	0.364056
'RBP2'	0.382828	1.29389	0.712954	2.26972	20	6950	58	22466	0.286944	0.257503
'APOL3'	0.382877	0.796664	0.485247	1.26524	25	6945	117	22407	0.35868	0.519446
'CBLB'	0.38291	1.1242	0.858906	1.46106	87	6883	267	22257	1.24821	1.1854
'PIGA'	0.383023	0.731051	0.36646	1.37361	14	6956	58	22466	0.200861	0.257503
'CABS1'	0.3831	0.779686	0.436989	1.33067	19	6951	94	22430	0.272597	0.417333
'LFNG'	0.38311	0.827925	0.538227	1.24371	33	6937	147	22377	0.473458	0.652637
'CMBL'	0.383127	1.24795	0.750566	2.0274	27	6943	72	22452	0.387374	0.319659
'HPGD'	0.383276	1.25295	0.754442	2.03194	27	6943	79	22445	0.387374	0.350737
'TAF3'	0.383366	0.846286	0.578236	1.21685	42	6928	170	22354	0.602582	0.75475
'CDC26'	0.383418	1.68085	0.4855	5.22367	6	6964	13	22511	0.0860832	0.0577162
'BRINP2'	0.383497	0.878502	0.661364	1.15652	75	6895	265	22259	1.07604	1.17652
'CLEC1B'	0.383634	1.21367	0.779659	1.85681	35	6935	97	22427	0.502152	0.430652
'FYB'	0.383646	1.1313	0.844781	1.50231	74	6896	227	22297	1.06169	1.00781
'APOBEC3A'	0.383693	0.665874	0.276513	1.44531	9	6961	40	22484	0.129125	0.177588
'ALPI'	0.383762	0.845109	0.576728	1.21522	41	6929	179	22345	0.588235	0.794708
'DNAJC22'	0.383871	0.826978	0.538005	1.24128	33	6937	139	22385	0.473458	0.61712
'EML6'	0.383945	1.07971	0.907982	1.28044	207	6763	635	21889	2.96987	2.81922
'SMAD7'	0.384039	1.27728	0.701384	2.25304	20	6950	49	22475	0.286944	0.217546
'ITGAX'	0.384064	1.09049	0.88865	1.33315	150	6820	440	22084	2.15208	1.95347
'IGF2BP2'	0.384206	1.2538	0.75607	2.02918	27	6943	79	22445	0.387374	0.350737
'KANK1'	0.384222	0.918199	0.759933	1.10499	164	6806	649	21875	2.35294	2.88137
'GGN'	0.384339	1.14784	0.834677	1.564	64	6906	176	22348	0.918221	0.781389
'LCE3B'	0.384351	1.48873	0.598577	3.492	10	6960	20	22504	0.143472	0.0887942
'ERVV-1'	0.384353	2.0929	0.296365	11.3903	3	6967	7	22517	0.0430416	0.031078
'PCDHAC1'	0.384382	1.12547	0.860698	1.46158	88	6882	268	22256	1.26255	1.18984
'RPL10L'	0.384392	1.2537	0.75436	2.04375	28	6942	65	22459	0.401722	0.288581
'ACTBL2'	0.384531	1.18831	0.804221	1.72951	43	6927	130	22394	0.61693	0.577162
'CREG1'	0.38457	0.684852	0.284699	1.48417	9	6961	38	22486	0.129125	0.168709
'USP47'	0.384589	0.88451	0.666166	1.16393	75	6895	256	22268	1.07604	1.13657
'DAPK2'	0.384617	1.191	0.805845	1.73641	44	6926	126	22398	0.631277	0.559403
'IGFBP4'	0.384624	1.32263	0.63565	2.62324	14	6956	36	22488	0.200861	0.15983
'WIPF2'	0.384633	0.827544	0.540052	1.24042	34	6936	128	22396	0.487805	0.568283
'C10orf99'	0.384695	0.666668	0.277095	1.44486	9	6961	42	22482	0.129125	0.186468
'PPP1R1C'	0.384749	1.40713	0.557211	3.25156	9	6961	28	22496	0.129125	0.124312
'FAM92B'	0.384829	1.17628	0.795298	1.71156	42	6928	145	22379	0.602582	0.643758
'TSHZ3'	0.38504	0.886982	0.683012	1.14309	88	6882	327	22197	1.26255	1.45178
'GJA1'	0.385109	0.747297	0.374917	1.40212	14	6956	54	22470	0.200861	0.239744
'RIMKLA'	0.385189	0.805376	0.493518	1.27476	26	6944	106	22418	0.373027	0.470609
'TMEM176B'	0.385302	1.20682	0.775982	1.84393	35	6935	98	22426	0.502152	0.435091
'MRPL22'	0.385315	0.733507	0.3686	1.37409	14	6956	55	22469	0.200861	0.244184
'DHX30'	0.38538	0.837932	0.573247	1.20308	42	6928	174	22350	0.602582	0.772509
'RAD54B'	0.385424	1.14194	0.83091	1.55267	62	6908	218	22306	0.889527	0.967857
'C16orf91'	0.385441	1.26545	0.692995	2.24003	20	6950	51	22473	0.286944	0.226425
'SSX4B'	0.385457	#NUM!	0.0408799	#NUM!	1	6969	0	22524	0.0143472	0
'KIAA1462'	0.38546	0.901943	0.718993	1.12468	114	6856	459	22065	1.63558	2.03783
'KCTD9'	0.385491	0.587127	0.171819	1.60559	5	6965	29	22495	0.071736	0.128752
'LILRB5'	0.385503	1.13624	0.85003	1.50618	75	6895	237	22287	1.07604	1.05221
'DPYS'	0.385504	1.1459	0.83385	1.56005	64	6906	175	22349	0.918221	0.776949
'USP49'	0.385627	0.802252	0.491791	1.26919	26	6944	108	22416	0.373027	0.479489
'LRFN2'	0.385632	0.856535	0.60943	1.18718	52	6918	201	22323	0.746055	0.892381
'ZKSCAN2'	0.38564	0.893179	0.687907	1.15085	88	6882	319	22205	1.26255	1.41627
'GLTSCR2'	0.385677	1.16303	0.819542	1.63111	53	6917	157	22367	0.760402	0.697034
'CATSPERD'	0.385693	1.12089	0.857511	1.45497	88	6882	280	22244	1.26255	1.24312
'NDUFAF5'	0.385857	1.21307	0.781395	1.84921	35	6935	108	22416	0.502152	0.479489
'KDM4A'	0.385956	1.1579	0.815395	1.62513	53	6917	154	22370	0.760402	0.683715
'MBL2'	0.385958	0.78249	0.439618	1.33138	19	6951	93	22431	0.272597	0.412893
'NAALAD2'	0.385998	1.1496	0.837522	1.56192	63	6907	200	22324	0.903874	0.887942
'TBL2'	0.386016	0.827786	0.540716	1.23933	34	6936	129	22395	0.487805	0.572722
'CRCT1'	0.386091	0.575992	0.168396	1.57556	5	6965	37	22487	0.071736	0.164269
'TRIM38'	0.38622	1.17139	0.791467	1.70872	43	6927	119	22405	0.61693	0.528325
'SMG1'	0.386238	0.918262	0.760896	1.10406	169	6801	584	21940	2.42468	2.59279
'TRMT44'	0.386276	1.10352	0.875666	1.3839	118	6852	341	22183	1.69297	1.51394
'ADNP2'	0.386399	0.887176	0.683668	1.14252	88	6882	320	22204	1.26255	1.42071
'FAM159A'	0.386399	1.26435	0.693797	2.23116	20	6950	54	22470	0.286944	0.239744
'BEND6'	0.386445	0.773374	0.438161	1.31159	20	6950	80	22444	0.286944	0.355177
'PLA2G12A'	0.386589	0.769677	0.436199	1.30523	20	6950	74	22450	0.286944	0.328538
'P2RY13'	0.386692	0.809041	0.496258	1.27901	26	6944	113	22411	0.373027	0.501687
'ESYT2'	0.386802	1.12896	0.844358	1.49772	76	6894	215	22309	1.09039	0.954537
'ROS1'	0.386845	0.927319	0.783105	1.09476	208	6762	735	21789	2.98422	3.26319
'ABCC3'	0.386869	0.916885	0.751551	1.11387	151	6819	537	21987	2.16643	2.38412
'PACS1'	0.386912	1.16348	0.820452	1.63187	54	6916	148	22376	0.774749	0.657077
'AP4E1'	0.386947	1.11723	0.854958	1.44977	88	6882	279	22245	1.26255	1.23868
'PITHD1'	0.386981	1.4926	0.606684	3.43736	10	6960	24	22500	0.143472	0.106553
'BMP3'	0.387018	0.842403	0.577931	1.20724	43	6927	155	22369	0.61693	0.688155
'ZNF436'	0.387082	1.21922	0.733369	1.9718	26	6944	93	22431	0.373027	0.412893
'ATP13A1'	0.387098	0.872452	0.641516	1.17377	64	6906	233	22291	0.918221	1.03445
'HIST1H4B'	0.387137	0.803003	0.494694	1.26725	27	6943	108	22416	0.387374	0.479489
'ISX'	0.38718	0.797492	0.489287	1.26019	26	6944	116	22408	0.373027	0.515006
'LAMA5'	0.387189	0.954021	0.858518	1.05906	558	6412	1858	20666	8.00574	8.24898
'ERGIC1'	0.387219	1.29019	0.712577	2.27431	21	6949	46	22478	0.301291	0.204227
'GDI2'	0.387346	0.782925	0.44377	1.32705	20	6950	77	22447	0.286944	0.341858
'APOC1'	0.387457	1.68074	0.503972	4.85605	6	6964	20	22504	0.0860832	0.0887942
'RPRML'	0.387669	1.43761	0.568279	3.46539	10	6960	19	22505	0.143472	0.0843545
'GIF'	0.387713	1.19428	0.767727	1.82597	35	6935	104	22420	0.502152	0.46173
'EARS2'	0.387745	1.14567	0.83497	1.55782	65	6905	180	22344	0.932568	0.799148
'HRK'	0.387755	2.10084	0.339336	9.86046	3	6967	6	22518	0.0430416	0.0266383
'DCLRE1B'	0.387794	1.18244	0.801899	1.71919	44	6926	126	22398	0.631277	0.559403
'OR2J3'	0.387847	0.764734	0.430468	1.29831	19	6951	91	22433	0.272597	0.404013
'MSL2'	0.38788	1.18216	0.801682	1.71909	44	6926	121	22403	0.631277	0.537205
'MUC6'	0.387897	1.06434	0.922627	1.22564	306	6664	901	21623	4.39024	4.00018
'SLC17A3'	0.387945	0.841688	0.577674	1.20549	43	6927	172	22352	0.61693	0.76363
'SAP30L'	0.387975	1.34376	0.652238	2.67216	15	6955	30	22494	0.215208	0.133191
'HSD17B10'	0.38801	0.572554	0.16788	1.562	5	6965	29	22495	0.071736	0.128752
'ATF5'	0.388015	0.834826	0.545754	1.24851	34	6936	145	22379	0.487805	0.643758
'PSMD5'	0.38802	1.17781	0.798293	1.7137	44	6926	126	22398	0.631277	0.559403
'CLTCL1'	0.388146	1.08936	0.889533	1.32832	147	6823	517	22007	2.10904	2.29533
'CYP3A43'	0.388242	0.875348	0.644423	1.17673	65	6905	226	22298	0.932568	1.00337
'ZDHHC12'	0.388258	1.2336	0.745517	1.99107	27	6943	79	22445	0.387374	0.350737
'CXCL1'	0.38828	1.36495	0.668575	2.67443	15	6955	35	22489	0.215208	0.15539
'GSDMC'	0.388373	1.15645	0.815658	1.6217	54	6916	148	22376	0.774749	0.657077
'CAMK4'	0.388443	0.770925	0.437505	1.30479	20	6950	81	22443	0.286944	0.359616
'EDAR'	0.388474	1.18231	0.802875	1.71359	43	6927	150	22374	0.61693	0.665956
'PFKM'	0.388566	1.13914	0.829821	1.54968	65	6905	184	22340	0.932568	0.816906
'DPEP2'	0.388641	0.849885	0.583529	1.2167	43	6927	165	22359	0.61693	0.732552
'DCX'	0.38865	0.711308	0.305513	1.52638	10	6960	29	22495	0.143472	0.128752
'CABP5'	0.38867	0.772691	0.43533	1.30995	19	6951	98	22426	0.272597	0.435091
'SMPDL3A'	0.388712	0.830032	0.544448	1.2391	35	6935	128	22396	0.502152	0.568283
'MYCT1'	0.388844	1.19189	0.766626	1.82147	35	6935	94	22430	0.502152	0.417333
'FAM9C'	0.388916	1.34094	0.652242	2.65571	15	6955	33	22491	0.215208	0.14651
'CCDC153'	0.388954	1.21762	0.734268	1.96288	26	6944	94	22430	0.373027	0.417333
'ALDH16A1'	0.38896	1.1046	0.877895	1.38303	119	6851	359	22165	1.70732	1.59386
'ANKRD66'	0.389075	0.77663	0.440982	1.31335	20	6950	81	22443	0.286944	0.359616
'TMIGD2'	0.389103	0.814258	0.502121	1.28341	27	6943	106	22418	0.387374	0.470609
'SLC22A3'	0.389237	0.860592	0.614832	1.18922	54	6916	186	22338	0.774749	0.825786
'ARL6IP5'	0.389249	0.787646	0.446958	1.33299	20	6950	77	22447	0.286944	0.341858
'GJA3'	0.389412	1.21352	0.784047	1.84727	36	6934	96	22428	0.516499	0.426212
'ESPNL'	0.389426	1.10309	0.876925	1.38032	117	6853	365	22159	1.67862	1.62049
'CLEC14A'	0.389433	0.831909	0.544611	1.2421	34	6936	141	22383	0.487805	0.625999
'BLVRB'	0.389439	0.816533	0.503596	1.28693	27	6943	98	22426	0.387374	0.435091
'SIPA1L2'	0.389516	0.916496	0.752098	1.11216	152	6818	546	21978	2.18077	2.42408
'BIRC6'	0.389526	0.931315	0.793624	1.08997	233	6737	809	21715	3.3429	3.59172
'NUDT2'	0.389535	1.34464	0.656092	2.65244	15	6955	33	22491	0.215208	0.14651
'ZFR2'	0.389565	0.909042	0.736826	1.11615	135	6835	473	22051	1.93687	2.09998
'PSORS1C1'	0.389587	0.666221	0.278087	1.43427	9	6961	49	22475	0.129125	0.217546
'EFEMP2'	0.389616	0.830903	0.545302	1.23951	35	6935	132	22392	0.502152	0.586042
'IQCJ-SCHIP1'	0.389626	1.18453	0.805572	1.71383	43	6927	149	22375	0.61693	0.661517
'HOXB2'	0.389636	0.842219	0.579468	1.20429	44	6926	167	22357	0.631277	0.741431
'PLEKHH1'	0.389815	0.907915	0.725715	1.12965	119	6851	442	22082	1.70732	1.96235
'CARD8'	0.389823	0.858149	0.613181	1.18547	54	6916	203	22321	0.774749	0.901261
'ZMAT5'	0.389843	0.730581	0.368397	1.36125	14	6956	58	22466	0.200861	0.257503
'ZNF319'	0.389955	1.1931	0.769083	1.8176	35	6935	100	22424	0.502152	0.443971
'UBC'	0.390008	0.620328	0.181873	1.6897	5	6965	36	22488	0.071736	0.15983
'SLC34A2'	0.390037	1.12731	0.84484	1.49262	77	6893	227	22297	1.10473	1.00781
'OR5V1'	0.390342	0.813353	0.504149	1.2787	28	6942	89	22435	0.401722	0.395134
'RLBP1'	0.390382	0.83216	0.54764	1.23985	36	6934	128	22396	0.516499	0.568283
'ZBTB21'	0.39052	0.875112	0.6446	1.17492	64	6906	260	22264	0.918221	1.15432
'PSRC1'	0.39052	1.13764	0.829854	1.54539	65	6905	183	22341	0.932568	0.812467
'C19orf43'	0.390536	1.42372	0.563774	3.42221	10	6960	20	22504	0.143472	0.0887942
'PLXNA3'	0.390598	0.910064	0.738084	1.11684	136	6834	478	22046	1.95122	2.12218
'TTLL1'	0.390721	0.829276	0.544709	1.23594	35	6935	127	22397	0.502152	0.563843
'CABP1'	0.390731	1.30741	0.633731	2.56409	14	6956	37	22487	0.200861	0.164269
'DNASE1L1'	0.390807	0.678973	0.283903	1.457	9	6961	45	22479	0.129125	0.199787
'ABCF2'	0.390903	1.19075	0.76676	1.82132	36	6934	85	22439	0.516499	0.377375
'GP6'	0.390999	0.874412	0.644732	1.17336	65	6905	236	22288	0.932568	1.04777
'MAPRE2'	0.391014	1.33983	0.655311	2.63258	15	6955	34	22490	0.215208	0.15095
'CIB2'	0.39111	0.775152	0.440895	1.30803	20	6950	81	22443	0.286944	0.359616
'SDC4'	0.391121	0.774814	0.440681	1.30748	20	6950	80	22444	0.286944	0.355177
'SPC25'	0.391155	1.21801	0.735195	1.97017	27	6943	72	22452	0.387374	0.319659
'TCF25'	0.391203	0.873171	0.643432	1.17176	64	6906	256	22268	0.918221	1.13657
'KLHL36'	0.391228	1.14618	0.837766	1.55315	65	6905	197	22327	0.932568	0.874623
'DOCK11'	0.391248	0.87111	0.641929	1.16899	64	6906	254	22270	0.918221	1.12769
'CASP6'	0.391269	0.786658	0.447151	1.32799	20	6950	84	22440	0.286944	0.372936
'SLC39A6'	0.391277	1.15668	0.818197	1.61621	54	6916	174	22350	0.774749	0.772509
'ZNF667'	0.391334	1.18984	0.767612	1.8112	35	6935	102	22422	0.502152	0.45285
'FAIM2'	0.391414	1.27197	0.704552	2.23308	21	6949	51	22473	0.301291	0.226425
'PIK3CG'	0.391453	1.11548	0.855805	1.44427	90	6880	266	22258	1.29125	1.18096
'DVL1'	0.391503	0.882668	0.667762	1.15642	77	6893	276	22248	1.10473	1.22536
'LCE1A'	0.391559	1.27185	0.704678	2.23209	21	6949	51	22473	0.301291	0.226425
'BCL11B'	0.391691	0.817242	0.505011	1.28514	27	6943	103	22421	0.387374	0.45729
'PTPRM'	0.391697	1.10687	0.865824	1.40721	105	6865	302	22222	1.50646	1.34079
'RFPL2'	0.391792	0.833751	0.547909	1.24165	35	6935	140	22384	0.502152	0.621559
'PMP22'	0.391803	1.32608	0.645261	2.62523	15	6955	33	22491	0.215208	0.14651
'OR1L4'	0.391819	0.79064	0.44945	1.33469	20	6950	94	22430	0.286944	0.417333
'PMEPA1'	0.391966	1.27501	0.707785	2.232	21	6949	52	22472	0.301291	0.230865
'CPED1'	0.391984	1.12205	0.861631	1.45201	92	6878	265	22259	1.31994	1.17652
'RIPK3'	0.39199	1.17834	0.802086	1.70577	44	6926	133	22391	0.631277	0.590481
'GCKR'	0.392017	0.88541	0.669987	1.15972	77	6893	287	22237	1.10473	1.2742
'INTS7'	0.392022	0.863484	0.617802	1.19102	54	6916	203	22321	0.774749	0.901261
'KRTAP3-3'	0.392033	0.585439	0.17257	1.58192	5	6965	33	22491	0.071736	0.14651
'LRP6'	0.392067	1.1056	0.880064	1.38253	122	6848	351	22173	1.75036	1.55834
'WDR4'	0.392295	0.872352	0.644057	1.16947	66	6904	231	22293	0.946915	1.02557
'TES'	0.392346	1.18662	0.765728	1.80539	35	6935	104	22420	0.502152	0.46173
'POLR2M'	0.3924	1.18774	0.766818	1.80629	35	6935	102	22422	0.502152	0.45285
'APTX'	0.392407	0.815546	0.504119	1.28138	27	6943	115	22409	0.387374	0.510567
'GDPD5'	0.392432	0.86298	0.617555	1.19	54	6916	206	22318	0.774749	0.91458
'CDC16'	0.392438	0.830367	0.546003	1.23584	35	6935	141	22383	0.502152	0.625999
'ALG14'	0.392502	0.774566	0.440981	1.30523	20	6950	93	22431	0.286944	0.412893
'MKRN1'	0.392555	1.21967	0.736784	1.97859	28	6942	67	22457	0.401722	0.29746
'EPS8L3'	0.392608	1.14468	0.837222	1.5508	66	6904	187	22337	0.946915	0.830226
'TPD52L3'	0.392675	0.688722	0.288244	1.47396	9	6961	55	22469	0.129125	0.244184
'CLCNKA'	0.392724	0.86222	0.617112	1.18871	54	6916	210	22314	0.774749	0.932339
'SPEF1'	0.392776	0.75035	0.379121	1.3935	14	6956	71	22453	0.200861	0.315219
'WDR13'	0.392824	0.755406	0.386805	1.39858	15	6955	52	22472	0.215208	0.230865
'TTC9'	0.392905	0.668783	0.280139	1.43259	9	6961	45	22479	0.129125	0.199787
'MPHOSPH8'	0.392914	1.14962	0.81324	1.60618	54	6916	180	22344	0.774749	0.799148
'YBEY'	0.39322	0.748306	0.37842	1.38839	14	6956	66	22458	0.200861	0.293021
'MAP2K7'	0.393229	0.783131	0.449116	1.31614	21	6949	79	22445	0.301291	0.350737
'LRWD1'	0.39324	0.887063	0.671898	1.161	78	6892	278	22246	1.11908	1.23424
'RMND5A'	0.393242	0.413522	0.0454104	1.78293	2	6968	29	22495	0.0286944	0.128752
'PHRF1'	0.393403	0.931677	0.795046	1.08894	238	6732	826	21698	3.41463	3.6672
'GSC2'	0.393531	0.599382	0.177321	1.61269	5	6965	28	22496	0.071736	0.124312
'NAP1L2'	0.393531	1.23308	0.749419	1.98365	28	6942	78	22446	0.401722	0.346297
'COX6C'	0.393535	0.577984	0.170503	1.56013	5	6965	34	22490	0.071736	0.15095
'TANK'	0.393628	1.22347	0.741592	1.97535	28	6942	72	22452	0.401722	0.319659
'RPS24'	0.393672	1.27394	0.709604	2.21855	21	6949	58	22466	0.301291	0.257503
'SNX10'	0.393699	1.34738	0.665591	2.6089	15	6955	39	22485	0.215208	0.173149
'TMUB2'	0.393745	0.81829	0.50823	1.28293	28	6942	102	22422	0.401722	0.45285
'NPAS3'	0.393756	0.867544	0.621193	1.19549	54	6916	212	22312	0.774749	0.941218
'POT1'	0.393827	1.1936	0.77265	1.81304	36	6934	100	22424	0.516499	0.443971
'ADCY4'	0.393944	1.10215	0.878121	1.37629	120	6850	378	22146	1.72166	1.67821
'VAMP1'	0.393996	1.59931	0.462243	4.97932	6	6964	13	22511	0.0860832	0.0577162
'GCC1'	0.394061	0.86226	0.61819	1.1874	55	6915	201	22323	0.789096	0.892381
'GLDC'	0.394129	0.900757	0.71051	1.13507	107	6863	363	22161	1.53515	1.61161
'LBX1'	0.394183	1.22968	0.745826	1.99144	29	6941	65	22459	0.416069	0.288581
'CHST3'	0.394368	1.19264	0.77234	1.81082	36	6934	97	22427	0.516499	0.430652
'GPC4'	0.394369	0.748748	0.37894	1.38723	14	6956	68	22456	0.200861	0.3019
'LMCD1'	0.394434	1.14234	0.836052	1.54825	68	6902	172	22352	0.97561	0.76363
'OR51A4'	0.394633	1.33267	0.656731	2.58789	15	6955	42	22482	0.215208	0.186468
'EID1'	0.394729	1.28126	0.716379	2.22022	21	6949	62	22462	0.301291	0.275262
'MMRN2'	0.394979	1.12287	0.843853	1.48255	78	6892	243	22281	1.11908	1.07885
'FOXD3'	0.395051	0.773541	0.441264	1.30023	20	6950	90	22434	0.286944	0.399574
'UBE3B'	0.395119	1.10938	0.869799	1.40723	107	6863	323	22201	1.53515	1.43403
'NTM'	0.395238	0.79506	0.456294	1.33503	21	6949	76	22448	0.301291	0.337418
'RIC8A'	0.395241	0.860031	0.616969	1.18351	55	6915	199	22325	0.789096	0.883502
'DRP2'	0.395258	0.833191	0.548871	1.23719	35	6935	152	22372	0.502152	0.674836
'KIN'	0.395345	1.17479	0.801031	1.70123	46	6924	130	22394	0.659971	0.577162
'ACYP2'	0.395422	1.42475	0.581303	3.2603	10	6960	27	22497	0.143472	0.119872
'MTRNR2L5'	0.395442	0.621969	0.201921	1.63169	6	6964	23	22501	0.0860832	0.102113
'IQCF1'	0.39567	1.23562	0.753655	1.97873	28	6942	83	22441	0.401722	0.368496
'WSCD2'	0.395678	1.15706	0.821456	1.61111	55	6915	171	22353	0.789096	0.75919
'MYL12B'	0.395692	1.96888	0.29103	10.0715	3	6967	7	22517	0.0430416	0.031078
'MDGA1'	0.395698	1.13701	0.832545	1.53944	67	6903	178	22346	0.961263	0.790268
'FAM19A3'	0.3959	0.775987	0.445872	1.30079	21	6949	82	22442	0.301291	0.364056
'RNASEK'	0.395926	0.591108	0.175083	1.58448	5	6965	34	22490	0.071736	0.15095
'RAB24'	0.396002	1.43414	0.589557	3.24812	10	6960	25	22499	0.143472	0.110993
'CPA1'	0.396026	0.803165	0.497949	1.25739	27	6943	122	22402	0.387374	0.541644
'PACRG'	0.39604	1.23317	0.750641	1.98811	29	6941	64	22460	0.416069	0.284141
'NXPH3'	0.396072	0.817298	0.508622	1.27819	28	6942	103	22421	0.401722	0.45729
'UBP1'	0.396119	0.7892	0.453633	1.3226	21	6949	79	22445	0.301291	0.350737
'LDHAL6B'	0.396156	1.1512	0.816871	1.60405	55	6915	170	22354	0.789096	0.75475
'FRRS1L'	0.396197	0.752889	0.386813	1.38687	15	6955	58	22466	0.215208	0.257503
'PCID2'	0.396211	0.81152	0.503248	1.26991	27	6943	128	22396	0.387374	0.568283
'LCE3D'	0.396211	1.31406	0.643898	2.57343	15	6955	38	22486	0.215208	0.168709
'IGF1R'	0.396235	1.11752	0.860171	1.44228	92	6878	279	22245	1.31994	1.23868
'EIF4E'	0.396284	1.445	0.597429	3.24434	10	6960	27	22497	0.143472	0.119872
'CAST'	0.396291	1.1144	0.857444	1.43886	92	6878	284	22240	1.31994	1.26088
'UVRAG'	0.396323	1.15879	0.823317	1.61206	55	6915	173	22351	0.789096	0.76807
'NQO2'	0.396459	0.811846	0.50368	1.27004	27	6943	112	22412	0.387374	0.497247
'B4GALT2'	0.396539	0.84886	0.587426	1.20699	45	6925	165	22359	0.645624	0.732552
'NRIP1'	0.396597	0.893142	0.692407	1.1436	92	6878	340	22184	1.31994	1.5095
'BEND3'	0.396605	1.14947	0.81569	1.60157	55	6915	171	22353	0.789096	0.75919
'PTDSS2'	0.396621	0.809359	0.504007	1.26474	28	6942	111	22413	0.401722	0.492808
'KIAA0513'	0.396653	0.831346	0.548137	1.23304	35	6935	161	22363	0.502152	0.714793
'GOLPH3'	0.39668	1.31952	0.649492	2.56934	15	6955	36	22488	0.215208	0.15983
'KCNK12'	0.396996	1.32096	0.651552	2.56298	15	6955	41	22483	0.215208	0.182028
'IL17A'	0.397214	0.78642	0.455332	1.31388	22	6948	68	22456	0.315638	0.3019
'DNAL4'	0.397343	1.42679	0.586462	3.2386	10	6960	24	22500	0.143472	0.106553
'CYP2D6'	0.397398	0.878938	0.651041	1.17448	67	6903	242	22282	0.961263	1.07441
'NPVF'	0.397445	0.739235	0.375428	1.36394	14	6956	66	22458	0.200861	0.293021
'RBAK'	0.397469	0.869282	0.624918	1.19427	56	6914	205	22319	0.803443	0.91014
'NCF2'	0.397485	1.18999	0.772317	1.80563	37	6933	95	22429	0.530846	0.421772
'GBP6'	0.397502	0.864632	0.621671	1.18764	56	6914	206	22318	0.803443	0.91458
'BMP2K'	0.39754	0.901957	0.712498	1.13471	107	6863	401	22123	1.53515	1.78032
'AHNAK'	0.397576	1.04793	0.940601	1.16634	538	6432	1803	20721	7.71879	8.00479
'HPSE2'	0.397642	1.14359	0.839404	1.54387	67	6903	192	22332	0.961263	0.852424
'ARFGEF1'	0.39779	0.87398	0.647862	1.16739	68	6902	236	22288	0.97561	1.04777
'CRISPLD2'	0.397814	0.879909	0.651833	1.17556	67	6903	245	22279	0.961263	1.08773
'PAPOLA'	0.397921	0.780746	0.44645	1.30791	20	6950	101	22423	0.286944	0.448411
'SLC17A9'	0.397942	1.14886	0.815837	1.60071	56	6914	159	22365	0.803443	0.705914
'FBXO25'	0.398	0.840507	0.556986	1.24412	37	6933	126	22398	0.530846	0.559403
'TBC1D25'	0.398002	1.23285	0.752615	1.97918	29	6941	72	22452	0.416069	0.319659
'ZNF614'	0.398123	0.850389	0.58899	1.20779	45	6925	185	22339	0.645624	0.821346
'ACADVL'	0.398168	1.12114	0.843986	1.47866	80	6890	222	22302	1.14778	0.985615
'TLR5'	0.398194	1.12159	0.844595	1.47809	79	6891	238	22286	1.13343	1.05665
'AKAP9'	0.398198	1.06685	0.915772	1.24003	263	6707	871	21653	3.77331	3.86699
'PCSK2'	0.398277	1.23816	0.7568	1.98414	29	6941	75	22449	0.416069	0.332978
'RUNX1'	0.398406	1.2315	0.752046	1.97618	29	6941	73	22451	0.416069	0.324099
'IFT43'	0.398407	1.22148	0.745825	1.95297	28	6942	86	22438	0.401722	0.381815
'GPR135'	0.398423	1.20153	0.782542	1.81539	37	6933	93	22431	0.530846	0.412893
'WDFY1'	0.398538	0.832799	0.552164	1.23187	37	6933	133	22391	0.530846	0.590481
'FAM198B'	0.398578	0.865207	0.622418	1.1876	56	6914	220	22304	0.803443	0.976736
'TSPAN33'	0.398618	1.267	0.711112	2.18368	21	6949	69	22455	0.301291	0.30634
'ASTN2'	0.398631	1.0938	0.885944	1.34488	141	6829	426	22098	2.02296	1.89132
'TTC39B'	0.398674	1.12911	0.851296	1.48646	80	6890	239	22285	1.14778	1.06109
'KLHL21'	0.398759	0.837796	0.554391	1.23982	36	6934	141	22383	0.516499	0.625999
'RAI14'	0.398861	0.869603	0.626211	1.19327	57	6913	193	22331	0.817791	0.856864
'PSAPL1'	0.3989	1.11789	0.861646	1.44171	95	6875	257	22267	1.36298	1.14101
'SLCO6A1'	0.398928	0.885747	0.673411	1.15522	80	6890	292	22232	1.14778	1.29639
'FAM47B'	0.399045	0.854933	0.592466	1.21351	45	6925	175	22349	0.645624	0.776949
'ACPT'	0.399061	1.1476	0.81557	1.59758	56	6914	156	22368	0.803443	0.692595
'DQX1'	0.399112	1.13612	0.83419	1.53316	67	6903	209	22315	0.961263	0.927899
'ANP32D'	0.399117	0.712186	0.3092	1.5004	10	6960	43	22481	0.143472	0.190907
'SDF4'	0.399148	0.841248	0.557867	1.24407	37	6933	131	22393	0.530846	0.581602
'VWA8'	0.399219	1.07068	0.912629	1.25317	244	6726	729	21795	3.50072	3.23655
'PREPL'	0.399255	1.12501	0.848203	1.48105	80	6890	243	22281	1.14778	1.07885
'MIF'	0.399393	0.686869	0.298914	1.4438	10	6960	39	22485	0.143472	0.173149
'NANP'	0.399522	1.25677	0.704007	2.17238	21	6949	71	22453	0.301291	0.315219
'LACRT'	0.399714	1.27582	0.716012	2.21489	22	6948	52	22472	0.315638	0.230865
'MED8'	0.399724	1.27729	0.71703	2.21681	22	6948	51	22473	0.315638	0.226425
'CDRT15'	0.399765	1.57006	0.461768	4.75912	6	6964	13	22511	0.0860832	0.0577162
'OR5H14'	0.399786	1.2215	0.745692	1.96119	29	6941	70	22454	0.416069	0.31078
'NRSN2'	0.399849	1.23704	0.757604	1.97748	29	6941	79	22445	0.416069	0.350737
'TXNL4B'	0.399873	0.708674	0.308217	1.48977	10	6960	39	22485	0.143472	0.173149
'OR5B12'	0.399875	0.83518	0.554265	1.23401	37	6933	137	22387	0.530846	0.60824
'MEIS1'	0.399898	0.696856	0.303289	1.46323	10	6960	44	22480	0.143472	0.195347
'BAIAP2'	0.399944	1.16317	0.795058	1.67943	46	6924	133	22391	0.659971	0.590481
'PCDHGA4'	0.399991	0.882314	0.654301	1.17734	67	6903	262	22262	0.961263	1.1632
'DAB1'	0.400114	1.20011	0.782998	1.80872	37	6933	104	22420	0.530846	0.46173
'TEX9'	0.400229	0.836471	0.55407	1.23627	36	6934	151	22373	0.516499	0.670396
'PBK'	0.400345	0.823468	0.513755	1.28343	28	6942	119	22405	0.401722	0.528325
'IL33'	0.400429	0.776415	0.444781	1.29772	20	6950	100	22424	0.286944	0.443971
'ZC3H12A'	0.400439	0.857823	0.595713	1.21611	46	6924	173	22351	0.659971	0.76807
'ZNF729'	0.400445	0.894858	0.695214	1.14341	93	6877	365	22159	1.33429	1.62049
'ADAM10'	0.400448	0.782036	0.45106	1.3044	21	6949	91	22433	0.301291	0.404013
'CCDC36'	0.400456	0.836667	0.555488	1.23561	37	6933	135	22389	0.530846	0.599361
'MIDN'	0.400601	1.18903	0.774563	1.79634	37	6933	90	22434	0.530846	0.399574
'PCDH1'	0.400651	0.881787	0.654195	1.17607	67	6903	262	22262	0.961263	1.1632
'GRIN2A'	0.400652	0.879856	0.652764	1.17338	67	6903	268	22256	0.961263	1.18984
'CELA2B'	0.400732	0.807478	0.504227	1.25734	28	6942	113	22411	0.401722	0.501687
'ZC3H4'	0.400737	1.09628	0.876034	1.36515	123	6847	398	22126	1.76471	1.767
'MTA2'	0.400749	1.18622	0.772364	1.79276	37	6933	98	22426	0.530846	0.435091
'C20orf194'	0.400842	0.891822	0.678535	1.16211	80	6890	303	22221	1.14778	1.34523
'SRSF7'	0.400905	1.38653	0.560193	3.22371	10	6960	26	22498	0.143472	0.115432
'FOXN4'	0.400924	1.16208	0.794956	1.67622	46	6924	141	22383	0.659971	0.625999
'APMAP'	0.4011	1.16889	0.801001	1.68258	46	6924	138	22386	0.659971	0.61268
'CAPN12'	0.401103	1.08379	0.889634	1.31547	159	6811	481	22043	2.28121	2.1355
'SLC5A5'	0.401187	1.17151	0.803258	1.68524	46	6924	144	22380	0.659971	0.639318
'FRMD7'	0.40134	0.785271	0.453209	1.30848	21	6949	95	22429	0.301291	0.421772
'PPP4R4'	0.401341	1.14733	0.816812	1.59507	57	6913	160	22364	0.817791	0.710353
'HOXA13'	0.401353	0.788972	0.45551	1.31454	21	6949	89	22435	0.301291	0.395134
'CH25H'	0.401436	0.775219	0.444319	1.29464	20	6950	109	22415	0.286944	0.483928
'CXCL6'	0.401474	1.31613	0.655873	2.517	15	6955	43	22481	0.215208	0.190907
'RB1'	0.401508	1.16587	0.798742	1.67895	46	6924	128	22396	0.659971	0.568283
'MON1B'	0.401527	0.858858	0.596763	1.21669	46	6924	177	22347	0.659971	0.785828
'NPTXR'	0.401537	0.778245	0.449198	1.29702	21	6949	90	22434	0.301291	0.399574
'LRRC63'	0.401788	0.840806	0.55746	1.2413	36	6934	154	22370	0.516499	0.683715
'ITSN2'	0.401795	1.09622	0.876507	1.36415	123	6847	402	22122	1.76471	1.78476
'TFF1'	0.40185	1.30627	0.648032	2.51539	15	6955	40	22484	0.215208	0.177588
'CRYZ'	0.402046	1.19779	0.78297	1.80115	37	6933	105	22419	0.530846	0.466169
'B3GNT3'	0.402096	0.831803	0.553836	1.2264	38	6932	136	22388	0.545194	0.6038
'TPST1'	0.402101	0.750428	0.38765	1.3718	15	6955	63	22461	0.215208	0.279702
'OR10H3'	0.402124	1.18748	0.775702	1.78348	36	6934	120	22404	0.516499	0.532765
'RNASE10'	0.402163	1.26037	0.710518	2.1609	21	6949	63	22461	0.301291	0.279702
'BEX4'	0.402187	0.644039	0.210042	1.67499	6	6964	23	22501	0.0860832	0.102113
'ABCC2'	0.402223	0.919314	0.758664	1.10957	161	6809	582	21942	2.3099	2.58391
'COL19A1'	0.402237	0.893956	0.695253	1.14118	94	6876	362	22162	1.34864	1.60717
'DHTKD1'	0.402257	1.11727	0.862974	1.43743	95	6875	293	22231	1.36298	1.30083
'NMNAT2'	0.402268	1.30395	0.647234	2.50603	15	6955	44	22480	0.215208	0.195347
'SEC24A'	0.402274	0.88632	0.675206	1.15371	81	6889	298	22226	1.16212	1.32303
'SAR1A'	0.402281	0.707323	0.308438	1.48075	10	6960	45	22479	0.143472	0.199787
'ATP9A'	0.4023	0.872841	0.630239	1.19487	58	6912	187	22337	0.832138	0.830226
'C2orf16'	0.402308	0.916627	0.7473	1.11909	141	6829	529	21995	2.02296	2.34861
'LUC7L2'	0.402326	1.24053	0.693134	2.15263	21	6949	55	22469	0.301291	0.244184
'C7orf55-LUC7L2'	0.402326	1.24053	0.693134	2.15263	21	6949	55	22469	0.301291	0.244184
'SEPHS1'	0.402352	0.69495	0.303171	1.45398	10	6960	46	22478	0.143472	0.204227
'DEFB129'	0.402488	0.698317	0.295593	1.47177	9	6961	56	22468	0.129125	0.248624
'CCRL2'	0.402568	1.17631	0.807492	1.69199	47	6923	125	22399	0.674319	0.554964
'IL7'	0.40267	1.35287	0.677172	2.60461	16	6954	39	22485	0.229555	0.173149
'HOXC9'	0.402884	0.743456	0.384234	1.35816	15	6955	65	22459	0.215208	0.288581
'TMEM161A'	0.402945	0.866663	0.62613	1.18561	58	6912	192	22332	0.832138	0.852424
'MYADML2'	0.40295	0.823099	0.516466	1.2781	29	6941	108	22416	0.416069	0.479489
'RAB11FIP3'	0.402978	1.16323	0.797707	1.67333	46	6924	130	22394	0.659971	0.577162
'KCTD14'	0.403	1.19314	0.780279	1.79294	37	6933	105	22419	0.530846	0.466169
'FOXG1'	0.403118	0.631491	0.206623	1.63339	6	6964	27	22497	0.0860832	0.119872
'SYN1'	0.403341	1.30074	0.64543	2.50656	15	6955	37	22487	0.215208	0.164269
'TMEM169'	0.403433	1.21899	0.747955	1.94389	29	6941	82	22442	0.416069	0.364056
'APEX1'	0.403526	0.837973	0.55852	1.23384	38	6932	137	22387	0.545194	0.60824
'PDZRN4'	0.403556	1.12172	0.847841	1.47306	81	6889	254	22270	1.16212	1.12769
'SLC7A6OS'	0.40356	0.810589	0.508994	1.25777	29	6941	109	22415	0.416069	0.483928
'PLIN1'	0.403576	0.873226	0.630367	1.19468	57	6913	217	22307	0.817791	0.963417
'MFSD6L'	0.403665	1.1374	0.837915	1.53051	69	6901	206	22318	0.989957	0.91458
'FOXE1'	0.403699	0.763471	0.394634	1.39431	15	6955	69	22455	0.215208	0.30634
'PPAN-P2RY11'	0.403807	0.904397	0.716812	1.13414	110	6860	405	22119	1.57819	1.79808
'CCDC140'	0.403809	1.27413	0.719937	2.19199	22	6948	57	22467	0.315638	0.253063
'GAS2'	0.403823	0.756566	0.391396	1.38018	15	6955	63	22461	0.215208	0.279702
'OR51B6'	0.403853	0.841223	0.559622	1.23909	37	6933	153	22371	0.530846	0.679275
'XKR8'	0.403939	1.19096	0.779511	1.78749	37	6933	114	22410	0.530846	0.506127
'SLC25A51'	0.403969	1.27264	0.719168	2.18882	22	6948	60	22464	0.315638	0.266383
'C5orf38'	0.404155	1.26543	0.714408	2.17823	22	6948	60	22464	0.315638	0.266383
'KRT24'	0.404197	1.12043	0.846939	1.47179	82	6888	232	22292	1.17647	1.03001
'METTL7B'	0.404208	1.21696	0.747074	1.94003	29	6941	78	22446	0.416069	0.346297
'OR51M1'	0.40451	1.15961	0.795946	1.66579	46	6924	146	22378	0.659971	0.648197
'KDM6B'	0.404524	0.923157	0.762663	1.11318	164	6806	560	21964	2.35294	2.48624
'PHF23'	0.404559	1.19879	0.785326	1.80127	38	6932	105	22419	0.545194	0.466169
'GAPT'	0.404567	0.6864	0.299902	1.43283	10	6960	49	22475	0.143472	0.217546
'HMGCLL1'	0.404594	1.18074	0.771554	1.77606	37	6933	117	22407	0.530846	0.519446
'OR51I1'	0.404617	0.8103	0.509051	1.25626	29	6941	116	22408	0.416069	0.515006
'LRP1B'	0.40462	0.941788	0.817735	1.08247	301	6669	1061	21463	4.31851	4.71053
'CISH'	0.40463	1.18817	0.777078	1.78929	38	6932	99	22425	0.545194	0.439531
'OR10V1'	0.404709	1.22969	0.757561	1.95003	29	6941	100	22424	0.416069	0.443971
'SLCO2B1'	0.404732	1.10926	0.857034	1.4278	98	6872	257	22267	1.40603	1.14101
'RPS4X'	0.40476	1.54192	0.453968	4.67293	6	6964	13	22511	0.0860832	0.0577162
'SLTM'	0.40477	0.870666	0.62963	1.18969	58	6912	209	22315	0.832138	0.927899
'LRRFIP2'	0.404804	0.866832	0.626336	1.18468	57	6913	225	22299	0.817791	0.998934
'SH3RF1'	0.404868	0.831657	0.55243	1.22486	36	6934	172	22352	0.516499	0.76363
'THAP1'	0.40487	0.687251	0.30053	1.43372	10	6960	44	22480	0.143472	0.195347
'NAB1'	0.405049	1.1891	0.77825	1.7891	38	6932	103	22421	0.545194	0.45729
'GPR162'	0.405057	1.12185	0.84872	1.47224	82	6888	240	22284	1.17647	1.06553
'C9orf116'	0.405089	0.710163	0.310518	1.48037	10	6960	47	22477	0.143472	0.208666
'TAF13'	0.405099	0.619122	0.202931	1.59453	6	6964	31	22493	0.0860832	0.137631
'MTRR'	0.405283	0.868787	0.628429	1.1867	58	6912	217	22307	0.832138	0.963417
'MFSD5'	0.405287	1.15713	0.793706	1.66609	47	6923	123	22401	0.674319	0.546084
'MCM5'	0.405292	1.11966	0.846942	1.46955	82	6888	243	22281	1.17647	1.07885
'TMEM253'	0.405334	0.799831	0.465859	1.32576	22	6948	78	22446	0.315638	0.346297
'ZNF541'	0.405351	0.889577	0.679002	1.1558	82	6888	300	22224	1.17647	1.33191
'PPP1R3D'	0.405383	1.23907	0.696827	2.13107	21	6949	66	22458	0.301291	0.293021
'SLC31A1'	0.405385	1.37443	0.562251	3.1349	10	6960	26	22498	0.143472	0.115432
'TMOD4'	0.405441	1.19213	0.781727	1.78569	37	6933	111	22413	0.530846	0.492808
'MICU3'	0.405517	1.16262	0.799393	1.66697	46	6924	144	22380	0.659971	0.639318
'PTPRA'	0.405545	1.15905	0.795832	1.66638	47	6923	138	22386	0.674319	0.61268
'ALDH1L1'	0.40565	1.10598	0.871942	1.39543	111	6859	333	22191	1.59254	1.47842
'ACP2'	0.405726	1.16317	0.799621	1.66989	47	6923	140	22384	0.674319	0.621559
'FOLR2'	0.405821	0.760316	0.393858	1.38393	15	6955	70	22454	0.215208	0.31078
'MYT1'	0.405856	1.12233	0.849779	1.47092	81	6889	256	22268	1.16212	1.13657
'AGMO'	0.405867	0.882923	0.657998	1.17324	70	6900	258	22266	1.0043	1.14544
'MYO1G'	0.405987	1.10405	0.870383	1.39327	112	6858	317	22207	1.60689	1.40739
'CALCA'	0.406086	1.20423	0.739871	1.91065	28	6942	95	22429	0.401722	0.421772
'SLC25A47'	0.406112	0.854685	0.596434	1.20598	47	6923	187	22337	0.674319	0.830226
'TRMT1'	0.406176	1.12978	0.833046	1.51863	69	6901	222	22302	0.989957	0.985615
'C9orf131'	0.406293	1.1005	0.867494	1.38837	110	6860	353	22171	1.57819	1.56722
'RPUSD3'	0.406361	1.15529	0.793569	1.65831	46	6924	143	22381	0.659971	0.634878
'ANGPT1'	0.406368	0.800378	0.466467	1.32525	22	6948	88	22436	0.315638	0.390694
'TRAPPC5'	0.406403	0.694453	0.304248	1.44445	10	6960	46	22478	0.143472	0.204227
'TMTC3'	0.406404	0.855037	0.596796	1.20621	47	6923	186	22338	0.674319	0.825786
'PTDSS1'	0.406515	1.21259	0.744604	1.93967	30	6940	69	22455	0.430416	0.30634
'NKX2-5'	0.406562	1.2011	0.737535	1.90691	28	6942	100	22424	0.401722	0.443971
'DENND2D'	0.406632	1.19277	0.782625	1.78893	38	6932	104	22420	0.545194	0.46173
'ADAT3'	0.406793	1.2565	0.713485	2.13456	21	6949	73	22451	0.301291	0.324099
'LCP2'	0.406801	0.839038	0.560451	1.23213	38	6932	143	22381	0.545194	0.634878
'ZNF785'	0.406927	1.17038	0.805905	1.67927	48	6922	120	22404	0.688666	0.532765
'KCNMB4'	0.40697	1.37241	0.563365	3.12529	10	6960	23	22501	0.143472	0.102113
'HOXB9'	0.406995	0.801369	0.467243	1.32614	22	6948	84	22440	0.315638	0.372936
'GRWD1'	0.407202	1.14489	0.818871	1.58407	58	6912	175	22349	0.832138	0.776949
'PLA2G12B'	0.407245	0.752887	0.390777	1.36748	15	6955	69	22455	0.215208	0.30634
'LTB'	0.407247	0.624774	0.205251	1.60248	6	6964	33	22491	0.0860832	0.14651
'PHYKPL'	0.407389	0.867801	0.628991	1.1835	59	6911	202	22322	0.846485	0.896821
'KLF1'	0.407463	1.20124	0.737193	1.91499	29	6941	86	22438	0.416069	0.381815
'SAPCD2'	0.407491	0.747842	0.388163	1.35826	15	6955	75	22449	0.215208	0.332978
'CPA3'	0.407701	1.15897	0.797609	1.66185	47	6923	136	22388	0.674319	0.6038
'WBP2'	0.407723	0.748184	0.388365	1.35852	15	6955	76	22448	0.215208	0.337418
'TESC'	0.40776	1.33627	0.674217	2.5446	16	6954	43	22481	0.229555	0.190907
'BECN1'	0.407795	1.22931	0.758921	1.95161	30	6940	77	22447	0.430416	0.341858
'MCEE'	0.407861	0.800782	0.469952	1.32167	23	6947	82	22442	0.329986	0.364056
'ZNF582'	0.407862	1.14316	0.817835	1.58128	58	6912	170	22354	0.832138	0.75475
'CCDC9'	0.40804	1.11897	0.847905	1.4662	83	6887	245	22279	1.19082	1.08773
'ARMC8'	0.40807	1.20506	0.741422	1.91533	29	6941	81	22443	0.416069	0.359616
'PEX12'	0.408188	0.784919	0.455423	1.29881	21	6949	108	22416	0.301291	0.479489
'GORASP1'	0.408263	0.817518	0.51509	1.26276	29	6941	127	22397	0.416069	0.563843
'OR8H3'	0.408276	0.792236	0.459782	1.31041	21	6949	110	22414	0.301291	0.488368
'ABHD17B'	0.408434	0.615125	0.202334	1.57525	6	6964	34	22490	0.0860832	0.15095
'C1orf106'	0.408501	0.861704	0.602097	1.214	47	6923	193	22331	0.674319	0.856864
'LDHA'	0.408594	1.20031	0.737689	1.9102	29	6941	84	22440	0.416069	0.372936
'AFF3'	0.408611	0.890719	0.681176	1.15509	83	6887	329	22195	1.19082	1.46066
'KLRC3'	0.408772	0.713716	0.313087	1.47973	10	6960	54	22470	0.143472	0.239744
'NUFIP2'	0.408826	0.836306	0.559283	1.22631	38	6932	150	22374	0.545194	0.665956
'USP45'	0.408837	1.1342	0.838419	1.52096	70	6900	212	22312	1.0043	0.941218
'CDC34'	0.408842	0.715383	0.313835	1.48335	10	6960	50	22474	0.143472	0.221985
'DPYSL3'	0.408949	1.16434	0.803256	1.6648	47	6923	143	22381	0.674319	0.634878
'FPGT'	0.408958	1.14905	0.823895	1.58406	57	6913	187	22337	0.817791	0.830226
'GPSM2'	0.409017	1.14002	0.815911	1.57616	58	6912	174	22350	0.832138	0.772509
'PLXNC1'	0.409053	1.12694	0.83243	1.51176	69	6901	212	22312	0.989957	0.941218
'PSMB6'	0.409065	0.709593	0.311576	1.46976	10	6960	52	22472	0.143472	0.230865
'FBF1'	0.409073	1.09312	0.876957	1.35626	128	6842	383	22141	1.83644	1.70041
'RCSD1'	0.409215	1.14479	0.820256	1.58078	58	6912	168	22356	0.832138	0.745871
'RPL27A'	0.409227	0.543264	0.096749	2.06405	3	6967	13	22511	0.0430416	0.0577162
'PPP1R13L'	0.409294	1.13863	0.815118	1.57269	57	6913	177	22347	0.817791	0.785828
'TOMM6'	0.409668	0.620445	0.204565	1.58444	6	6964	29	22495	0.0860832	0.128752
'MGP'	0.409681	0.72107	0.316407	1.49473	10	6960	50	22474	0.143472	0.221985
'ZBTB26'	0.40969	1.30915	0.658167	2.50657	16	6954	39	22485	0.229555	0.173149
'MIS18BP1'	0.409859	0.889473	0.68087	1.15262	84	6886	318	22206	1.20516	1.41183
'C1orf68'	0.409861	0.750149	0.39019	1.35841	15	6955	75	22449	0.215208	0.332978
'STAB1'	0.409932	0.94187	0.819264	1.08077	310	6660	1058	21466	4.44763	4.69721
'TTC5'	0.409958	1.17123	0.808523	1.67708	49	6921	126	22398	0.703013	0.559403
'LEPROTL1'	0.410118	1.32907	0.673159	2.51699	16	6954	43	22481	0.229555	0.190907
'NOL8'	0.410199	1.09825	0.867339	1.38316	112	6858	345	22179	1.60689	1.5317
'CADM3'	0.410303	1.18585	0.77982	1.77717	39	6931	96	22428	0.559541	0.426212
'SVIP'	0.410362	1.41847	0.593749	3.23672	11	6959	21	22503	0.157819	0.0932339
'TMEM175'	0.410434	1.12032	0.850517	1.46477	83	6887	253	22271	1.19082	1.12325
'DHH'	0.410438	1.24959	0.710228	2.13327	22	6948	62	22462	0.315638	0.275262
'TAGLN'	0.410573	1.21704	0.752918	1.92659	30	6940	87	22437	0.430416	0.386255
'ARRDC5'	0.410588	1.15315	0.794914	1.65001	47	6923	150	22374	0.674319	0.665956
'TMA7'	0.410597	1.51059	0.437912	4.7134	6	6964	12	22512	0.0860832	0.0532765
'ISOC1'	0.410626	1.22171	0.756421	1.93212	30	6940	87	22437	0.430416	0.386255
'FAM89B'	0.410643	0.622727	0.205467	1.58716	6	6964	31	22493	0.0860832	0.137631
'PTCRA'	0.410653	1.20194	0.741746	1.90282	29	6941	88	22436	0.416069	0.390694
'SULT1A2'	0.410683	0.837047	0.560469	1.22557	38	6932	151	22373	0.545194	0.670396
'HIST1H2BL'	0.410696	1.36949	0.572572	3.0294	10	6960	29	22495	0.143472	0.128752
'FAM189A2'	0.410756	1.16583	0.805497	1.66536	48	6922	148	22376	0.688666	0.657077
'TTC7A'	0.410848	1.11271	0.863504	1.42507	98	6872	303	22221	1.40603	1.34523
'PPIP5K2'	0.410916	0.869635	0.632057	1.18303	60	6910	201	22323	0.860832	0.892381
'GPR55'	0.411021	1.20025	0.740548	1.90121	29	6941	86	22438	0.416069	0.381815
'TERF2IP'	0.411021	0.841454	0.564745	1.23085	39	6931	132	22392	0.559541	0.586042
'AMMECR1L'	0.411259	1.30472	0.657125	2.49348	16	6954	37	22487	0.229555	0.164269
'IVL'	0.41127	1.12721	0.833798	1.51125	71	6899	203	22321	1.01865	0.901261
'SLC1A2'	0.411293	0.796841	0.466432	1.31183	22	6948	96	22428	0.315638	0.426212
'C15orf61'	0.411301	0.724347	0.318291	1.49856	10	6960	53	22471	0.143472	0.235305
'SLC9C2'	0.411369	1.12799	0.834787	1.51058	70	6900	225	22299	1.0043	0.998934
'MYH14'	0.41176	1.06911	0.907871	1.25596	233	6737	679	21845	3.3429	3.01456
'BMP2'	0.411783	0.78883	0.461873	1.29826	22	6948	88	22436	0.315638	0.390694
'RNF139'	0.411848	0.816484	0.517334	1.25633	30	6940	121	22403	0.430416	0.537205
'HBB'	0.411918	0.770292	0.401207	1.39244	15	6955	73	22451	0.215208	0.324099
'ISY1-RAB43'	0.412019	1.30003	0.655167	2.47923	16	6954	42	22482	0.229555	0.186468
'USP32'	0.412093	0.881813	0.660033	1.16702	72	6898	256	22268	1.033	1.13657
'SUMF2'	0.412175	1.13585	0.814543	1.56661	58	6912	192	22332	0.832138	0.852424
'DPAGT1'	0.412225	1.19761	0.738172	1.90565	30	6940	75	22449	0.430416	0.332978
'MGST3'	0.412283	1.30194	0.656838	2.48126	16	6954	39	22485	0.229555	0.173149
'BMI1'	0.412324	0.612038	0.202132	1.55779	6	6964	31	22493	0.0860832	0.137631
'AARSD1'	0.412362	1.16626	0.807033	1.66313	48	6922	144	22380	0.688666	0.639318
'MBOAT7'	0.412471	1.16913	0.768862	1.74506	37	6933	128	22396	0.530846	0.568283
'SARDH'	0.412513	1.09912	0.869229	1.38265	114	6856	338	22186	1.63558	1.50062
'TAF1C'	0.412812	1.08591	0.884942	1.32722	148	6822	451	22073	2.12339	2.00231
'NUDT15'	0.412861	0.757478	0.399665	1.36245	16	6954	73	22451	0.229555	0.324099
'SLC35G6'	0.412915	0.818363	0.518941	1.25792	30	6940	125	22399	0.430416	0.554964
'NT5DC3'	0.41298	0.82549	0.523546	1.26862	30	6940	124	22400	0.430416	0.550524
'LRRC45'	0.413012	0.874016	0.635963	1.18733	60	6910	221	22303	0.860832	0.981176
'ACSL6'	0.413028	0.840146	0.564456	1.22712	39	6931	154	22370	0.559541	0.683715
'FAM107B'	0.413049	1.21878	0.756661	1.92121	30	6940	89	22435	0.430416	0.395134
'MEI4'	0.4131	1.18553	0.781416	1.77481	40	6930	93	22431	0.573888	0.412893
'NKX2-2'	0.413144	0.809319	0.476633	1.32944	23	6947	80	22444	0.329986	0.355177
'ITGAD'	0.413152	0.909475	0.724317	1.13523	114	6856	444	22080	1.63558	1.97123
'WDR54'	0.413193	1.22165	0.75889	1.92405	30	6940	87	22437	0.430416	0.386255
'CCDC169-SOHLH2'	0.413219	1.18175	0.779924	1.75989	38	6932	112	22412	0.545194	0.497247
'T'	0.413411	0.823187	0.523863	1.26354	31	6939	112	22412	0.444763	0.497247
'SYNCRIP'	0.413516	1.25755	0.717682	2.14846	23	6947	52	22472	0.329986	0.230865
'KRTAP19-8'	0.41352	0.650487	0.214914	1.65306	6	6964	31	22493	0.0860832	0.137631
'NDC1'	0.41394	0.8586	0.603424	1.20395	49	6921	183	22341	0.703013	0.812467
'DHPS'	0.414056	0.852358	0.573905	1.2439	40	6930	139	22385	0.573888	0.61712
'GRIA4'	0.414241	1.18576	0.78343	1.76612	39	6931	111	22413	0.559541	0.492808
'TRPC5'	0.414324	1.21411	0.753365	1.92161	31	6939	77	22447	0.444763	0.341858
'SNX5'	0.414337	0.851449	0.573496	1.2421	40	6930	137	22387	0.573888	0.60824
'SRSF5'	0.414383	1.20762	0.749501	1.90432	30	6940	81	22443	0.430416	0.359616
'LMO3'	0.414422	0.524493	0.0945759	1.9378	3	6967	16	22508	0.0430416	0.0710353
'TIGD3'	0.414431	1.13559	0.815369	1.56665	60	6910	150	22374	0.860832	0.665956
'HIF1AN'	0.41445	1.32604	0.677256	2.48299	16	6954	45	22479	0.229555	0.199787
'OIP5'	0.4145	0.821803	0.52177	1.26126	30	6940	124	22400	0.430416	0.550524
'NPFF'	0.414538	1.32306	0.6757	2.47629	16	6954	48	22476	0.229555	0.213106
'PPP1R1A'	0.414586	0.658504	0.217568	1.67416	6	6964	30	22494	0.0860832	0.133191
'PRELID2'	0.414652	1.31244	0.668917	2.46279	16	6954	52	22472	0.229555	0.230865
'DHX9'	0.414709	1.20654	0.748969	1.90238	30	6940	85	22439	0.430416	0.377375
'ETV5'	0.414958	1.17323	0.773604	1.75224	39	6931	104	22420	0.559541	0.46173
'CAPN6'	0.414972	1.20119	0.74467	1.89724	30	6940	84	22440	0.430416	0.372936
'XPA'	0.41515	1.2566	0.719255	2.13694	23	6947	60	22464	0.329986	0.266383
'EVI2B'	0.415196	0.848643	0.572012	1.23682	40	6930	144	22380	0.573888	0.639318
'IL15RA'	0.415355	1.20728	0.749157	1.91025	31	6939	79	22445	0.444763	0.350737
'PPP1R10'	0.415592	1.13717	0.818095	1.56381	59	6911	189	22335	0.846485	0.839105
'CRY1'	0.415611	0.821039	0.523312	1.25792	31	6939	110	22414	0.444763	0.488368
'RGS13'	0.415703	1.29978	0.661476	2.44352	16	6954	49	22475	0.229555	0.217546
'MAPK14'	0.415814	0.648568	0.214943	1.63921	6	6964	37	22487	0.0860832	0.164269
'GULP1'	0.415958	1.2998	0.66163	2.44454	16	6954	49	22475	0.229555	0.217546
'SMYD1'	0.416032	1.13927	0.820011	1.56686	60	6910	177	22347	0.860832	0.785828
'SIGIRR'	0.41615	0.820187	0.522921	1.2561	31	6939	108	22416	0.444763	0.479489
'PIGF'	0.41619	1.25677	0.720755	2.13099	23	6947	69	22455	0.329986	0.30634
'SLC43A1'	0.416395	0.864622	0.609842	1.20965	51	6919	176	22348	0.731707	0.781389
'FPGT-TNNI3K'	0.416431	0.897182	0.689703	1.15812	87	6883	316	22208	1.24821	1.40295
'DNAJC25'	0.416435	0.644765	0.214071	1.62626	6	6964	33	22491	0.0860832	0.14651
'KCNQ3'	0.416471	1.13117	0.840395	1.50956	72	6898	218	22306	1.033	0.967857
'PRF1'	0.416503	0.886759	0.66559	1.17034	73	6897	274	22250	1.04735	1.21648
'GRB10'	0.416609	1.18836	0.786811	1.76845	40	6930	112	22412	0.573888	0.497247
'DPT'	0.416653	0.79575	0.470308	1.30104	23	6947	94	22430	0.329986	0.417333
'OR10A2'	0.416692	0.832619	0.530888	1.27477	31	6939	110	22414	0.444763	0.488368
'MRPL32'	0.416729	0.831158	0.531575	1.27133	32	6938	104	22420	0.45911	0.46173
'PRR14'	0.416767	0.889127	0.667784	1.17324	74	6896	250	22274	1.06169	1.10993
'MMD2'	0.416967	1.18775	0.786556	1.7677	40	6930	103	22421	0.573888	0.45729
'KDM7A'	0.416989	0.822453	0.52309	1.25945	30	6940	133	22391	0.430416	0.590481
'NUF2'	0.417045	1.19415	0.74082	1.88413	30	6940	86	22438	0.430416	0.381815
'FDXR'	0.417067	1.14104	0.822252	1.56719	60	6910	177	22347	0.860832	0.785828
'TRIM13'	0.417085	0.772037	0.408651	1.38202	16	6954	77	22447	0.229555	0.341858
'KRCC1'	0.417119	1.25367	0.719587	2.12378	23	6947	67	22457	0.329986	0.29746
'SS18L2'	0.417149	0.503524	0.0913036	1.84336	3	6967	16	22508	0.0430416	0.0710353
'TMEM248'	0.417203	1.22839	0.701642	2.08269	22	6948	67	22457	0.315638	0.29746
'OR5D14'	0.417264	0.82558	0.526841	1.26279	31	6939	110	22414	0.444763	0.488368
'FAM83B'	0.417274	0.889604	0.667936	1.1737	73	6897	284	22240	1.04735	1.26088
'SPEG'	0.417292	0.93164	0.789048	1.09683	215	6755	767	21757	3.08465	3.40526
'BLCAP'	0.417328	1.6303	0.509307	4.92606	7	6963	11	22513	0.10043	0.0488368
'CYP2C9'	0.417353	1.12716	0.837652	1.50365	72	6898	227	22297	1.033	1.00781
'CDC25B'	0.417381	1.13038	0.840148	1.50855	73	6897	206	22318	1.04735	0.91458
'RPP21'	0.417442	1.2123	0.755204	1.90845	31	6939	84	22440	0.444763	0.372936
'NEUROG1'	0.417524	1.19815	0.745052	1.88464	30	6940	91	22433	0.430416	0.404013
'DNAH3'	0.417536	1.05255	0.930093	1.18949	405	6565	1350	21174	5.81062	5.99361
'PC'	0.417576	1.10508	0.860295	1.41126	101	6869	297	22227	1.44907	1.31859
'HARS2'	0.417622	1.15059	0.797794	1.63876	49	6921	140	22384	0.703013	0.621559
'MCAM'	0.41772	1.12113	0.832323	1.49814	73	6897	207	22317	1.04735	0.91902
'STK38'	0.417858	0.778714	0.416634	1.39001	17	6953	59	22465	0.243902	0.261943
'C1D'	0.417893	0.724034	0.328833	1.47157	11	6959	44	22480	0.157819	0.195347
'DSG1'	0.417961	1.10376	0.859326	1.40942	101	6869	307	22217	1.44907	1.36299
'TRPV5'	0.418139	1.11212	0.847438	1.44979	87	6883	240	22284	1.24821	1.06553
'S1PR5'	0.418152	1.19977	0.747205	1.8833	30	6940	94	22430	0.430416	0.417333
'NUP160'	0.418195	1.09543	0.868612	1.37463	117	6853	350	22174	1.67862	1.5539
'LRRC18'	0.418249	1.17979	0.782261	1.74936	39	6931	125	22399	0.559541	0.554964
'CCDC65'	0.418293	0.84567	0.571202	1.22933	40	6930	154	22370	0.573888	0.683715
'ASCC3'	0.418308	1.09576	0.869049	1.37451	116	6854	367	22157	1.66428	1.62937
'SMIM3'	0.418325	0.722503	0.328348	1.46721	11	6959	46	22478	0.157819	0.204227
'NT5DC2'	0.418346	0.865119	0.610302	1.20894	50	6920	180	22344	0.71736	0.799148
'FBN2'	0.41836	1.06804	0.909135	1.25166	238	6732	744	21780	3.41463	3.30314
'GPBAR1'	0.418535	1.15343	0.801159	1.63918	49	6921	155	22369	0.703013	0.688155
'C9orf78'	0.418667	0.761588	0.403948	1.36014	16	6954	75	22449	0.229555	0.332978
'DLX5'	0.418733	0.805209	0.479128	1.31199	24	6946	77	22447	0.344333	0.341858
'GCM1'	0.418824	1.1756	0.778719	1.74899	40	6930	103	22421	0.573888	0.45729
'KLHL29'	0.418881	0.87779	0.641748	1.1875	62	6908	212	22312	0.889527	0.941218
'HTR2A'	0.418974	1.21772	0.760694	1.90992	31	6939	84	22440	0.444763	0.372936
'ZRANB2'	0.418986	1.20006	0.747069	1.89158	31	6939	78	22446	0.444763	0.346297
'LAMC1'	0.418997	0.915556	0.742737	1.12335	137	6833	487	22037	1.96557	2.16214
'HK2'	0.419104	0.888623	0.668238	1.17086	74	6896	273	22251	1.06169	1.21204
'MACROD2'	0.419187	0.85169	0.576491	1.23684	41	6929	147	22377	0.588235	0.652637
'ASB14'	0.419258	0.875927	0.639999	1.18488	61	6909	242	22282	0.875179	1.07441
'COLEC10'	0.419291	1.23795	0.710337	2.09823	23	6947	64	22460	0.329986	0.284141
'ABHD8'	0.41932	0.813086	0.481173	1.32701	23	6947	94	22430	0.329986	0.417333
'CHIC2'	0.419324	1.47034	0.438233	4.36976	6	6964	14	22510	0.0860832	0.0621559
'PHAX'	0.419328	1.18172	0.784082	1.75436	40	6930	111	22413	0.573888	0.492808
'EFNB2'	0.41934	0.772264	0.409641	1.37838	16	6954	79	22445	0.229555	0.350737
'CD209'	0.419342	0.821193	0.523169	1.25501	30	6940	138	22386	0.430416	0.61268
'VLDLR'	0.419467	0.876537	0.640487	1.18556	61	6909	244	22280	0.875179	1.08329
'PCGF5'	0.419475	1.37771	0.584359	3.07873	11	6959	25	22499	0.157819	0.110993
'CHODL'	0.419501	1.22038	0.697227	2.06942	22	6948	65	22459	0.315638	0.288581
'HS6ST3'	0.41953	0.796587	0.471835	1.29861	23	6947	95	22429	0.329986	0.421772
'NNMT'	0.419557	0.843422	0.570096	1.22498	40	6930	158	22366	0.573888	0.701474
'CPB2'	0.419571	1.23334	0.709326	2.07233	22	6948	81	22443	0.315638	0.359616
'C19orf81'	0.419584	0.779483	0.413328	1.39228	16	6954	72	22452	0.229555	0.319659
'C5orf52'	0.419585	1.23144	0.705016	2.09432	23	6947	61	22463	0.329986	0.270822
'NCKAP1L'	0.419603	1.11874	0.853909	1.45605	88	6882	251	22273	1.26255	1.11437
'GLIPR1L2'	0.419704	1.15956	0.806717	1.6463	50	6920	152	22372	0.71736	0.674836
'TOR2A'	0.419815	0.864081	0.610094	1.20619	50	6920	192	22332	0.71736	0.852424
'SMIM9'	0.419855	0.532693	0.096643	1.94251	3	6967	18	22506	0.0430416	0.0799148
'LDOC1L'	0.419908	0.737953	0.334948	1.49928	11	6959	55	22469	0.157819	0.244184
'SATB1'	0.419916	0.811888	0.480708	1.32392	23	6947	96	22428	0.329986	0.426212
'YBX2'	0.419991	1.24685	0.717809	2.10575	23	6947	60	22464	0.329986	0.266383
'MTFR1L'	0.420123	1.16164	0.807865	1.65374	52	6918	118	22406	0.746055	0.523886
'ARL5C'	0.420138	1.28403	0.656003	2.40279	16	6954	49	22475	0.229555	0.217546
'ABHD12B'	0.420163	0.854044	0.579322	1.23896	42	6928	143	22381	0.602582	0.634878
'KAZN'	0.420173	0.880746	0.643787	1.19089	61	6909	240	22284	0.875179	1.06553
'GHR'	0.420174	0.860046	0.607335	1.20038	50	6920	197	22327	0.71736	0.874623
'CDKN2D'	0.420203	0.657077	0.218639	1.64858	6	6964	41	22483	0.0860832	0.182028
'HOXA6'	0.420296	0.757022	0.401963	1.34995	16	6954	75	22449	0.229555	0.332978
'NALCN'	0.420344	1.11932	0.832432	1.49272	73	6897	220	22304	1.04735	0.976736
'PTK7'	0.420357	1.11404	0.850516	1.44905	87	6883	271	22253	1.24821	1.20316
'SLC3A1'	0.420427	1.10138	0.858508	1.40447	101	6869	312	22212	1.44907	1.38519
'HBD'	0.420782	1.2787	0.652426	2.3977	16	6954	49	22475	0.229555	0.217546
'TMEM165'	0.420944	0.737556	0.335403	1.49542	11	6959	47	22477	0.157819	0.208666
'TLR4'	0.420945	0.890077	0.669895	1.17154	74	6896	282	22242	1.06169	1.252
'PEA15'	0.420971	1.36753	0.578968	3.06709	11	6959	23	22501	0.157819	0.102113
'DDX11'	0.420983	0.896496	0.691646	1.1539	91	6879	297	22227	1.3056	1.31859
'ZNF639'	0.421005	0.824676	0.529072	1.25653	32	6938	108	22416	0.45911	0.479489
'DNAJC15'	0.421085	1.23063	0.706599	2.08395	23	6947	67	22457	0.329986	0.29746
'HUS1'	0.421144	1.20293	0.751809	1.88591	31	6939	85	22439	0.444763	0.377375
'PARVG'	0.421168	1.18951	0.741494	1.86531	30	6940	94	22430	0.430416	0.417333
'SPANXN5'	0.421189	1.75497	0.275047	7.96428	3	6967	10	22514	0.0430416	0.0443971
'TANGO6'	0.421216	0.895599	0.690332	1.1529	88	6882	338	22186	1.26255	1.50062
'TMEM38A'	0.421248	1.22807	0.70443	2.08309	23	6947	61	22463	0.329986	0.270822
'CHST14'	0.421279	1.22854	0.704869	2.08327	23	6947	63	22461	0.329986	0.279702
'FBXO28'	0.421292	1.2754	0.650439	2.39291	16	6954	48	22476	0.229555	0.213106
'C17orf74'	0.421327	1.13125	0.816499	1.5518	61	6909	181	22343	0.875179	0.803587
'LMLN'	0.421382	1.17825	0.783188	1.74533	40	6930	110	22414	0.573888	0.488368
'KBTBD4'	0.421459	1.19616	0.746544	1.87903	31	6939	81	22443	0.444763	0.359616
'YIPF6'	0.421517	1.45957	0.444418	4.16097	6	6964	18	22506	0.0860832	0.0799148
'DNAJC5B'	0.421545	1.22759	0.704451	2.08077	23	6947	67	22457	0.329986	0.29746
'BUD13'	0.421657	1.12463	0.838074	1.49633	73	6897	225	22299	1.04735	0.998934
'ACSF3'	0.421686	1.099	0.873366	1.37639	120	6850	347	22177	1.72166	1.54058
'AFMID'	0.421823	1.15902	0.807476	1.64484	51	6919	130	22394	0.731707	0.577162
'PRRC2C'	0.4219	0.928386	0.772722	1.11152	177	6793	612	21912	2.53945	2.7171
'ACP1'	0.4219	1.21758	0.698332	2.05319	22	6948	78	22446	0.315638	0.346297
'SIX5'	0.422002	1.14223	0.826386	1.5627	61	6909	180	22344	0.875179	0.799148
'FOXP3'	0.422072	0.775351	0.416573	1.37576	17	6953	64	22460	0.243902	0.284141
'C9orf72'	0.4221	0.795761	0.472195	1.29418	23	6947	99	22425	0.329986	0.439531
'RGPD4'	0.422132	0.731097	0.333225	1.47725	11	6959	51	22473	0.157819	0.226425
'JOSD2'	0.422205	1.3847	0.596464	3.01663	11	6959	29	22495	0.157819	0.128752
'CUEDC1'	0.422207	0.823724	0.527392	1.25471	31	6939	131	22393	0.444763	0.581602
'ANKRD22'	0.422261	0.659974	0.220052	1.64986	6	6964	40	22484	0.0860832	0.177588
'PHF21B'	0.422328	1.15119	0.802195	1.62988	49	6921	154	22370	0.703013	0.683715
'PARL'	0.422352	1.20244	0.7528	1.8804	31	6939	95	22429	0.444763	0.421772
'GALT'	0.422485	0.831606	0.532698	1.26609	31	6939	122	22402	0.444763	0.541644
'PPME1'	0.422574	1.28845	0.663397	2.38603	16	6954	52	22472	0.229555	0.230865
'SNTB2'	0.42265	0.796172	0.472764	1.29404	23	6947	99	22425	0.329986	0.439531
'SIK2'	0.422657	0.861859	0.610214	1.20043	51	6919	185	22339	0.731707	0.821346
'CES2'	0.422714	0.877603	0.642914	1.1843	62	6908	253	22271	0.889527	1.12325
'MLNR'	0.42276	0.776314	0.417192	1.37647	17	6953	69	22455	0.243902	0.30634
'TADA2B'	0.422775	1.26706	0.645204	2.3828	16	6954	49	22475	0.229555	0.217546
'AKAP17A'	0.422811	0.899739	0.694515	1.15708	90	6880	312	22212	1.29125	1.38519
'THG1L'	0.422891	1.17365	0.780813	1.73681	40	6930	107	22417	0.573888	0.475049
'NFS1'	0.422896	1.1761	0.782758	1.73974	40	6930	107	22417	0.573888	0.475049
'TUBD1'	0.422995	0.802734	0.476812	1.30377	23	6947	107	22417	0.329986	0.475049
'E2F8'	0.423065	1.11404	0.851861	1.44738	89	6881	249	22275	1.2769	1.10549
'FBXL15'	0.423067	0.737407	0.336126	1.48966	11	6959	51	22473	0.157819	0.226425
'FATE1'	0.423089	0.724027	0.330627	1.45963	11	6959	51	22473	0.157819	0.226425
'RASGRP3'	0.423102	0.86127	0.609881	1.19931	51	6919	195	22329	0.731707	0.865743
'NOV'	0.423248	0.803062	0.479481	1.3024	24	6946	87	22437	0.344333	0.386255
'NAIP'	0.423266	0.809785	0.4835	1.31344	24	6946	88	22436	0.344333	0.390694
'SLC12A2'	0.42328	0.852392	0.5776	1.23424	40	6930	168	22356	0.573888	0.745871
'SEC22C'	0.423292	0.815185	0.486299	1.32311	24	6946	101	22423	0.344333	0.448411
'TTC27'	0.423301	0.900289	0.695581	1.15731	92	6878	293	22231	1.31994	1.30083
'HTR7'	0.423331	0.758831	0.404058	1.34822	16	6954	75	22449	0.229555	0.332978
'C6orf10'	0.42336	1.14851	0.800397	1.6276	50	6920	149	22375	0.71736	0.661517
'FBXW4'	0.423386	1.17693	0.783933	1.73882	40	6930	120	22404	0.573888	0.532765
'C8orf44'	0.423387	1.30004	0.672522	2.39469	16	6954	50	22474	0.229555	0.221985
'LRRC46'	0.42342	1.22202	0.70211	2.06786	23	6947	66	22458	0.329986	0.293021
'MRPS28'	0.423454	1.22718	0.706704	2.07088	23	6947	63	22461	0.329986	0.279702
'TMEM8C'	0.423487	1.26311	0.642642	2.37807	16	6954	46	22478	0.229555	0.204227
'HNRNPA1L2'	0.423718	0.781781	0.420332	1.38537	17	6953	73	22451	0.243902	0.324099
'CHAF1B'	0.423806	0.839193	0.537677	1.27699	31	6939	132	22392	0.444763	0.586042
'MBD2'	0.423821	0.771348	0.415056	1.36557	17	6953	75	22449	0.243902	0.332978
'PFKFB3'	0.423823	0.824269	0.528283	1.25379	31	6939	135	22389	0.444763	0.599361
'PARP10'	0.42384	1.11073	0.849643	1.44173	87	6883	279	22245	1.24821	1.23868
'AZU1'	0.423908	1.16295	0.772457	1.72412	40	6930	113	22411	0.573888	0.501687
'RILPL1'	0.423996	0.778193	0.418717	1.37781	17	6953	69	22455	0.243902	0.30634
'MSRB3'	0.424031	0.803792	0.48021	1.30253	24	6946	96	22428	0.344333	0.426212
'CCDC12'	0.424067	0.80544	0.483511	1.30362	25	6945	83	22441	0.35868	0.368496
'SEC23IP'	0.424144	0.891593	0.673084	1.17091	77	6893	272	22252	1.10473	1.2076
'NDUFAF2'	0.42425	0.736164	0.3362	1.48368	11	6959	48	22476	0.157819	0.213106
'SRPK1'	0.424352	0.853613	0.580718	1.23398	42	6928	141	22383	0.602582	0.625999
'FCHSD1'	0.424401	1.10325	0.862234	1.40334	103	6867	310	22214	1.47776	1.37631
'PTGFR'	0.42443	1.19527	0.74902	1.86785	31	6939	93	22431	0.444763	0.412893
'UNC5A'	0.424509	1.13752	0.824108	1.55455	62	6908	185	22339	0.889527	0.821346
'ENO2'	0.424618	0.814055	0.486359	1.31902	24	6946	95	22429	0.344333	0.421772
'RCAN3'	0.424632	0.761217	0.409713	1.34716	17	6953	74	22450	0.243902	0.328538
'IHH'	0.42475	0.828407	0.532862	1.25794	32	6938	131	22393	0.45911	0.581602
'ABCC11'	0.424768	1.07767	0.893546	1.29527	175	6795	568	21956	2.51076	2.52175
'PDX1'	0.424782	0.79909	0.477572	1.29433	24	6946	95	22429	0.344333	0.421772
'ISLR'	0.42494	1.14988	0.802834	1.62587	50	6920	152	22372	0.71736	0.674836
'ZNF658'	0.425055	0.713126	0.326051	1.43425	11	6959	59	22465	0.157819	0.261943
'ATP6V1E2'	0.425067	1.27126	0.653879	2.35503	16	6954	60	22464	0.229555	0.266383
'HOXB6'	0.425078	1.23661	0.714417	2.08892	24	6946	59	22465	0.344333	0.261943
'WDR5'	0.425186	0.655505	0.234837	1.60109	7	6963	25	22499	0.10043	0.110993
'VTCN1'	0.425198	0.798479	0.475068	1.29433	23	6947	104	22420	0.329986	0.46173
'PLAUR'	0.425467	1.1827	0.788898	1.75019	42	6928	102	22422	0.602582	0.45285
'PIM2'	0.425537	0.523778	0.0957544	1.87632	3	6967	22	22502	0.0430416	0.0976736
'PRRG3'	0.42564	1.22101	0.704502	2.05396	23	6947	72	22452	0.329986	0.319659
'FAAH'	0.425787	0.83249	0.535917	1.26289	32	6938	128	22396	0.45911	0.568283
'CRTAP'	0.425937	1.19225	0.748086	1.86019	31	6939	92	22432	0.444763	0.408453
'SLC11A1'	0.426081	0.880393	0.646633	1.1853	63	6907	251	22273	0.903874	1.11437
'FBXL14'	0.426105	1.3467	0.573994	2.98352	11	6959	26	22498	0.157819	0.115432
'NCR3LG1'	0.426138	1.20475	0.757247	1.88124	32	6938	82	22442	0.45911	0.364056
'CDH12'	0.42618	1.12904	0.817874	1.54328	62	6908	185	22339	0.889527	0.821346
'STAC'	0.426353	1.1695	0.780564	1.72362	40	6930	125	22399	0.573888	0.554964
'CCNL1'	0.426587	1.21887	0.703583	2.05067	23	6947	68	22456	0.329986	0.3019
'CUL3'	0.426595	1.31011	0.679688	2.42856	17	6953	45	22479	0.243902	0.199787
'PAGE5'	0.426633	0.502182	0.0920725	1.79835	3	6967	19	22505	0.0430416	0.0843545
'TASP1'	0.426794	0.775364	0.418396	1.36764	17	6953	71	22453	0.243902	0.315219
'NDUFA4L2'	0.426796	1.2321	0.712887	2.07806	24	6946	56	22468	0.344333	0.248624
'ACRBP'	0.426824	1.13013	0.819085	1.54497	63	6907	169	22355	0.903874	0.750311
'VPS37C'	0.426968	0.840153	0.541075	1.27373	32	6938	133	22391	0.45911	0.590481
'PLIN5'	0.427032	1.11993	0.837138	1.4861	75	6895	220	22304	1.07604	0.976736
'TMBIM4'	0.427075	1.17384	0.784106	1.73121	41	6929	118	22406	0.588235	0.523886
'PSPC1'	0.42719	1.28039	0.659466	2.39827	17	6953	42	22482	0.243902	0.186468
'UBN2'	0.427217	0.896868	0.693291	1.15082	88	6882	367	22157	1.26255	1.62937
'TECR'	0.427264	0.654505	0.219854	1.61692	6	6964	46	22478	0.0860832	0.204227
'MBP'	0.427301	0.818731	0.489993	1.32353	24	6946	96	22428	0.344333	0.426212
'KIR2DL4'	0.427351	0.321891	0.00690445	2.73685	1	6969	6	22518	0.0143472	0.0266383
'TM9SF4'	0.427511	0.837884	0.541386	1.26847	33	6937	117	22407	0.473458	0.519446
'RPS28'	0.42754	1.71968	0.267918	7.96807	3	6967	8	22516	0.0430416	0.0355177
'CRMP1'	0.427603	1.14627	0.801121	1.62204	52	6918	142	22382	0.746055	0.630439
'PTER'	0.427692	0.832275	0.536481	1.26041	32	6938	130	22394	0.45911	0.577162
'APOD'	0.427725	1.29547	0.671874	2.40124	17	6953	49	22475	0.243902	0.217546
'OR1I1'	0.427752	0.840446	0.543007	1.27239	33	6937	118	22406	0.473458	0.523886
'LIG3'	0.427823	1.10637	0.847854	1.43384	89	6881	277	22247	1.2769	1.2298
'REG1A'	0.427834	0.738519	0.33848	1.48034	11	6959	56	22468	0.157819	0.248624
'TBC1D14'	0.42787	0.870309	0.618669	1.2074	52	6918	203	22321	0.746055	0.901261
'OR52J3'	0.427899	0.838471	0.541885	1.26896	33	6937	127	22397	0.473458	0.563843
'TAS2R39'	0.427947	0.806847	0.48352	1.30223	24	6946	100	22424	0.344333	0.443971
'CENPI'	0.428051	1.22556	0.71161	2.04546	23	6947	81	22443	0.329986	0.359616
'PHF10'	0.428193	0.815561	0.488795	1.31642	24	6946	96	22428	0.344333	0.426212
'HINT3'	0.428397	0.718603	0.329784	1.43779	11	6959	57	22467	0.157819	0.253063
'MOB1B'	0.428431	0.725665	0.333121	1.45143	11	6959	53	22471	0.157819	0.235305
'KCNH6'	0.428463	0.906098	0.715373	1.1404	106	6864	399	22125	1.5208	1.77144
'TMSB15A'	0.428486	0.304647	0.00655794	2.55177	1	6969	7	22517	0.0143472	0.031078
'AHCYL2'	0.428502	0.806035	0.483288	1.30016	24	6946	101	22423	0.344333	0.448411
'ORAI2'	0.428635	1.28161	0.662533	2.38993	17	6953	41	22483	0.243902	0.182028
'MAPK7'	0.428732	0.867963	0.617928	1.20308	53	6917	196	22328	0.760402	0.870183
'KLRC1'	0.428806	1.38037	0.606785	2.91389	11	6959	43	22481	0.157819	0.190907
'CCDC122'	0.428817	1.21419	0.702502	2.03596	23	6947	70	22454	0.329986	0.31078
'IRGQ'	0.428901	1.14773	0.80381	1.61863	51	6919	155	22369	0.731707	0.688155
'MAPK3'	0.429073	0.766486	0.414326	1.34891	17	6953	70	22454	0.243902	0.31078
'PIP5KL1'	0.429095	1.18529	0.745553	1.84318	31	6939	103	22421	0.444763	0.45729
'ING1'	0.429113	0.843079	0.545136	1.27514	33	6937	119	22405	0.473458	0.528325
'CASP7'	0.429132	1.15917	0.773496	1.71129	41	6929	115	22409	0.588235	0.510567
'WBP4'	0.429157	0.831103	0.537667	1.2563	33	6937	125	22399	0.473458	0.554964
'CCDC6'	0.429199	0.777632	0.424284	1.36471	18	6952	68	22456	0.25825	0.3019
'ONECUT1'	0.429232	0.738127	0.338961	1.47601	11	6959	53	22471	0.157819	0.235305
'WNT8A'	0.429293	0.802403	0.481271	1.29366	24	6946	103	22421	0.344333	0.45729
'CHRNB1'	0.429381	0.836544	0.541261	1.26425	33	6937	125	22399	0.473458	0.554964
'OR2B11'	0.429462	1.18567	0.746302	1.84233	31	6939	98	22426	0.444763	0.435091
'AGAP6'	0.429599	0.7887	0.430045	1.38501	18	6952	66	22458	0.25825	0.293021
'PAX7'	0.429645	0.854265	0.583168	1.22971	42	6928	162	22362	0.602582	0.719233
'PRSS57'	0.429665	0.841231	0.544288	1.27134	33	6937	121	22403	0.473458	0.537205
'NHP2'	0.42977	0.724315	0.33988	1.43925	12	6958	47	22477	0.172166	0.208666
'RFC5'	0.429786	1.22842	0.715925	2.04052	23	6947	79	22445	0.329986	0.350737
'OR6B2'	0.429787	0.791647	0.431544	1.39067	18	6952	66	22458	0.25825	0.293021
'TMEFF2'	0.429794	1.21529	0.702492	2.05252	24	6946	55	22469	0.344333	0.244184
'TAS2R4'	0.429832	1.24508	0.726303	2.07619	24	6946	72	22452	0.344333	0.319659
'C7orf25'	0.429848	0.818764	0.493466	1.31815	25	6945	89	22435	0.35868	0.395134
'TMF1'	0.429873	1.12378	0.84204	1.48757	76	6894	247	22277	1.09039	1.09661
'ZNF793'	0.429986	1.15453	0.809807	1.62667	52	6918	147	22377	0.746055	0.652637
'SALL1'	0.430063	1.09401	0.873026	1.3642	122	6848	373	22151	1.75036	1.65601
'CDC42BPA'	0.4301	0.90067	0.698154	1.15349	92	6878	328	22196	1.31994	1.45622
'TBC1D20'	0.430148	1.23745	0.721304	2.06551	24	6946	71	22453	0.344333	0.315219
'CD79B'	0.430202	1.27539	0.660375	2.37141	17	6953	44	22480	0.243902	0.195347
'SYTL1'	0.430259	0.828669	0.534974	1.25243	32	6938	148	22376	0.45911	0.657077
'POTEE'	0.430308	1.4074	0.61521	3.07892	12	6958	26	22498	0.172166	0.115432
'KCNN2'	0.430342	1.18053	0.74255	1.83599	31	6939	98	22426	0.444763	0.435091
'NR2F6'	0.430381	0.723926	0.33308	1.44382	11	6959	53	22471	0.157819	0.235305
'ELMO3'	0.430679	0.894626	0.677926	1.17028	78	6892	281	22243	1.11908	1.24756
'COX6B2'	0.430704	1.34938	0.586649	2.91003	11	6959	27	22497	0.157819	0.119872
'LIMS1'	0.430879	1.40375	0.613584	3.07762	12	6958	23	22501	0.172166	0.102113
'TCEAL4'	0.43101	0.557003	0.102082	1.98597	3	6967	23	22501	0.0430416	0.102113
'CTAG2'	0.431074	0.737138	0.346357	1.46212	12	6958	43	22481	0.172166	0.190907
'TMCO3'	0.431088	0.896116	0.679121	1.17207	78	6892	290	22234	1.11908	1.28752
'TRIP6'	0.431163	0.867879	0.61876	1.20093	53	6917	207	22317	0.760402	0.91902
'YTHDF2'	0.431302	1.21854	0.707735	2.04344	24	6946	69	22455	0.344333	0.30634
'CFH'	0.431305	0.909304	0.71961	1.14251	111	6859	350	22174	1.59254	1.5539
'LIPG'	0.43142	1.17502	0.78822	1.72652	42	6928	116	22408	0.602582	0.515006
'LRCH2'	0.431444	0.807401	0.487396	1.29721	25	6945	96	22428	0.35868	0.426212
'EPN1'	0.431467	1.11461	0.835121	1.47565	76	6894	240	22284	1.09039	1.06553
'SYNPO'	0.431477	1.09865	0.86173	1.3928	106	6864	320	22204	1.5208	1.42071
'CDC14A'	0.431511	1.14478	0.803016	1.61296	52	6918	148	22376	0.746055	0.657077
'RFXAP'	0.431581	0.731423	0.34396	1.44926	12	6958	49	22475	0.172166	0.217546
'OTOP1'	0.431621	0.875445	0.623612	1.21159	52	6918	215	22309	0.746055	0.954537
'CTRB1'	0.431723	0.769458	0.416869	1.34972	17	6953	78	22446	0.243902	0.346297
'TNK1'	0.431739	1.10495	0.848583	1.42986	92	6878	249	22275	1.31994	1.10549
'C1S'	0.431881	1.14134	0.800266	1.60885	52	6918	147	22377	0.746055	0.652637
'CCR4'	0.432008	1.21711	0.707206	2.04105	24	6946	61	22463	0.344333	0.270822
'C16orf72'	0.432033	0.646769	0.233233	1.56132	7	6963	30	22494	0.10043	0.133191
'ARPP21'	0.432042	0.85639	0.585539	1.23045	42	6928	163	22361	0.602582	0.723673
'ZDHHC18'	0.432067	1.20347	0.761978	1.86174	32	6938	93	22431	0.45911	0.412893
'EVL'	0.432119	0.775344	0.424095	1.35614	18	6952	67	22457	0.25825	0.29746
'LTF'	0.432121	0.89701	0.680133	1.17258	78	6892	295	22229	1.11908	1.30971
'NLRC5'	0.432407	1.0796	0.88741	1.30866	161	6809	488	22036	2.3099	2.16658
'CLK1'	0.432411	1.15608	0.774421	1.69632	40	6930	135	22389	0.573888	0.599361
'CBX5'	0.432638	1.55877	0.515	4.25187	7	6963	17	22507	0.10043	0.075475
'RAB14'	0.432785	1.73558	0.253411	9.27511	3	6967	6	22518	0.0430416	0.0266383
'ZFP41'	0.432914	1.18798	0.751056	1.84037	32	6938	101	22423	0.45911	0.448411
'KLHL6'	0.432983	1.14007	0.800051	1.60533	52	6918	155	22369	0.746055	0.688155
'FOXR1'	0.433003	0.79144	0.43274	1.38425	18	6952	74	22450	0.25825	0.328538
'PDCD2L'	0.433054	1.18551	0.750008	1.83071	31	6939	106	22418	0.444763	0.470609
'AP4B1'	0.433134	0.890388	0.67583	1.16302	79	6891	290	22234	1.13343	1.28752
'SH3BP4'	0.433135	1.09961	0.863329	1.39298	108	6862	322	22202	1.5495	1.42959
'IGSF5'	0.433167	1.14104	0.800697	1.60853	53	6917	139	22385	0.760402	0.61712
'ABCB9'	0.43317	0.894048	0.678659	1.16763	79	6891	292	22232	1.13343	1.29639
'ATAD2B'	0.433181	1.1178	0.838767	1.4786	78	6892	210	22314	1.11908	0.932339
'ALAD'	0.433317	0.816747	0.493651	1.30976	25	6945	104	22420	0.35868	0.46173
'MDK'	0.433404	0.506584	0.0935193	1.78412	3	6967	25	22499	0.0430416	0.110993
'OR10J3'	0.433411	0.833892	0.539739	1.25649	32	6938	143	22381	0.45911	0.634878
'CCNA1'	0.433449	1.1802	0.744867	1.83276	32	6938	99	22425	0.45911	0.439531
'OR51A2'	0.433484	0.540037	0.0998852	1.8972	3	6967	22	22502	0.0430416	0.0976736
'IGSF22'	0.433512	1.07848	0.886839	1.30662	161	6809	524	22000	2.3099	2.32641
'SPEN'	0.433517	0.946594	0.824484	1.08487	321	6649	983	21541	4.60545	4.36423
'PDIA5'	0.43366	0.863962	0.592828	1.2395	44	6926	148	22376	0.631277	0.657077
'PTPN9'	0.433671	0.81851	0.494907	1.31221	25	6945	99	22425	0.35868	0.439531
'NAT10'	0.433778	0.90425	0.702094	1.15587	92	6878	364	22160	1.31994	1.61605
'CXorf40A'	0.433804	1.70819	0.261643	8.53583	3	6967	6	22518	0.0430416	0.0266383
'COL25A1'	0.433877	1.12829	0.822168	1.53441	65	6905	182	22342	0.932568	0.808027
'MFSD1'	0.433971	0.857498	0.588725	1.22933	44	6926	158	22366	0.631277	0.701474
'ARID1B'	0.434056	1.08703	0.882535	1.33333	142	6828	433	22091	2.0373	1.92239
'P2RY10'	0.434108	0.658765	0.238183	1.58285	7	6963	33	22491	0.10043	0.14651
'INVS'	0.434156	0.897544	0.681564	1.17172	79	6891	286	22238	1.13343	1.26976
'C1QL4'	0.43419	0.716628	0.330565	1.42292	11	6959	65	22459	0.157819	0.288581
'DNAJC21'	0.434197	1.13003	0.823873	1.53592	65	6905	184	22340	0.932568	0.816906
'AQP3'	0.434198	1.30304	0.681874	2.41143	18	6952	42	22482	0.25825	0.186468
'CCNG1'	0.4342	0.843928	0.550471	1.26874	35	6935	106	22418	0.502152	0.470609
'FOXA1'	0.434201	1.19949	0.760295	1.85827	33	6937	85	22439	0.473458	0.377375
'RAD17'	0.434326	1.13919	0.800347	1.60197	52	6918	158	22366	0.746055	0.701474
'ENDOV'	0.434397	0.831581	0.539903	1.25143	33	6937	131	22393	0.473458	0.581602
'FAM227B'	0.434413	0.862718	0.591455	1.23721	43	6927	161	22363	0.61693	0.714793
'GFRA4'	0.434441	1.3423	0.589156	2.8541	11	6959	31	22493	0.157819	0.137631
'SERBP1'	0.434497	0.735399	0.339569	1.45802	11	6959	66	22458	0.157819	0.293021
'UNKL'	0.43472	1.12813	0.82282	1.5317	64	6906	203	22321	0.918221	0.901261
'FMN1'	0.434919	1.07129	0.901215	1.26994	207	6763	636	21888	2.96987	2.82365
'CTRC'	0.434946	1.16024	0.779398	1.70184	42	6928	124	22400	0.602582	0.550524
'CCPG1'	0.434948	0.876151	0.62659	1.20905	54	6916	202	22322	0.774749	0.896821
'THBS4'	0.435199	0.904056	0.703274	1.15438	96	6874	323	22201	1.37733	1.43403
'TNFSF12-TNFSF13'	0.435208	0.795845	0.435892	1.38906	18	6952	72	22452	0.25825	0.319659
'SFRP5'	0.435238	1.20873	0.70393	2.02131	24	6946	61	22463	0.344333	0.270822
'PACSIN2'	0.435349	0.858054	0.58964	1.22881	44	6926	159	22365	0.631277	0.705914
'BLOC1S6'	0.435487	1.32004	0.573136	2.83985	11	6959	36	22488	0.157819	0.15983
'SYNGR2'	0.43554	1.20811	0.704127	2.01648	24	6946	74	22450	0.344333	0.328538
'ZCCHC5'	0.435554	0.843179	0.547946	1.2675	33	6937	133	22391	0.473458	0.590481
'SNRPE'	0.435673	0.351642	0.00752624	2.98924	1	6969	6	22518	0.0143472	0.0266383
'TIRAP'	0.435714	0.822755	0.498134	1.3167	25	6945	99	22425	0.35868	0.439531
'NAGA'	0.43572	0.862245	0.591713	1.23511	43	6927	166	22358	0.61693	0.736992
'ATXN7L3'	0.435727	1.26449	0.660567	2.32145	17	6953	53	22471	0.243902	0.235305
'PCBP2'	0.43574	1.71267	0.253618	8.97309	3	6967	6	22518	0.0430416	0.0266383
'IQCG'	0.435771	1.14741	0.807892	1.61238	54	6916	144	22380	0.774749	0.639318
'BDH2'	0.435784	1.21364	0.709182	2.02053	24	6946	65	22459	0.344333	0.288581
'ABLIM3'	0.43582	0.869195	0.621966	1.19862	54	6916	211	22313	0.774749	0.936779
'RAD18'	0.436104	1.14888	0.809663	1.61094	53	6917	171	22353	0.760402	0.75919
'HADHB'	0.436143	1.19501	0.758871	1.84614	33	6937	99	22425	0.473458	0.439531
'DHRS9'	0.436222	0.817554	0.49533	1.30708	25	6945	109	22415	0.35868	0.483928
'KIFC1'	0.436305	1.13966	0.802418	1.5984	52	6918	173	22351	0.746055	0.76807
'CYP2W1'	0.43631	1.12521	0.821592	1.52479	63	6907	213	22311	0.903874	0.945658
'SPINK14'	0.436542	1.51278	0.497463	4.16725	7	6963	17	22507	0.10043	0.075475
'PRDX6'	0.436606	0.746522	0.352413	1.46963	12	6958	51	22473	0.172166	0.226425
'MEF2A'	0.436626	0.86176	0.591762	1.23345	43	6927	173	22351	0.61693	0.76807
'GTF2H5'	0.436709	1.29668	0.681099	2.38809	18	6952	42	22482	0.25825	0.186468
'ATP12A'	0.43674	1.09648	0.862388	1.38659	109	6861	319	22205	1.56385	1.41627
'DHDH'	0.436804	1.14851	0.809868	1.6094	53	6917	173	22351	0.760402	0.76807
'RBM4B'	0.436812	0.848349	0.552896	1.27368	34	6936	124	22400	0.487805	0.550524
'CYP1B1'	0.436869	0.871268	0.624438	1.20028	55	6915	205	22319	0.789096	0.91014
'FBN3'	0.437008	0.946032	0.824774	1.08309	319	6651	1131	21393	4.57676	5.02131
'FKRP'	0.437014	1.17635	0.745174	1.81911	32	6938	94	22430	0.45911	0.417333
'KLHL9'	0.437151	0.825873	0.500426	1.32024	25	6945	104	22420	0.35868	0.46173
'ATP1A2'	0.437189	1.17162	0.789886	1.71346	43	6927	120	22404	0.61693	0.532765
'LRRC8C'	0.437293	0.815283	0.494445	1.3019	25	6945	104	22420	0.35868	0.46173
'ESYT3'	0.437359	0.905595	0.705157	1.15505	96	6874	352	22172	1.37733	1.56278
'EGR3'	0.437524	0.671697	0.243668	1.60431	7	6963	40	22484	0.10043	0.177588
'CUL1'	0.437527	0.677068	0.245476	1.61843	7	6963	35	22489	0.10043	0.15539
'SV2B'	0.437612	1.14362	0.806535	1.60228	53	6917	169	22355	0.760402	0.750311
'NDFIP1'	0.437673	1.49666	0.490992	4.12535	7	6963	19	22505	0.10043	0.0843545
'MESP1'	0.437706	0.665576	0.227388	1.61092	6	6964	37	22487	0.0860832	0.164269
'SPRR4'	0.437729	0.681044	0.246802	1.62858	7	6963	37	22487	0.10043	0.164269
'RGS16'	0.437745	0.7474	0.35327	1.46889	12	6958	51	22473	0.172166	0.226425
'GPR20'	0.43779	0.864381	0.593837	1.23633	43	6927	194	22330	0.61693	0.861303
'KBTBD7'	0.437841	0.820168	0.497436	1.30926	25	6945	116	22408	0.35868	0.515006
'CYC1'	0.437851	0.818986	0.49898	1.30589	26	6944	86	22438	0.373027	0.381815
'EIF4A3'	0.438013	1.38385	0.614672	2.95875	12	6958	28	22496	0.172166	0.124312
'ST6GALNAC1'	0.438075	1.11784	0.84157	1.47422	80	6890	218	22306	1.14778	0.967857
'METAP1'	0.438222	0.742142	0.351109	1.45664	12	6958	53	22471	0.172166	0.235305
'CGB7'	0.438367	1.37185	0.608196	2.94036	12	6958	28	22496	0.172166	0.124312
'SHE'	0.438466	1.1792	0.749317	1.81583	32	6938	101	22423	0.45911	0.448411
'CTSO'	0.438548	1.18611	0.754326	1.82968	33	6937	91	22433	0.473458	0.404013
'WDR24'	0.438579	0.857992	0.590806	1.22564	44	6926	163	22361	0.631277	0.723673
'PRAME'	0.438602	0.817035	0.495972	1.303	25	6945	110	22414	0.35868	0.488368
'SPATA17'	0.438633	1.16743	0.788446	1.70128	42	6928	139	22385	0.602582	0.61712
'RUVBL1'	0.438706	1.31959	0.579567	2.7993	11	6959	34	22490	0.157819	0.15095
'TATDN1'	0.438736	0.825277	0.50077	1.31682	25	6945	113	22411	0.35868	0.501687
'HSD17B11'	0.438759	0.788463	0.433704	1.36828	18	6952	77	22447	0.25825	0.341858
'CORO1C'	0.43891	0.815891	0.497473	1.29948	26	6944	99	22425	0.373027	0.439531
'TGIF2LX'	0.439026	1.49083	0.488111	4.15294	7	6963	16	22508	0.10043	0.0710353
'PLD6'	0.439083	1.26836	0.664553	2.34494	18	6952	43	22481	0.25825	0.190907
'HS2ST1'	0.439151	1.19944	0.764103	1.85093	34	6936	87	22437	0.487805	0.386255
'SLAIN2'	0.439233	0.875037	0.629128	1.20297	57	6913	179	22345	0.817791	0.794708
'CYSLTR1'	0.439248	0.795882	0.437743	1.38152	18	6952	74	22450	0.25825	0.328538
'UTP15'	0.439388	1.16756	0.788768	1.70297	43	6927	143	22381	0.61693	0.634878
'SLC9A3R1'	0.439442	1.17607	0.746619	1.81842	33	6937	87	22437	0.473458	0.386255
'PSMD11'	0.439457	1.29064	0.680697	2.36523	18	6952	42	22482	0.25825	0.186468
'PPL'	0.439608	0.94277	0.811534	1.09278	267	6703	940	21584	3.8307	4.17333
'HSPB11'	0.439757	0.685472	0.24894	1.63392	7	6963	35	22489	0.10043	0.15539
'PGA3'	0.439822	4.05312	0.0352975	462.897	1	6969	1	22523	0.0143472	0.00443971
'STK10'	0.439846	0.907791	0.707449	1.15649	95	6875	363	22161	1.36298	1.61161
'RRP12'	0.439929	0.919487	0.742854	1.13262	132	6838	452	22072	1.89383	2.00675
'ANKMY1'	0.439968	0.916814	0.740497	1.1294	130	6840	481	22043	1.86514	2.1355
'MBTPS1'	0.440019	1.08018	0.878886	1.32241	147	6823	427	22097	2.10904	1.89576
'CDK8'	0.440063	0.6627	0.241312	1.57504	7	6963	34	22490	0.10043	0.15095
'REXO4'	0.440137	0.838931	0.54826	1.25515	34	6936	143	22381	0.487805	0.634878
'FMR1NB'	0.440234	0.72872	0.345413	1.42672	12	6958	53	22471	0.172166	0.235305
'MPP2'	0.440252	0.856776	0.59052	1.22242	44	6926	181	22343	0.631277	0.803587
'ZNF813'	0.440274	1.12676	0.824918	1.52569	67	6903	189	22335	0.961263	0.839105
'SLCO1B1'	0.440276	0.872194	0.62576	1.19898	54	6916	244	22280	0.774749	1.08329
'EFNB1'	0.4403	0.726304	0.344251	1.42231	12	6958	51	22473	0.172166	0.226425
'BRD1'	0.440331	1.12306	0.821933	1.52037	66	6904	197	22327	0.946915	0.874623
'NAPB'	0.440363	0.789167	0.438312	1.36419	19	6951	63	22461	0.272597	0.279702
'AADACL3'	0.440445	0.823576	0.502733	1.31001	26	6944	98	22426	0.373027	0.435091
'MAFK'	0.440483	1.37209	0.61181	2.91797	12	6958	28	22496	0.172166	0.124312
'TPD52L1'	0.440505	1.20516	0.705991	2.00992	25	6945	61	22463	0.35868	0.270822
'MSRA'	0.440556	0.84292	0.551088	1.26058	34	6936	136	22388	0.487805	0.6038
'MARCH1'	0.440594	1.22569	0.723028	2.02421	25	6945	75	22449	0.35868	0.332978
'NMT2'	0.440636	0.824926	0.503561	1.31207	26	6944	100	22424	0.373027	0.443971
'PSMC3'	0.440637	0.685604	0.249288	1.63118	7	6963	36	22488	0.10043	0.15983
'SFXN5'	0.44067	0.844097	0.553083	1.26161	35	6935	134	22390	0.502152	0.594921
'TRAPPC8'	0.440691	0.905184	0.706361	1.15228	98	6872	343	22181	1.40603	1.52282
'DNMT3B'	0.440737	1.11788	0.84322	1.47089	80	6890	243	22281	1.14778	1.07885
'CSTF2'	0.440757	1.36392	0.607361	2.90457	12	6958	30	22494	0.172166	0.133191
'SEMA3C'	0.440796	1.12928	0.82737	1.52774	67	6903	197	22327	0.961263	0.874623
'CARD16'	0.440814	0.781108	0.430449	1.35219	18	6952	81	22443	0.25825	0.359616
'SHCBP1L'	0.440886	1.12524	0.824202	1.52193	66	6904	190	22334	0.946915	0.843545
'TDRD7'	0.440946	0.896476	0.683971	1.16529	82	6888	311	22213	1.17647	1.38075
'SRD5A3'	0.441002	0.791234	0.436056	1.36953	18	6952	79	22445	0.25825	0.350737
'ERCC6L2'	0.441077	1.13365	0.800504	1.58599	53	6917	175	22349	0.760402	0.776949
'EPHA7'	0.44118	1.12453	0.823624	1.52189	67	6903	190	22334	0.961263	0.843545
'LRRC32'	0.441333	1.11338	0.839668	1.46592	81	6889	221	22303	1.16212	0.981176
'SLC33A1'	0.441367	0.82465	0.503703	1.31057	26	6944	101	22423	0.373027	0.448411
'NEBL'	0.441371	1.08914	0.873927	1.35101	128	6842	424	22100	1.83644	1.88244
'TMX2'	0.441384	0.809517	0.492369	1.28796	25	6945	111	22413	0.35868	0.492808
'C6orf106'	0.441403	0.684896	0.249266	1.62663	7	6963	37	22487	0.10043	0.164269
'EVA1C'	0.441446	1.15195	0.777523	1.6823	43	6927	128	22396	0.61693	0.568283
'LY6G5C'	0.441547	1.35467	0.602101	2.89955	12	6958	24	22500	0.172166	0.106553
'DNAAF3'	0.441617	1.12034	0.820362	1.51585	66	6904	200	22324	0.946915	0.887942
'KCNA4'	0.441639	1.16579	0.788706	1.70038	44	6926	116	22408	0.631277	0.515006
'TSC1'	0.441661	0.886508	0.659058	1.18075	69	6901	253	22271	0.989957	1.12325
'GZMK'	0.441685	1.23155	0.728425	2.02663	25	6945	77	22447	0.35868	0.341858
'HLA-F'	0.441842	1.17577	0.749979	1.80168	32	6938	116	22408	0.45911	0.515006
'NOM1'	0.441863	0.897426	0.685316	1.1658	83	6887	287	22237	1.19082	1.2742
'RAD23B'	0.441893	1.23929	0.64799	2.27345	17	6953	50	22474	0.243902	0.221985
'PRSS8'	0.442017	1.20755	0.712032	1.98615	24	6946	82	22442	0.344333	0.364056
'SLC27A2'	0.442159	0.866702	0.597998	1.23499	44	6926	193	22331	0.631277	0.856864
'CCDC38'	0.442299	1.12778	0.826941	1.52523	68	6902	184	22340	0.97561	0.816906
'UNC119'	0.44232	1.20811	0.711204	2.00015	25	6945	75	22449	0.35868	0.332978
'LCE4A'	0.442425	0.754033	0.35793	1.47261	12	6958	56	22468	0.172166	0.248624
'JADE3'	0.442503	1.20899	0.712137	2.00038	25	6945	73	22451	0.35868	0.324099
'PCDHGA1'	0.442512	0.897168	0.685322	1.16503	83	6887	297	22227	1.19082	1.31859
'C16orf86'	0.442596	0.783744	0.432682	1.35377	18	6952	85	22439	0.25825	0.377375
'OR5P3'	0.442597	1.222	0.722498	2.01274	25	6945	71	22453	0.35868	0.315219
'UBASH3B'	0.442677	1.15043	0.777235	1.67837	43	6927	124	22400	0.61693	0.550524
'ADAMTS6'	0.442715	0.87615	0.63117	1.20161	57	6913	212	22312	0.817791	0.941218
'RAB10'	0.442723	0.368383	0.00789984	3.1194	1	6969	6	22518	0.0143472	0.0266383
'OXTR'	0.442849	1.15824	0.783707	1.68902	44	6926	116	22408	0.631277	0.515006
'NOMO1'	0.442883	0.661216	0.241163	1.56393	7	6963	41	22483	0.10043	0.182028
'SLC19A1'	0.442983	0.892554	0.664277	1.18791	70	6900	240	22284	1.0043	1.06553
'ITGB3'	0.442993	0.859835	0.592955	1.22445	43	6927	194	22330	0.61693	0.861303
'HLF'	0.442998	0.755614	0.365364	1.46841	13	6957	45	22479	0.186514	0.199787
'OR1L8'	0.443041	0.817695	0.500163	1.29706	26	6944	112	22412	0.373027	0.497247
'CIDEB'	0.443068	1.19016	0.761107	1.82735	34	6936	94	22430	0.487805	0.417333
'GYPA'	0.443195	0.828214	0.508501	1.3129	27	6943	90	22434	0.387374	0.399574
'ZNF844'	0.443306	0.881932	0.63491	1.20962	56	6914	213	22311	0.803443	0.945658
'CTIF'	0.443317	0.876767	0.630825	1.2024	55	6915	227	22297	0.789096	1.00781
'XKR3'	0.443378	0.792092	0.44108	1.36443	19	6951	67	22457	0.272597	0.29746
'RHBDF2'	0.443562	0.902239	0.689965	1.17088	85	6885	272	22252	1.21951	1.2076
'KLF17'	0.443591	0.868669	0.601507	1.23576	46	6924	159	22365	0.659971	0.705914
'SMIM7'	0.443626	0.758394	0.366922	1.47306	13	6957	43	22481	0.186514	0.190907
'ARHGAP32'	0.443639	0.923078	0.757598	1.12005	153	6817	532	21992	2.19512	2.36193
'NXPE2'	0.443671	1.13309	0.801501	1.58469	55	6915	162	22362	0.789096	0.719233
'KLHL13'	0.443699	0.800878	0.445688	1.38049	19	6951	69	22455	0.272597	0.30634
'CLEC6A'	0.443709	1.23702	0.649181	2.25716	17	6953	54	22470	0.243902	0.239744
'LGI4'	0.443776	1.13199	0.800501	1.58394	55	6915	144	22380	0.789096	0.639318
'DPPA2'	0.443924	1.18181	0.755448	1.81564	34	6936	96	22428	0.487805	0.426212
'BTG1'	0.44403	1.44794	0.46639	4.13927	7	6963	15	22509	0.10043	0.0665956
'MYO3B'	0.444045	0.918457	0.743297	1.12924	132	6838	507	22017	1.89383	2.25093
'SP110'	0.44414	0.879483	0.633527	1.20531	56	6914	229	22295	0.803443	1.01669
'FAM208B'	0.444184	1.07705	0.889835	1.29888	168	6802	582	21942	2.41033	2.58391
'HSP90B1'	0.444242	1.13329	0.802435	1.58181	54	6916	169	22355	0.774749	0.750311
'ITGA10'	0.444277	0.911732	0.726221	1.13807	115	6855	417	22107	1.64993	1.85136
'KLHL28'	0.44445	1.15661	0.783748	1.68365	44	6926	121	22403	0.631277	0.537205
'STC2'	0.444521	0.781253	0.435345	1.34444	19	6951	71	22453	0.272597	0.315219
'FBXO17'	0.444528	1.2022	0.708601	1.9882	25	6945	70	22454	0.35868	0.31078
'ITGB1BP2'	0.444599	0.728045	0.346419	1.41734	12	6958	57	22467	0.172166	0.253063
'USP8'	0.444666	0.876435	0.631591	1.2006	56	6914	224	22300	0.803443	0.994495
'CCK'	0.444686	1.44892	0.468006	4.14721	7	6963	13	22511	0.10043	0.0577162
'RBM8A'	0.445104	0.32244	0.00706358	2.5344	1	6969	9	22515	0.0143472	0.0399574
'PLB1'	0.445343	0.928079	0.771597	1.11226	174	6796	636	21888	2.49641	2.82365
'REL'	0.445556	0.82871	0.507787	1.31165	26	6944	111	22413	0.373027	0.492808
'OR52L1'	0.445561	0.826136	0.506289	1.30726	26	6944	112	22412	0.373027	0.497247
'NELFE'	0.445606	1.17663	0.752914	1.80516	34	6936	103	22421	0.487805	0.45729
'CPXM1'	0.445613	0.902806	0.691125	1.1702	85	6885	284	22240	1.21951	1.26088
'CASP14'	0.445613	1.16379	0.789967	1.69281	45	6925	112	22412	0.645624	0.497247
'BACH1'	0.445646	0.866319	0.599996	1.2305	45	6925	177	22347	0.645624	0.785828
'GFPT2'	0.44566	1.11012	0.839266	1.4586	83	6887	216	22308	1.19082	0.958977
'IGIP'	0.44567	1.45045	0.477739	3.99033	7	6963	18	22506	0.10043	0.0799148
'DMAP1'	0.445725	0.818343	0.503582	1.2935	27	6943	95	22429	0.387374	0.421772
'SYT9'	0.445798	0.815995	0.500135	1.29097	26	6944	117	22407	0.373027	0.519446
'ANXA10'	0.445821	0.852014	0.561312	1.26753	36	6934	134	22390	0.516499	0.594921
'CLNK'	0.445845	0.861232	0.597327	1.22267	46	6924	177	22347	0.659971	0.785828
'EPB42'	0.44588	1.11753	0.820629	1.50792	67	6903	197	22327	0.961263	0.874623
'FBLN7'	0.445902	1.13427	0.804051	1.58372	56	6914	149	22375	0.803443	0.661517
'PYHIN1'	0.445909	0.866915	0.601274	1.23076	46	6924	174	22350	0.659971	0.772509
'EEF2K'	0.445935	0.91362	0.728537	1.13938	117	6853	409	22115	1.67862	1.81584
'SH2D7'	0.446076	0.841841	0.553726	1.25237	35	6935	137	22387	0.502152	0.60824
'TNRC18'	0.446083	0.941958	0.806338	1.09767	246	6724	891	21633	3.52941	3.95578
'VWC2'	0.446177	1.29752	0.575867	2.71339	11	6959	35	22489	0.157819	0.15539
'ATP8B4'	0.446262	0.905416	0.708543	1.14915	99	6871	372	22152	1.42037	1.65157
'PELO'	0.446287	0.783737	0.437389	1.34578	19	6951	75	22449	0.272597	0.332978
'SLC4A5'	0.446407	1.09439	0.86522	1.37741	115	6855	333	22191	1.64993	1.47842
'CFD'	0.446444	0.828754	0.506238	1.31169	25	6945	114	22410	0.35868	0.506127
'WDR38'	0.446456	1.18163	0.757827	1.80777	34	6936	100	22424	0.487805	0.443971
'AQP4'	0.446475	0.792173	0.442265	1.35949	19	6951	78	22446	0.272597	0.346297
'SSMEM1'	0.446572	0.7798	0.431766	1.34133	18	6952	89	22435	0.25825	0.395134
'WIPI2'	0.446575	0.826362	0.508761	1.3051	27	6943	101	22423	0.387374	0.448411
'COL27A1'	0.446651	1.06525	0.899938	1.25756	216	6754	688	21836	3.099	3.05452
'MLPH'	0.446656	1.10582	0.836235	1.45134	81	6889	254	22270	1.16212	1.12769
'FAM213A'	0.446929	1.19781	0.70796	1.97296	25	6945	79	22445	0.35868	0.350737
'RSL24D1'	0.44693	0.763457	0.370073	1.47672	13	6957	55	22469	0.186514	0.244184
'PDZD3'	0.446933	0.874533	0.631549	1.19601	57	6913	212	22312	0.817791	0.941218
'UBE2E3'	0.446935	0.310077	0.00682329	2.42384	1	6969	9	22515	0.0143472	0.0399574
'PTPRF'	0.447029	0.923786	0.759319	1.11925	155	6815	564	21960	2.22382	2.504
'TPR'	0.447224	1.07767	0.879698	1.31526	152	6818	428	22096	2.18077	1.9002
'TMEM244'	0.447321	1.21	0.717296	1.9952	26	6944	66	22458	0.373027	0.293021
'AKT2'	0.447358	0.855049	0.565072	1.27004	37	6933	117	22407	0.530846	0.519446
'MIOS'	0.447365	1.14001	0.810254	1.58539	55	6915	171	22353	0.789096	0.75919
'SNX11'	0.447399	0.796763	0.445059	1.36619	19	6951	79	22445	0.272597	0.350737
'NDUFA12'	0.447453	1.26902	0.677442	2.28436	18	6952	57	22467	0.25825	0.253063
'VASN'	0.447459	0.880906	0.63688	1.20401	58	6912	203	22321	0.832138	0.901261
'GPR158'	0.447571	0.898364	0.688211	1.16313	84	6886	323	22201	1.20516	1.43403
'CRISP2'	0.447585	0.791049	0.442011	1.3559	19	6951	79	22445	0.272597	0.350737
'OLFML1'	0.447699	1.14714	0.778936	1.66304	43	6927	150	22374	0.61693	0.665956
'DUOX2'	0.447944	0.931009	0.774905	1.11454	177	6793	638	21886	2.53945	2.83253
'TINAG'	0.448113	0.859743	0.596329	1.21894	45	6925	193	22331	0.645624	0.856864
'MAP3K5'	0.448127	0.882546	0.638251	1.20579	58	6912	217	22307	0.832138	0.963417
'HOXA4'	0.448219	0.862386	0.599871	1.22172	47	6923	151	22373	0.674319	0.670396
'CEACAM3'	0.448313	0.829354	0.511217	1.30771	27	6943	107	22417	0.387374	0.475049
'MEA1'	0.448546	1.24902	0.663881	2.2624	18	6952	51	22473	0.25825	0.226425
'GAMT'	0.448592	0.843146	0.556738	1.25101	36	6934	132	22392	0.516499	0.586042
'NMT1'	0.448602	1.22046	0.72667	2.0006	26	6944	70	22454	0.373027	0.31078
'SETD6'	0.448606	1.15774	0.788134	1.67578	44	6926	134	22390	0.631277	0.594921
'TNNC2'	0.449049	0.582477	0.138087	1.88044	4	6966	17	22507	0.0573888	0.075475
'TCIRG1'	0.449159	1.11096	0.842254	1.45441	82	6888	253	22271	1.17647	1.12325
'SNRPD2'	0.449244	0.328875	0.00722807	2.54565	1	6969	10	22514	0.0143472	0.0443971
'LAD1'	0.449332	1.12041	0.825296	1.5079	69	6901	200	22324	0.989957	0.887942
'OR51T1'	0.449394	0.844424	0.55671	1.25255	35	6935	154	22370	0.502152	0.683715
'NLN'	0.449412	0.879415	0.636581	1.20028	58	6912	209	22315	0.832138	0.927899
'TFAP2E'	0.44942	0.826567	0.510138	1.30153	27	6943	103	22421	0.387374	0.45729
'PIK3C2G'	0.449532	1.07254	0.88784	1.29153	175	6795	508	22016	2.51076	2.25537
'CDK7'	0.449582	1.26267	0.672559	2.30216	19	6951	47	22477	0.272597	0.208666
'TRAFD1'	0.449851	1.15972	0.790734	1.67527	44	6926	147	22377	0.631277	0.652637
'B4GALNT4'	0.449869	1.11903	0.824605	1.50464	68	6902	205	22319	0.97561	0.91014
'NXNL2'	0.44988	1.33065	0.60123	2.77649	12	6958	32	22492	0.172166	0.142071
'OAS1'	0.449977	1.13609	0.808739	1.57822	56	6914	174	22350	0.803443	0.772509
'TMEM145'	0.449989	0.844842	0.558419	1.25194	36	6934	138	22386	0.516499	0.61268
'DYNC1LI2'	0.450025	0.800976	0.448368	1.36947	19	6951	79	22445	0.272597	0.350737
'POLR3GL'	0.450052	0.746038	0.363426	1.43388	13	6957	55	22469	0.186514	0.244184
'KRTAP22-1'	0.45012	0.323015	0.00712207	2.48674	1	6969	11	22513	0.0143472	0.0488368
'MAT2B'	0.450144	0.790733	0.442845	1.3513	19	6951	82	22442	0.272597	0.364056
'TACC3'	0.450167	1.09614	0.850712	1.40408	99	6871	286	22238	1.42037	1.26976
'MTCP1'	0.450234	0.368478	0.00799625	2.97196	1	6969	8	22516	0.0143472	0.0355177
'RPL18A'	0.450313	1.30108	0.576483	2.79701	12	6958	27	22497	0.172166	0.119872
'GPR32'	0.450366	1.16434	0.747008	1.78056	34	6936	101	22423	0.487805	0.448411
'TEX19'	0.450373	0.732298	0.350541	1.41388	12	6958	62	22462	0.172166	0.275262
'CTTNBP2'	0.450462	1.08051	0.88368	1.31589	152	6818	497	22027	2.18077	2.20654
'OR4L1'	0.450464	1.18664	0.764599	1.80923	35	6935	96	22428	0.502152	0.426212
'STPG2'	0.450471	1.12406	0.829073	1.51066	69	6901	195	22329	0.989957	0.865743
'MFF'	0.450486	0.828954	0.511957	1.30403	27	6943	109	22415	0.387374	0.483928
'URM1'	0.450537	1.26808	0.677735	2.30124	19	6951	45	22479	0.272597	0.199787
'PTPRN2'	0.4506	1.08584	0.875172	1.34113	133	6837	427	22097	1.90818	1.89576
'PCDHGA7'	0.450609	1.09527	0.850219	1.40232	98	6872	295	22229	1.40603	1.30971
'POLR3C'	0.450612	1.17766	0.757981	1.79778	35	6935	98	22426	0.502152	0.435091
'C10orf71'	0.450681	0.924184	0.750639	1.13275	139	6831	468	22056	1.99426	2.07778
'ZNF618'	0.450684	1.11535	0.82188	1.49963	68	6902	214	22310	0.97561	0.950098
'CDK5RAP3'	0.450746	1.13221	0.805993	1.57294	56	6914	170	22354	0.803443	0.75475
'DNAI2'	0.451031	1.11491	0.821555	1.49978	69	6901	208	22316	0.989957	0.923459
'ELOF1'	0.451131	0.563119	0.134006	1.80737	4	6966	16	22508	0.0573888	0.0710353
'TIMM17B'	0.451385	1.42772	0.476886	3.84764	7	6963	17	22507	0.10043	0.075475
'C7orf72'	0.451394	0.830329	0.513081	1.30512	27	6943	117	22407	0.387374	0.519446
'RNF135'	0.451417	0.829904	0.512898	1.30435	27	6943	111	22413	0.387374	0.492808
'OR10A7'	0.451454	1.1543	0.787375	1.66872	45	6925	130	22394	0.645624	0.577162
'ZFYVE16'	0.451482	0.911813	0.715799	1.15398	102	6868	381	22143	1.46341	1.69153
'SPTLC3'	0.451543	1.13728	0.810844	1.57705	56	6914	174	22350	0.803443	0.772509
'SULT1C2'	0.451551	0.827291	0.511429	1.29995	27	6943	104	22420	0.387374	0.46173
'PTMA'	0.451567	1.32397	0.599747	2.75023	12	6958	35	22489	0.172166	0.15539
'TSLP'	0.451579	1.20105	0.714983	1.97027	26	6944	65	22459	0.373027	0.288581
'ASB12'	0.451703	0.851646	0.564744	1.25954	37	6933	130	22394	0.530846	0.577162
'ANKRD49'	0.451765	1.30058	0.580703	2.75835	12	6958	29	22495	0.172166	0.128752
'MPV17L'	0.451788	1.31715	0.595109	2.7454	12	6958	34	22490	0.172166	0.15095
'GRINA'	0.451853	1.21965	0.729482	1.98826	26	6944	72	22452	0.373027	0.319659
'SLC25A28'	0.451904	0.762911	0.377944	1.45852	14	6956	42	22482	0.200861	0.186468
'SSX7'	0.451973	0.748168	0.365122	1.43402	13	6957	54	22470	0.186514	0.239744
'HIBCH'	0.452055	0.831955	0.514295	1.30695	27	6943	120	22404	0.387374	0.532765
'SCGB1A1'	0.452061	1.41517	0.463426	3.94883	7	6963	15	22509	0.10043	0.0665956
'COPZ1'	0.452109	1.3655	0.620182	2.88646	13	6957	28	22496	0.186514	0.124312
'OGFOD1'	0.452148	0.870176	0.608151	1.22846	49	6921	152	22372	0.703013	0.674836
'ZCCHC10'	0.4522	0.740962	0.361521	1.42059	13	6957	58	22466	0.186514	0.257503
'GATS'	0.452213	0.759503	0.370463	1.45588	13	6957	60	22464	0.186514	0.266383
'SNAP47'	0.452272	0.863783	0.603022	1.21965	48	6922	170	22354	0.688666	0.75475
'TOB1'	0.452311	0.807218	0.455751	1.375	20	6950	79	22445	0.286944	0.350737
'GPR39'	0.452316	1.12667	0.801975	1.56661	57	6913	160	22364	0.817791	0.710353
'SPICE1'	0.452361	0.896709	0.671069	1.18633	71	6899	277	22247	1.01865	1.2298
'IDS'	0.452366	0.829295	0.512987	1.30202	27	6943	105	22419	0.387374	0.466169
'LAMA1'	0.452396	1.05587	0.915808	1.21506	305	6665	971	21553	4.3759	4.31096
'SRSF1'	0.452441	1.6135	0.245543	8.03414	3	6967	7	22517	0.0430416	0.031078
'DPH3'	0.452559	1.41642	0.470629	3.83881	7	6963	18	22506	0.10043	0.0799148
'RSPRY1'	0.452574	0.747335	0.364925	1.43128	13	6957	57	22467	0.186514	0.253063
'TAX1BP3'	0.452608	0.758251	0.37027	1.45233	13	6957	53	22471	0.186514	0.235305
'GTPBP1'	0.452638	0.822	0.508524	1.29038	27	6943	113	22411	0.387374	0.501687
'PTP4A3'	0.452647	0.743031	0.362773	1.4234	13	6957	58	22466	0.186514	0.257503
'SPATS1'	0.452681	1.20749	0.721656	1.96913	26	6944	84	22440	0.373027	0.372936
'SEZ6L'	0.452744	1.11129	0.844432	1.45204	84	6886	261	22263	1.20516	1.15876
'MRPS22'	0.452767	1.14839	0.783133	1.66335	46	6924	112	22412	0.659971	0.497247
'SP4'	0.452972	0.868924	0.60617	1.2265	47	6923	189	22335	0.674319	0.839105
'CUL9'	0.453007	1.06617	0.902993	1.2558	226	6744	675	21849	3.24247	2.9968
'TNFAIP8L1'	0.453078	0.710075	0.274525	1.63744	8	6962	30	22494	0.114778	0.133191
'POMC'	0.453238	0.85828	0.569439	1.26834	37	6933	151	22373	0.530846	0.670396
'SNX24'	0.453257	1.22937	0.653667	2.22723	18	6952	48	22476	0.25825	0.213106
'LIN28A'	0.453287	1.2072	0.720804	1.97976	27	6943	71	22453	0.387374	0.315219
'STK17A'	0.453442	0.823939	0.510149	1.29226	27	6943	114	22410	0.387374	0.506127
'HLX'	0.453477	1.1759	0.759376	1.78746	35	6935	110	22414	0.502152	0.488368
'MDFI'	0.453522	1.23936	0.663501	2.22267	18	6952	65	22459	0.25825	0.288581
'OR4S1'	0.453746	0.847105	0.56137	1.25117	36	6934	152	22372	0.516499	0.674836
'GJB7'	0.453808	1.17076	0.755508	1.78137	35	6935	105	22419	0.502152	0.466169
'PNPLA5'	0.453809	0.863831	0.603584	1.21835	48	6922	178	22346	0.688666	0.790268
'FOXS1'	0.453865	0.852203	0.565966	1.25799	37	6933	137	22387	0.530846	0.60824
'QSOX2'	0.453894	1.11511	0.82356	1.49697	70	6900	195	22329	1.0043	0.865743
'PPP1R3B'	0.453919	0.789052	0.443239	1.34282	19	6951	92	22432	0.272597	0.408453
'CELA2A'	0.453924	0.827707	0.512602	1.29751	27	6943	116	22408	0.387374	0.515006
'MUM1'	0.453925	0.893503	0.670364	1.18031	74	6896	252	22272	1.06169	1.11881
'COL5A1'	0.453945	0.927431	0.764852	1.12021	161	6809	551	21973	2.3099	2.44628
'C1orf141'	0.453981	0.785611	0.441228	1.33735	19	6951	93	22431	0.272597	0.412893
'NKTR'	0.454062	0.913539	0.718316	1.15454	104	6866	352	22172	1.49211	1.56278
'KLK5'	0.454071	0.808349	0.453799	1.37644	19	6951	93	22431	0.272597	0.412893
'OR4A15'	0.454144	0.879759	0.638957	1.19672	59	6911	241	22283	0.846485	1.06997
'RBMS1'	0.45417	1.3031	0.587998	2.72359	12	6958	33	22491	0.172166	0.14651
'TRMU'	0.45418	0.866346	0.604836	1.22173	47	6923	188	22336	0.674319	0.834665
'ZFP36L2'	0.454252	1.16393	0.75065	1.76906	34	6936	100	22424	0.487805	0.443971
'MUTYH'	0.454402	0.882433	0.641576	1.1999	60	6910	220	22304	0.860832	0.976736
'RHBDL3'	0.454416	1.18233	0.765046	1.7932	35	6935	103	22421	0.502152	0.45729
'ZSCAN32'	0.45445	0.913076	0.718445	1.15355	106	6864	344	22180	1.5208	1.52726
'ZNF878'	0.454482	0.868468	0.606397	1.22443	47	6923	204	22320	0.674319	0.905701
'B4GALNT1'	0.454529	1.11585	0.824676	1.49666	70	6900	219	22305	1.0043	0.972296
'C1orf52'	0.454548	0.768068	0.375303	1.46893	13	6957	59	22465	0.186514	0.261943
'SMC1B'	0.454563	1.10478	0.839929	1.4427	84	6886	254	22270	1.20516	1.12769
'SLC24A3'	0.454573	0.848159	0.562401	1.2518	36	6934	159	22365	0.516499	0.705914
'TFAM'	0.454622	1.24878	0.67211	2.22689	18	6952	54	22470	0.25825	0.239744
'NME7'	0.454644	0.87381	0.610879	1.23178	48	6922	164	22360	0.688666	0.728112
'PGD'	0.454661	0.851865	0.567154	1.25609	38	6932	126	22398	0.545194	0.559403
'PDE1A'	0.454672	0.846225	0.562218	1.24844	37	6933	144	22380	0.530846	0.639318
'FRY'	0.454862	1.07348	0.890843	1.28929	177	6793	551	21973	2.53945	2.44628
'RNF166'	0.45487	1.2564	0.675275	2.26349	19	6951	48	22476	0.272597	0.213106
'AQP11'	0.454883	0.751431	0.367767	1.43427	13	6957	60	22464	0.186514	0.266383
'C22orf46'	0.454917	1.22513	0.652523	2.21364	18	6952	52	22472	0.25825	0.230865
'PSMD10'	0.455177	0.69709	0.270847	1.59571	8	6962	33	22491	0.114778	0.14651
'PAGE4'	0.455187	0.345423	0.0076355	2.62484	1	6969	11	22513	0.0143472	0.0488368
'SLC4A1AP'	0.455241	0.880224	0.640215	1.19626	60	6910	224	22300	0.860832	0.994495
'ACTR3C'	0.455306	0.659418	0.243802	1.52802	7	6963	47	22477	0.10043	0.208666
'GTF2E2'	0.455365	0.814368	0.463814	1.38136	21	6949	66	22458	0.301291	0.293021
'OR10H1'	0.455462	0.766187	0.374918	1.46263	13	6957	63	22461	0.186514	0.279702
'SLIRP'	0.455526	0.753735	0.369254	1.43725	13	6957	58	22466	0.186514	0.257503
'SYNPO2L'	0.455528	0.896429	0.672775	1.18322	73	6897	276	22248	1.04735	1.22536
'NEUROD1'	0.455817	0.832897	0.520136	1.30138	29	6941	94	22430	0.416069	0.417333
'CACNA2D4'	0.455838	0.919644	0.737154	1.14124	122	6848	436	22088	1.75036	1.93571
'TBC1D9B'	0.45584	0.918365	0.736138	1.1396	122	6848	449	22075	1.75036	1.99343
'PRPF40B'	0.455852	1.10314	0.839264	1.43933	84	6886	271	22253	1.20516	1.20316
'NCAM2'	0.456041	0.864346	0.60408	1.21735	47	6923	195	22329	0.674319	0.865743
'IFNA8'	0.456047	0.805599	0.456529	1.36544	20	6950	82	22442	0.286944	0.364056
'ANKRD11'	0.456071	0.93516	0.789301	1.10465	207	6763	747	21777	2.96987	3.31646
'MLST8'	0.456108	1.18787	0.709059	1.94129	26	6944	74	22450	0.373027	0.328538
'SLC35F3'	0.45615	1.1588	0.748024	1.75881	34	6936	112	22412	0.487805	0.497247
'HACE1'	0.456175	1.14908	0.786208	1.65962	47	6923	111	22413	0.674319	0.492808
'LHX6'	0.456353	0.759426	0.372237	1.44662	13	6957	59	22465	0.186514	0.261943
'SUCO'	0.456375	0.909246	0.715965	1.14755	105	6865	368	22156	1.50646	1.63381
'SLC25A38'	0.456377	0.836681	0.52075	1.30791	28	6942	119	22405	0.401722	0.528325
'METTL11B'	0.456488	0.831299	0.517677	1.29885	28	6942	115	22409	0.401722	0.510567
'ADTRP'	0.456495	0.795748	0.451225	1.34774	20	6950	87	22437	0.286944	0.386255
'SUGP2'	0.456628	0.896775	0.673444	1.18286	73	6897	280	22244	1.04735	1.24312
'TBC1D23'	0.456674	0.86766	0.608156	1.22064	49	6921	165	22359	0.703013	0.732552
'ZNF551'	0.456737	0.871242	0.609259	1.22624	47	6923	191	22333	0.674319	0.847984
'ZNF23'	0.45677	1.12727	0.805818	1.56071	58	6912	174	22350	0.832138	0.772509
'RIN2'	0.456897	0.901936	0.695396	1.16115	89	6881	305	22219	1.2769	1.35411
'UAP1L1'	0.456952	1.13097	0.809085	1.56466	58	6912	160	22364	0.832138	0.710353
'MFSD8'	0.457066	1.15141	0.789264	1.65712	46	6924	130	22394	0.659971	0.577162
'NPBWR2'	0.457103	1.13941	0.779446	1.6416	45	6925	141	22383	0.645624	0.625999
'DCT'	0.45714	0.888127	0.647132	1.20544	61	6909	207	22317	0.875179	0.91902
'RND1'	0.457412	1.2587	0.680419	2.24881	19	6951	50	22474	0.272597	0.221985
'RPS25'	0.457432	0.36873	0.00809625	2.85293	1	6969	9	22515	0.0143472	0.0399574
'GALNT12'	0.457514	0.87427	0.612975	1.22934	49	6921	175	22349	0.703013	0.776949
'MT2A'	0.457605	0.618087	0.146938	1.97631	4	6966	20	22504	0.0573888	0.0887942
'TBC1D15'	0.457718	0.858926	0.572898	1.26354	38	6932	144	22380	0.545194	0.639318
'MEST'	0.457719	1.26624	0.685847	2.25588	19	6951	52	22472	0.272597	0.230865
'MATN2'	0.457889	0.903361	0.696851	1.16232	89	6881	324	22200	1.2769	1.43847
'GTF2B'	0.457973	1.24308	0.669289	2.23596	19	6951	43	22481	0.272597	0.190907
'C1orf100'	0.45807	0.771593	0.378076	1.46858	13	6957	73	22451	0.186514	0.324099
'SCTR'	0.458087	0.866703	0.607966	1.21808	49	6921	171	22353	0.703013	0.75919
'TRAF3IP3'	0.458401	1.14318	0.783614	1.64502	46	6924	142	22382	0.659971	0.630439
'UBASH3A'	0.458464	0.908197	0.700902	1.16828	90	6880	310	22214	1.29125	1.37631
'CDC42BPB'	0.458507	0.914793	0.721152	1.1533	106	6864	375	22149	1.5208	1.66489
'CD151'	0.458533	0.805197	0.457428	1.3605	20	6950	83	22441	0.286944	0.368496
'CCDC124'	0.458562	0.803191	0.456323	1.35693	20	6950	85	22439	0.286944	0.377375
'MIXL1'	0.458564	1.2869	0.582977	2.67355	12	6958	35	22489	0.172166	0.15539
'C20orf202'	0.458621	0.804551	0.460045	1.35731	21	6949	77	22447	0.301291	0.341858
'AAAS'	0.458673	1.12059	0.831089	1.49857	72	6898	209	22315	1.033	0.927899
'RIF1'	0.458806	0.934674	0.781505	1.114	185	6785	685	21839	2.65423	3.0412
'MAMSTR'	0.458937	1.163	0.75399	1.7596	35	6935	112	22412	0.502152	0.497247
'MAT2A'	0.458969	1.28735	0.58398	2.67182	12	6958	32	22492	0.172166	0.142071
'HIST1H3C'	0.459023	0.600937	0.143793	1.89665	4	6966	23	22501	0.0573888	0.102113
'RNF148'	0.459105	1.15432	0.792829	1.65911	47	6923	137	22387	0.674319	0.60824
'STAMBP'	0.459259	1.17169	0.760163	1.77876	37	6933	91	22433	0.530846	0.404013
'C16orf95'	0.459328	0.838799	0.523275	1.30741	28	6942	119	22405	0.401722	0.528325
'ZNF514'	0.459336	0.860047	0.574258	1.26346	38	6932	146	22378	0.545194	0.648197
'FGF9'	0.459386	0.610702	0.146129	1.93355	4	6966	18	22506	0.0573888	0.0799148
'CAPN14'	0.459787	1.10114	0.839666	1.43389	86	6884	263	22261	1.23386	1.16764
'FAM163A'	0.459811	0.693486	0.270735	1.57348	8	6962	41	22483	0.114778	0.182028
'CTSW'	0.459811	1.14407	0.785564	1.64311	46	6924	141	22383	0.659971	0.625999
'ALPPL2'	0.459816	1.15125	0.791403	1.65086	46	6924	155	22369	0.659971	0.688155
'TLR10'	0.459838	0.888695	0.648456	1.20396	61	6909	239	22285	0.875179	1.06109
'ZDHHC9'	0.459849	0.595693	0.142918	1.87264	4	6966	25	22499	0.0573888	0.110993
'HOOK2'	0.459901	0.903711	0.697802	1.16146	89	6881	356	22168	1.2769	1.58054
'SEMA6B'	0.45991	0.868387	0.609196	1.21899	48	6922	190	22334	0.688666	0.843545
'H2AFZ'	0.459967	3.12956	0.0335382	97.6623	1	6969	2	22522	0.0143472	0.00887942
'SQLE'	0.459967	0.82621	0.515758	1.28671	28	6942	127	22397	0.401722	0.563843
'CLPTM1'	0.460033	1.14461	0.785785	1.64611	47	6923	129	22395	0.674319	0.572722
'STIM2'	0.460035	1.14904	0.789799	1.64813	46	6924	142	22382	0.659971	0.630439
'DUXA'	0.46008	0.807552	0.45935	1.36216	20	6950	86	22438	0.286944	0.381815
'CAPZA3'	0.460132	0.854388	0.572057	1.25336	39	6931	126	22398	0.559541	0.559403
'SNRNP200'	0.460169	1.10033	0.839154	1.43264	86	6884	261	22263	1.23386	1.15876
'NKX2-1'	0.460177	0.701073	0.273779	1.59014	8	6962	41	22483	0.114778	0.182028
'MCL1'	0.460324	0.836629	0.524183	1.30149	29	6941	106	22418	0.416069	0.470609
'CCDC137'	0.46035	1.16506	0.757137	1.75746	35	6935	116	22408	0.502152	0.515006
'MUC7'	0.460416	1.21045	0.731023	1.95573	27	6943	82	22442	0.387374	0.364056
'NRG4'	0.460426	0.679514	0.265464	1.54177	8	6962	36	22488	0.114778	0.15983
'DPH5'	0.460595	0.758776	0.373473	1.43652	13	6957	65	22459	0.186514	0.288581
'VILL'	0.460665	1.08761	0.866175	1.35905	121	6849	346	22178	1.73601	1.53614
'PLA2G10'	0.460715	1.86778	0.365189	8.3302	4	6966	7	22517	0.0573888	0.031078
'CYP51A1'	0.460764	0.833905	0.522721	1.29649	29	6941	111	22413	0.416069	0.492808
'CST4'	0.460772	0.836071	0.522348	1.3009	28	6942	117	22407	0.401722	0.519446
'SLCO5A1'	0.460794	0.889576	0.649972	1.2042	62	6908	214	22310	0.889527	0.950098
'ICAM4'	0.460934	0.805172	0.461421	1.35475	21	6949	72	22452	0.301291	0.319659
'SMG8'	0.460945	1.12889	0.810066	1.55712	59	6911	169	22355	0.846485	0.750311
'DUS2'	0.461037	1.13108	0.811997	1.55904	59	6911	193	22331	0.846485	0.856864
'SLC2A4RG'	0.461046	1.14406	0.785784	1.6465	48	6922	124	22400	0.688666	0.550524
'TPI1'	0.461198	0.793514	0.451677	1.33717	20	6950	86	22438	0.286944	0.381815
'KCNA2'	0.461217	0.754984	0.37735	1.42395	14	6956	54	22470	0.200861	0.239744
'AGL'	0.46131	1.07728	0.885265	1.30628	162	6808	470	22054	2.32425	2.08666
'SLC13A2'	0.461349	1.1296	0.810962	1.55716	59	6911	171	22353	0.846485	0.75919
'STK38L'	0.461355	1.30798	0.597959	2.7411	13	6957	28	22496	0.186514	0.124312
'PKD1L1'	0.46136	0.945789	0.814173	1.09631	270	6700	876	21648	3.87374	3.88918
'SMARCD3'	0.461417	0.801984	0.459819	1.34859	21	6949	72	22452	0.301291	0.319659
'ARHGEF1'	0.461434	0.889996	0.649994	1.20447	61	6909	249	22275	0.875179	1.10549
'C2orf40'	0.46151	0.780261	0.389422	1.47444	14	6956	53	22471	0.200861	0.235305
'PAX2'	0.461528	0.83427	0.521542	1.29698	28	6942	122	22402	0.401722	0.541644
'VSIG2'	0.461545	0.827934	0.519272	1.28643	29	6941	105	22419	0.416069	0.466169
'NUP93'	0.461716	1.11665	0.829664	1.49085	73	6897	198	22326	1.04735	0.879062
'CHRNB3'	0.461751	0.858237	0.574128	1.2579	38	6932	157	22367	0.545194	0.697034
'MIER2'	0.461823	1.13028	0.81187	1.55714	59	6911	182	22342	0.846485	0.808027
'XYLT2'	0.461867	1.11907	0.831862	1.49253	72	6898	218	22306	1.033	0.967857
'BTK'	0.461877	0.569833	0.137196	1.78264	4	6966	21	22503	0.0573888	0.0932339
'LPIN1'	0.461908	0.893534	0.673517	1.17453	75	6895	288	22236	1.07604	1.27864
'LCE5A'	0.462089	0.698277	0.273337	1.57779	8	6962	42	22482	0.114778	0.186468
'PRMT5'	0.462168	1.18364	0.711396	1.92542	27	6943	70	22454	0.387374	0.31078
'CEBPD'	0.462196	0.773568	0.386928	1.45797	14	6956	51	22473	0.200861	0.226425
'C8orf82'	0.462261	0.745544	0.367364	1.40978	13	6957	67	22457	0.186514	0.29746
'SLC9A5'	0.462314	1.12691	0.809391	1.55278	59	6911	172	22352	0.846485	0.76363
'MCM4'	0.462316	0.907625	0.702087	1.16471	91	6879	333	22191	1.3056	1.47842
'USP9Y'	0.462388	1.3199	0.614383	2.64795	12	6958	37	22487	0.172166	0.164269
'CFDP1'	0.462455	0.799427	0.455727	1.34459	20	6950	90	22434	0.286944	0.399574
'LAMB2'	0.462497	1.06467	0.895919	1.26189	210	6760	594	21930	3.01291	2.63719
'GDPD3'	0.462626	1.16475	0.758377	1.75688	36	6934	105	22419	0.516499	0.466169
'LILRA4'	0.462669	0.854352	0.571895	1.2511	38	6932	163	22361	0.545194	0.723673
'TXNRD1'	0.462708	1.12486	0.807922	1.54992	59	6911	175	22349	0.846485	0.776949
'RPGR'	0.462786	1.15479	0.749848	1.74739	36	6934	105	22419	0.516499	0.466169
'FAHD2B'	0.462843	0.774131	0.387169	1.45783	14	6956	57	22467	0.200861	0.253063
'JARID2'	0.463003	0.905804	0.700949	1.16196	91	6879	329	22195	1.3056	1.46066
'TMEM144'	0.463093	0.829239	0.520752	1.28646	29	6941	110	22414	0.416069	0.488368
'TUBG1'	0.463247	0.572904	0.138248	1.7857	4	6966	21	22503	0.0573888	0.0932339
'FRAT1'	0.463346	1.29264	0.597117	2.61668	12	6958	40	22484	0.172166	0.177588
'ZNF273'	0.463367	0.854438	0.573324	1.25	39	6931	142	22382	0.559541	0.630439
'ACCS'	0.463371	1.13209	0.814394	1.55689	59	6911	183	22341	0.846485	0.812467
'ZNF81'	0.463441	0.800044	0.459451	1.34236	21	6949	82	22442	0.301291	0.364056
'FAM136A'	0.463445	0.751907	0.376533	1.41441	14	6956	55	22469	0.200861	0.244184
'PKD2L2'	0.463512	1.1159	0.829946	1.48942	75	6895	199	22325	1.07604	0.883502
'MTA1'	0.463518	0.837404	0.525996	1.29848	29	6941	121	22403	0.416069	0.537205
'CKB'	0.463558	0.767879	0.384668	1.44342	14	6956	57	22467	0.200861	0.253063
'LRRC15'	0.463658	0.888272	0.649716	1.2001	61	6909	246	22278	0.875179	1.09217
'TSPAN15'	0.463693	1.15727	0.752318	1.75265	37	6933	94	22430	0.530846	0.417333
'MLKL'	0.463753	1.11619	0.830594	1.4875	73	6897	220	22304	1.04735	0.976736
'SPINT3'	0.463837	1.30333	0.599164	2.70882	13	6957	30	22494	0.186514	0.133191
'ALG3'	0.463837	1.15703	0.752974	1.74606	36	6934	111	22413	0.516499	0.492808
'WNK1'	0.463966	0.925186	0.75632	1.1269	147	6823	506	22018	2.10904	2.24649
'ZDHHC17'	0.46399	1.20487	0.730703	1.93674	27	6943	86	22438	0.387374	0.381815
'GMEB1'	0.46404	0.814628	0.467776	1.36648	21	6949	80	22444	0.301291	0.355177
'HNRNPC'	0.464205	1.47656	0.51768	3.94388	8	6962	15	22509	0.114778	0.0665956
'TTF1'	0.46423	0.899964	0.679819	1.18105	77	6893	276	22248	1.10473	1.22536
'ZDHHC14'	0.464354	1.15736	0.753054	1.7509	37	6933	94	22430	0.530846	0.417333
'ATPAF1'	0.464497	1.18567	0.716147	1.91651	27	6943	76	22448	0.387374	0.337418
'PSMA3'	0.464517	0.605087	0.146121	1.88325	4	6966	20	22504	0.0573888	0.0887942
'MMP27'	0.464575	1.11346	0.828712	1.48422	74	6896	206	22318	1.06169	0.91458
'C3orf33'	0.464676	0.83916	0.52926	1.29891	30	6940	94	22430	0.430416	0.417333
'ITGA7'	0.464778	0.920194	0.741159	1.13674	128	6842	457	22067	1.83644	2.02895
'RASGRP2'	0.464999	1.14632	0.791264	1.6378	47	6923	144	22380	0.674319	0.639318
'RBM48'	0.465027	1.18848	0.719299	1.91452	27	6943	88	22436	0.387374	0.390694
'SLC52A2'	0.465234	0.878844	0.620501	1.22804	51	6919	173	22351	0.731707	0.76807
'PPHLN1'	0.465236	1.18346	0.715133	1.91141	27	6943	80	22444	0.387374	0.355177
'ABCD3'	0.465245	0.841641	0.529279	1.30304	29	6941	117	22407	0.416069	0.519446
'RHOT1'	0.465287	0.802566	0.461532	1.34367	21	6949	87	22437	0.301291	0.386255
'DCN'	0.465345	0.805405	0.46335	1.34818	21	6949	82	22442	0.301291	0.364056
'SLAMF1'	0.465527	1.15786	0.754727	1.74761	37	6933	101	22423	0.530846	0.448411
'GSG1L'	0.465594	1.22038	0.664723	2.14253	18	6952	64	22460	0.25825	0.284141
'PRKG2'	0.46563	1.16596	0.761598	1.75525	37	6933	108	22416	0.530846	0.479489
'ZNHIT2'	0.465707	0.863038	0.579925	1.26038	39	6931	151	22373	0.559541	0.670396
'UCP2'	0.465717	1.1696	0.765111	1.7538	36	6934	121	22403	0.516499	0.537205
'FAM173B'	0.46582	1.16166	0.758939	1.74456	36	6934	116	22408	0.516499	0.515006
'PAFAH1B3'	0.465886	0.805331	0.4635	1.34723	21	6949	86	22438	0.301291	0.381815
'TSPAN14'	0.465913	1.25842	0.688529	2.22985	20	6950	52	22472	0.286944	0.230865
'TMEM128'	0.465949	1.32037	0.615253	2.68826	13	6957	34	22490	0.186514	0.15095
'MEFV'	0.465965	1.09212	0.855553	1.38582	104	6866	327	22197	1.49211	1.45178
'IL3RA'	0.466013	0.90116	0.681656	1.18124	78	6892	265	22259	1.11908	1.17652
'POP4'	0.466043	1.18248	0.715271	1.90696	27	6943	82	22442	0.387374	0.364056
'COG1'	0.466044	0.908961	0.704646	1.16391	92	6878	334	22190	1.31994	1.48286
'HECW2'	0.466047	1.09732	0.839828	1.42381	88	6882	278	22246	1.26255	1.23424
'GAST'	0.466119	1.25276	0.685025	2.22212	20	6950	52	22472	0.286944	0.230865
'LRRIQ1'	0.466152	0.934423	0.783967	1.1103	196	6774	624	21900	2.81205	2.77038
'XIRP2'	0.466199	0.94985	0.83052	1.08439	334	6636	1193	21331	4.79197	5.29657
'ZDHHC13'	0.466251	0.856705	0.575967	1.25022	39	6931	152	22372	0.559541	0.674836
'ZDHHC3'	0.466283	0.771478	0.387405	1.44479	14	6956	63	22461	0.200861	0.279702
'B3GALNT1'	0.466322	1.2539	0.686007	2.22279	20	6950	49	22475	0.286944	0.217546
'UBR4'	0.466485	0.948182	0.823724	1.08936	306	6664	1000	21524	4.39024	4.43971
'IER3'	0.466532	1.48123	0.525603	3.87463	8	6962	17	22507	0.114778	0.075475
'RPL18'	0.466583	1.23703	0.674345	2.20392	20	6950	49	22475	0.286944	0.217546
'HTRA2'	0.4666	0.81229	0.467616	1.35791	21	6949	87	22437	0.301291	0.386255
'PKD1L2'	0.46662	0.880293	0.621353	1.22916	50	6920	202	22322	0.71736	0.896821
'DOPEY2'	0.466635	0.939139	0.796045	1.10485	219	6751	750	21774	3.14204	3.32978
'HEMGN'	0.466666	0.854858	0.574919	1.24723	39	6931	149	22375	0.559541	0.661517
'KCNV2'	0.466717	1.09217	0.855952	1.38552	105	6865	336	22188	1.50646	1.49174
'WISP1'	0.466773	1.14494	0.791237	1.63546	48	6922	138	22386	0.688666	0.61268
'SLC25A45'	0.46679	1.13519	0.783006	1.62531	48	6922	130	22394	0.688666	0.577162
'ZNF184'	0.46688	0.832438	0.525892	1.28577	30	6940	115	22409	0.430416	0.510567
'ADAMTSL3'	0.466886	1.07872	0.876106	1.32252	142	6828	467	22057	2.0373	2.07334
'CSRNP2'	0.466937	1.13614	0.784009	1.62579	48	6922	134	22390	0.688666	0.594921
'IFT20'	0.466984	1.26953	0.584846	2.57498	12	6958	43	22481	0.172166	0.190907
'NIT1'	0.467021	1.13391	0.782011	1.62384	48	6922	129	22395	0.688666	0.572722
'CDKN2B'	0.467113	1.21727	0.661556	2.15925	19	6951	58	22466	0.272597	0.257503
'LLPH'	0.467252	1.47077	0.523226	3.81001	8	6962	19	22505	0.114778	0.0843545
'ABCC6'	0.46726	0.925827	0.758003	1.12596	149	6821	550	21974	2.13773	2.44184
'MFSD3'	0.467321	1.17178	0.767562	1.75814	37	6933	106	22418	0.530846	0.470609
'FAM167A'	0.467388	0.831566	0.525463	1.28395	30	6940	106	22418	0.430416	0.470609
'MRPL50'	0.467637	1.16408	0.76136	1.75325	38	6932	93	22431	0.545194	0.412893
'MPND'	0.467703	1.14777	0.794496	1.63428	47	6923	166	22358	0.674319	0.736992
'GPS2'	0.467706	0.819915	0.475044	1.36826	22	6948	72	22452	0.315638	0.319659
'ZNF585B'	0.46798	1.12283	0.80964	1.54219	61	6909	171	22353	0.875179	0.75919
'KCNS1'	0.468141	0.840033	0.531231	1.29576	30	6940	112	22412	0.430416	0.497247
'SMDT1'	0.468324	1.26069	0.690686	2.24842	21	6949	42	22482	0.301291	0.186468
'MYOZ3'	0.468416	1.21518	0.661501	2.1518	19	6951	53	22471	0.272597	0.235305
'SF3B3'	0.46843	1.15169	0.752108	1.73426	37	6933	103	22421	0.530846	0.45729
'MGAT5B'	0.468493	0.871147	0.615736	1.21454	50	6920	200	22324	0.71736	0.887942
'SNRNP27'	0.468512	1.21748	0.660654	2.18429	20	6950	41	22483	0.286944	0.182028
'ACOT8'	0.46861	1.11721	0.805276	1.53409	60	6910	179	22345	0.860832	0.794708
'SPSB1'	0.468639	1.28628	0.594445	2.65483	13	6957	30	22494	0.186514	0.133191
'RSPH9'	0.468686	0.839462	0.531049	1.29417	30	6940	113	22411	0.430416	0.501687
'AVPR1B'	0.468935	1.12014	0.808182	1.53635	60	6910	177	22347	0.860832	0.785828
'SHISA4'	0.468994	0.783012	0.393978	1.46285	14	6956	59	22465	0.200861	0.261943
'C1orf228'	0.468996	0.832352	0.5266	1.28308	30	6940	112	22412	0.430416	0.497247
'PTGES2'	0.469044	1.19639	0.728685	1.92062	28	6942	74	22450	0.401722	0.328538
'CRHBP'	0.469092	1.18228	0.717393	1.90701	28	6942	69	22455	0.401722	0.30634
'KIAA2022'	0.469196	1.12886	0.815496	1.54681	61	6909	192	22332	0.875179	0.852424
'OR4K13'	0.469268	0.806367	0.465279	1.34379	21	6949	95	22429	0.301291	0.421772
'CDH18'	0.469272	1.1286	0.81532	1.54656	61	6909	175	22349	0.875179	0.776949
'LMNA'	0.469392	0.862847	0.582352	1.25546	40	6930	143	22381	0.573888	0.634878
'NUTM2F'	0.469488	0.834568	0.528251	1.28576	30	6940	116	22408	0.430416	0.515006
'SPATA24'	0.469508	1.22822	0.674176	2.15042	19	6951	63	22461	0.272597	0.279702
'ZNF586'	0.46952	0.865193	0.583919	1.25893	40	6930	143	22381	0.573888	0.634878
'TMEM98'	0.469571	1.25243	0.689088	2.20277	20	6950	53	22471	0.286944	0.235305
'TRMT10B'	0.46958	0.821872	0.474057	1.37055	21	6949	90	22434	0.301291	0.399574
'PELI3'	0.46964	1.16652	0.765178	1.75025	38	6932	104	22420	0.545194	0.46173
'CCDC85A'	0.469813	1.13951	0.788978	1.62566	49	6921	144	22380	0.703013	0.639318
'GLRX3'	0.469869	0.767115	0.386783	1.42901	14	6956	60	22464	0.200861	0.266383
'RAB3B'	0.469973	1.19409	0.728019	1.91413	28	6942	77	22447	0.401722	0.341858
'TNKS'	0.470068	0.901722	0.683561	1.17901	78	6892	295	22229	1.11908	1.30971
'GNPTG'	0.470074	0.882581	0.624969	1.22894	51	6919	198	22326	0.731707	0.879062
'GPT2'	0.470228	1.17127	0.7692	1.75472	38	6932	104	22420	0.545194	0.46173
'CCDC34'	0.470229	0.875479	0.62138	1.21806	53	6917	168	22356	0.760402	0.745871
'TEAD1'	0.470248	1.17901	0.715856	1.90042	28	6942	72	22452	0.401722	0.319659
'SLC40A1'	0.470292	0.805439	0.465246	1.34071	21	6949	97	22427	0.301291	0.430652
'IL10RB'	0.470306	1.1822	0.718831	1.90145	28	6942	76	22448	0.401722	0.337418
'VWA3A'	0.470431	0.911109	0.708002	1.16377	93	6877	373	22151	1.33429	1.65601
'OR9A4'	0.47044	0.831364	0.524911	1.28074	29	6941	131	22393	0.416069	0.581602
'SCRN3'	0.470577	1.16613	0.766316	1.7421	37	6933	132	22392	0.530846	0.586042
'CTGF'	0.470587	0.80381	0.46441	1.33771	21	6949	89	22435	0.301291	0.395134
'POLR1D'	0.470642	0.779019	0.39277	1.45066	14	6956	62	22462	0.200861	0.275262
'CDH15'	0.470719	0.901583	0.6837	1.17834	78	6892	296	22228	1.11908	1.31415
'LRGUK'	0.470762	1.10189	0.846458	1.42462	90	6880	276	22248	1.29125	1.22536
'WDR26'	0.470866	0.781792	0.394158	1.45593	14	6956	65	22459	0.200861	0.288581
'RARRES2'	0.470867	0.812381	0.472308	1.34965	22	6948	74	22450	0.315638	0.328538
'PLEKHD1'	0.470925	0.86374	0.582584	1.25556	39	6931	164	22360	0.559541	0.728112
'GLT1D1'	0.47098	0.849108	0.537791	1.307	30	6940	121	22403	0.430416	0.537205
'THAP11'	0.471213	1.16967	0.768977	1.74948	38	6932	123	22401	0.545194	0.546084
'TTI2'	0.471227	1.13827	0.789113	1.62132	49	6921	148	22376	0.703013	0.657077
'SPHAR'	0.471252	0.308814	0.00695898	2.21866	1	6969	17	22507	0.0143472	0.075475
'TYRP1'	0.471354	0.895059	0.658745	1.20276	64	6906	261	22263	0.918221	1.15876
'ORM2'	0.471531	1.23832	0.682025	2.17478	20	6950	57	22467	0.286944	0.253063
'RAVER1'	0.471633	1.11165	0.831579	1.47377	75	6895	237	22287	1.07604	1.05221
'C16orf96'	0.471654	0.917689	0.728632	1.14878	111	6859	425	22099	1.59254	1.88688
'STX6'	0.471756	1.15181	0.75558	1.72481	37	6933	115	22409	0.530846	0.510567
'ZNF285'	0.471784	1.11731	0.807595	1.53012	61	6909	188	22336	0.875179	0.834665
'COQ2'	0.47184	0.859721	0.581262	1.2483	40	6930	154	22370	0.573888	0.683715
'DPY19L2'	0.471844	1.15257	0.756388	1.72484	37	6933	118	22406	0.530846	0.523886
'ZNF799'	0.471858	0.888604	0.655151	1.19314	66	6904	222	22302	0.946915	0.985615
'HCFC1'	0.472014	0.858741	0.58059	1.24674	40	6930	168	22356	0.573888	0.745871
'NFKBIE'	0.472077	1.16698	0.767705	1.74429	38	6932	118	22406	0.545194	0.523886
'DRGX'	0.472085	1.18152	0.720378	1.89344	28	6942	83	22441	0.401722	0.368496
'ZNF559'	0.472327	0.905564	0.687774	1.18241	80	6890	276	22248	1.14778	1.22536
'EMC9'	0.472461	0.761722	0.384812	1.41444	14	6956	71	22453	0.200861	0.315219
'OR5M10'	0.472478	1.14941	0.754207	1.72036	37	6933	119	22405	0.530846	0.528325
'CPN2'	0.472516	1.11465	0.805706	1.52645	61	6909	189	22335	0.875179	0.839105
'LRRC37A3'	0.472675	0.858491	0.5807	1.2457	40	6930	171	22353	0.573888	0.75919
'ARHGAP29'	0.472691	1.09526	0.841721	1.41576	91	6879	271	22253	1.3056	1.20316
'MALSU1'	0.472707	1.16562	0.766719	1.74635	39	6931	98	22426	0.559541	0.435091
'HMX3'	0.472772	0.757169	0.382634	1.40622	14	6956	62	22462	0.200861	0.275262
'FXR1'	0.472774	1.17588	0.716201	1.88719	28	6942	80	22444	0.401722	0.355177
'STMN4'	0.472883	0.706505	0.290695	1.55424	9	6961	36	22488	0.129125	0.15983
'ZNF382'	0.47289	1.15154	0.756485	1.72128	37	6933	121	22403	0.530846	0.537205
'BAALC'	0.472978	0.696239	0.286351	1.53299	9	6961	36	22488	0.129125	0.15983
'RAMP3'	0.472994	1.22843	0.676541	2.15836	20	6950	52	22472	0.286944	0.230865
'GALK2'	0.473037	1.14173	0.793341	1.62171	49	6921	154	22370	0.703013	0.683715
'TRIM33'	0.47304	0.849682	0.539113	1.30508	30	6940	117	22407	0.430416	0.519446
'ARMC7'	0.473117	1.19459	0.731753	1.90241	28	6942	90	22434	0.401722	0.399574
'LCLAT1'	0.473132	1.15914	0.762583	1.73269	38	6932	111	22413	0.545194	0.492808
'COL5A2'	0.473164	0.919868	0.731096	1.15062	113	6857	415	22109	1.62123	1.84248
'DMRTC2'	0.473185	0.824973	0.480063	1.36839	22	6948	83	22441	0.315638	0.368496
'SPTBN1'	0.47324	0.923077	0.746849	1.13554	134	6836	467	22057	1.92253	2.07334
'NAA16'	0.473286	0.893967	0.659583	1.19925	66	6904	243	22281	0.946915	1.07885
'TEKT2'	0.473348	0.868926	0.586868	1.26098	39	6931	182	22342	0.559541	0.808027
'PAX8'	0.47337	1.12804	0.782213	1.60464	48	6922	167	22357	0.688666	0.741431
'CXCL9'	0.473399	1.28745	0.605122	2.58753	13	6957	43	22481	0.186514	0.190907
'MUC16'	0.473624	0.972753	0.902361	1.0482	1229	5741	4119	18405	17.6327	18.2872
'SORT1'	0.473661	0.870341	0.589899	1.26197	41	6929	143	22381	0.588235	0.634878
'GNG5'	0.473804	1.78542	0.377878	6.92003	4	6966	9	22515	0.0573888	0.0399574
'CSNK2A3'	0.473951	0.869432	0.588461	1.26059	40	6930	161	22363	0.573888	0.714793
'VIPAS39'	0.474053	1.13507	0.788392	1.61514	50	6920	133	22391	0.71736	0.590481
'FAM20A'	0.474133	0.878349	0.624351	1.2187	52	6918	200	22324	0.746055	0.887942
'NODAL'	0.474433	0.764471	0.387032	1.41545	14	6956	74	22450	0.200861	0.328538
'GMPS'	0.474433	1.19643	0.733559	1.91003	29	6941	84	22440	0.416069	0.372936
'HMGA1'	0.474482	0.306959	0.00695128	2.18908	1	6969	16	22508	0.0143472	0.0710353
'DLG5'	0.474543	1.07147	0.88555	1.29198	171	6799	532	21992	2.45337	2.36193
'GLI2'	0.474574	1.07764	0.878523	1.31612	145	6825	515	22009	2.08034	2.28645
'TXNRD3NB'	0.474661	0.570889	0.139689	1.73596	4	6966	25	22499	0.0573888	0.110993
'TRIM21'	0.474661	1.12712	0.782447	1.60139	48	6922	161	22363	0.688666	0.714793
'ZDHHC22'	0.474682	1.26344	0.587348	2.57835	13	6957	37	22487	0.186514	0.164269
'CCL16'	0.474725	0.707892	0.291897	1.55228	9	6961	37	22487	0.129125	0.164269
'ARHGEF19'	0.474887	0.906501	0.689684	1.18169	81	6889	283	22241	1.16212	1.25644
'KLHL25'	0.47491	0.910336	0.709989	1.15958	98	6872	325	22199	1.40603	1.44291
'CES1'	0.475088	1.14257	0.794965	1.62405	51	6919	129	22395	0.731707	0.572722
'SLC20A1'	0.475151	0.839118	0.534895	1.28483	31	6939	121	22403	0.444763	0.537205
'DOLPP1'	0.475155	0.706631	0.291504	1.54849	9	6961	35	22489	0.129125	0.15539
'MMP3'	0.475159	1.12506	0.816224	1.53594	63	6907	192	22332	0.903874	0.852424
'USP40'	0.475188	1.07895	0.865295	1.33927	129	6841	385	22139	1.85079	1.70929
'KLRD1'	0.475222	1.26226	0.586453	2.58376	13	6957	35	22489	0.186514	0.15539
'SLC13A5'	0.47525	1.13795	0.79204	1.61333	49	6921	157	22367	0.703013	0.697034
'TM9SF1'	0.475283	1.14171	0.79475	1.62005	50	6920	144	22380	0.71736	0.639318
'CHRDL1'	0.475313	0.777349	0.393947	1.43721	14	6956	74	22450	0.200861	0.328538
'HAL'	0.475731	1.0902	0.858635	1.37764	113	6857	296	22228	1.62123	1.31415
'CALCB'	0.475734	0.790447	0.405417	1.45926	15	6955	55	22469	0.215208	0.244184
'MRPL39'	0.475759	1.14565	0.753454	1.71322	38	6932	114	22410	0.545194	0.506127
'SYNPR'	0.475784	0.809461	0.472538	1.33739	22	6948	88	22436	0.315638	0.390694
'IQCJ'	0.475814	1.2081	0.666274	2.10236	19	6951	67	22457	0.272597	0.29746
'CRP'	0.475837	0.807802	0.471496	1.33475	22	6948	97	22427	0.315638	0.430652
'SERINC1'	0.475987	0.839986	0.535937	1.28505	31	6939	111	22413	0.444763	0.492808
'OLIG3'	0.476062	1.23423	0.684863	2.14597	20	6950	62	22462	0.286944	0.275262
'ACSS2'	0.476067	1.10313	0.826765	1.46064	77	6893	216	22308	1.10473	0.958977
'MOCS2'	0.476132	0.812174	0.474203	1.34122	22	6948	94	22430	0.315638	0.417333
'BTN3A3'	0.476194	0.865698	0.587025	1.25238	40	6930	176	22348	0.573888	0.781389
'RABGGTB'	0.476233	1.29494	0.615479	2.55955	13	6957	51	22473	0.186514	0.226425
'CAPZA2'	0.476247	0.783549	0.4025	1.44367	15	6955	56	22468	0.215208	0.248624
'MYOD1'	0.476279	0.84519	0.539331	1.29264	31	6939	114	22410	0.444763	0.506127
'TAF4B'	0.476298	1.11537	0.809219	1.5208	61	6909	203	22321	0.875179	0.901261
'ARHGEF17'	0.476436	0.935188	0.778945	1.11873	178	6792	632	21892	2.5538	2.8059
'MPPE1'	0.476466	0.841797	0.537204	1.28724	31	6939	124	22400	0.444763	0.550524
'GEMIN8'	0.476524	0.735008	0.302907	1.61137	9	6961	38	22486	0.129125	0.168709
'HSD11B1L'	0.476536	0.823529	0.480882	1.35991	22	6948	88	22436	0.315638	0.390694
'OSCP1'	0.476549	0.817816	0.480256	1.34847	23	6947	77	22447	0.329986	0.341858
'GCNT2'	0.476584	0.911973	0.711477	1.16072	96	6874	360	22164	1.37733	1.5983
'SLURP1'	0.476595	0.733929	0.302673	1.60823	9	6961	35	22489	0.129125	0.15539
'ECHDC2'	0.476612	1.16514	0.769778	1.73574	39	6931	113	22411	0.559541	0.501687
'ARHGAP23'	0.476676	0.909551	0.709787	1.15754	97	6873	347	22177	1.39168	1.54058
'PLEKHJ1'	0.476702	1.1811	0.724101	1.8867	29	6941	76	22448	0.416069	0.337418
'IFNAR1'	0.476726	0.868374	0.589012	1.25576	40	6930	175	22349	0.573888	0.776949
'SLC35D2'	0.47684	1.20048	0.660802	2.09426	19	6951	68	22456	0.272597	0.3019
'CCL18'	0.476841	1.30531	0.617213	2.65368	14	6956	29	22495	0.200861	0.128752
'HERC6'	0.476849	0.906061	0.689853	1.1797	80	6890	304	22220	1.14778	1.34967
'ZNF679'	0.476858	1.15629	0.763728	1.71985	38	6932	126	22398	0.545194	0.559403
'SYNJ2'	0.477057	1.06288	0.899602	1.25262	223	6747	655	21869	3.19943	2.90801
'EPG5'	0.477106	1.06458	0.891439	1.26755	195	6775	623	21901	2.7977	2.76594
'LMBRD2'	0.477216	1.15059	0.759313	1.71329	38	6932	123	22401	0.545194	0.546084
'APOBEC3G'	0.47725	0.860434	0.584771	1.24335	41	6929	165	22359	0.588235	0.732552
'WFIKKN1'	0.477374	0.886661	0.631945	1.22746	53	6917	200	22324	0.760402	0.887942
'LGALS13'	0.477529	0.76736	0.389904	1.41454	14	6956	68	22456	0.200861	0.3019
'ABHD15'	0.477537	1.11886	0.812948	1.52394	62	6908	202	22322	0.889527	0.896821
'CDH17'	0.477579	1.09806	0.846814	1.41491	94	6876	281	22243	1.34864	1.24756
'CERS5'	0.477619	1.14024	0.795145	1.61639	51	6919	136	22388	0.731707	0.6038
'ZNF460'	0.477744	0.826691	0.485634	1.36216	23	6947	85	22439	0.329986	0.377375
'CENPO'	0.477761	1.15013	0.75941	1.7116	38	6932	122	22402	0.545194	0.541644
'RUSC1'	0.4778	1.10451	0.829139	1.45977	77	6893	221	22303	1.10473	0.981176
'ZNF440'	0.47786	0.893711	0.661937	1.19489	68	6902	233	22291	0.97561	1.03445
'RSRC2'	0.477885	1.20326	0.662232	2.11604	20	6950	55	22469	0.286944	0.244184
'SMIM22'	0.477929	1.28914	0.613759	2.54619	13	6957	47	22477	0.186514	0.208666
'ADAM33'	0.478011	1.12258	0.816163	1.52893	63	6907	192	22332	0.903874	0.852424
'CD80'	0.478054	1.16833	0.715557	1.86251	28	6942	81	22443	0.401722	0.359616
'LHB'	0.478186	1.26894	0.599329	2.5314	13	6957	45	22479	0.186514	0.199787
'C19orf57'	0.478189	0.897932	0.664711	1.20063	67	6903	246	22278	0.961263	1.09217
'AKR1C2'	0.478357	0.824254	0.48202	1.3582	22	6948	92	22432	0.315638	0.408453
'PPP2R3C'	0.478417	1.17028	0.716739	1.8717	29	6941	75	22449	0.416069	0.332978
'SSSCA1'	0.478426	0.730234	0.301927	1.59281	9	6961	41	22483	0.129125	0.182028
'REG4'	0.478535	1.22935	0.682458	2.15178	21	6949	54	22470	0.301291	0.239744
'RSPH4A'	0.478564	0.89429	0.662266	1.19524	67	6903	247	22277	0.961263	1.09661
'ZNF780A'	0.478585	1.12092	0.815223	1.52601	63	6907	195	22329	0.903874	0.865743
'URI1'	0.478713	1.12695	0.785422	1.5953	49	6921	162	22362	0.703013	0.719233
'ITGA11'	0.478859	0.920806	0.734339	1.14822	117	6853	422	22102	1.67862	1.87356
'NUS1'	0.478863	0.773394	0.398306	1.41928	15	6955	63	22461	0.215208	0.279702
'B3GALT5'	0.478863	1.17081	0.718955	1.85859	28	6942	101	22423	0.401722	0.448411
'BHLHB9'	0.47914	1.17285	0.719868	1.871	29	6941	78	22446	0.416069	0.346297
'PSMC1'	0.47918	0.723631	0.29988	1.57464	9	6961	36	22488	0.129125	0.15983
'PNLIP'	0.479211	0.844262	0.54139	1.28691	32	6938	117	22407	0.45911	0.519446
'PAX6'	0.479288	0.727419	0.301195	1.58325	9	6961	42	22482	0.129125	0.186468
'GABRP'	0.479373	0.839721	0.537063	1.28066	31	6939	125	22399	0.444763	0.554964
'MX2'	0.479393	1.10782	0.832906	1.46197	78	6892	248	22276	1.11908	1.10105
'GLT6D1'	0.479422	0.862464	0.587945	1.24359	42	6928	158	22366	0.602582	0.701474
'EIF2B5'	0.479453	0.862589	0.588848	1.2434	43	6927	153	22371	0.61693	0.679275
'PDZK1IP1'	0.479518	0.736376	0.304603	1.60503	9	6961	45	22479	0.129125	0.199787
'TLN1'	0.479529	0.927568	0.75274	1.13766	137	6833	495	22029	1.96557	2.19766
'KCNG4'	0.479592	0.904688	0.690379	1.17568	82	6888	302	22222	1.17647	1.34079
'SEMA5A'	0.479646	1.07839	0.866911	1.33556	132	6838	397	22127	1.89383	1.76256
'OTUB1'	0.479658	1.28709	0.609185	2.61359	14	6956	32	22492	0.200861	0.142071
'PNMAL2'	0.479663	1.13584	0.793501	1.6049	50	6920	162	22362	0.71736	0.719233
'PIK3R3'	0.479805	0.838477	0.536387	1.27838	31	6939	125	22399	0.444763	0.554964
'DMRTB1'	0.479832	0.871786	0.595303	1.25639	43	6927	137	22387	0.61693	0.60824
'COX18'	0.479839	1.15274	0.763006	1.71362	39	6931	111	22413	0.559541	0.492808
'MMP20'	0.479853	0.86409	0.589206	1.24542	42	6928	168	22356	0.602582	0.745871
'OR6C76'	0.47987	1.17777	0.724934	1.87165	29	6941	81	22443	0.416069	0.359616
'TP53I3'	0.479925	1.16232	0.770525	1.72443	39	6931	117	22407	0.559541	0.519446
'CCR8'	0.479929	0.772627	0.398322	1.41587	15	6955	68	22456	0.215208	0.3019
'GMDS'	0.479987	0.708583	0.293861	1.53984	9	6961	42	22482	0.129125	0.186468
'UGT2B17'	0.479996	1.14947	0.759923	1.71432	40	6930	103	22421	0.573888	0.45729
'PTGER4'	0.480082	1.18458	0.730546	1.87765	29	6941	85	22439	0.416069	0.377375
'EEF1D'	0.480233	0.908297	0.693542	1.18	83	6887	288	22236	1.19082	1.27864
'SLC26A6'	0.480242	1.11242	0.80928	1.51286	62	6908	216	22308	0.889527	0.958977
'NBAS'	0.480242	0.940663	0.793669	1.11151	207	6763	740	21784	2.96987	3.28538
'AHR'	0.480286	0.884114	0.631999	1.2207	54	6916	203	22321	0.774749	0.901261
'CCNT2'	0.480346	0.854196	0.547984	1.30128	32	6938	116	22408	0.45911	0.515006
'PPP1R14C'	0.480471	0.705803	0.292806	1.53306	9	6961	40	22484	0.129125	0.177588
'SAMD8'	0.480563	0.780459	0.402686	1.42873	15	6955	69	22455	0.215208	0.30634
'GPR12'	0.480582	0.770012	0.397344	1.41016	15	6955	59	22465	0.215208	0.261943
'PPP1R8'	0.480667	0.722278	0.299569	1.56721	9	6961	46	22478	0.129125	0.204227
'NELFCD'	0.480773	0.829334	0.488409	1.36193	23	6947	86	22438	0.329986	0.381815
'C12orf60'	0.480892	1.2268	0.683576	2.13693	21	6949	53	22471	0.301291	0.235305
'OR10R2'	0.480902	1.18376	0.730796	1.87323	29	6941	92	22432	0.416069	0.408453
'SIGLEC10'	0.480922	0.892322	0.662055	1.19066	68	6902	234	22290	0.97561	1.03889
'FERD3L'	0.480945	1.24981	0.58703	2.51557	13	6957	43	22481	0.186514	0.190907
'COG4'	0.480945	1.10304	0.829678	1.45555	79	6891	228	22296	1.13343	1.01225
'ZNF532'	0.481151	1.09234	0.843868	1.40478	94	6876	292	22232	1.34864	1.29639
'UBQLN4'	0.481191	0.824828	0.486203	1.35305	23	6947	87	22437	0.329986	0.386255
'GPLD1'	0.481235	1.09706	0.847962	1.41038	95	6875	301	22223	1.36298	1.33635
'SERPINB6'	0.481349	1.13913	0.79713	1.60803	51	6919	149	22375	0.731707	0.661517
'ARL2BP'	0.481431	0.730557	0.30339	1.58429	9	6961	40	22484	0.129125	0.177588
'ABCG2'	0.48145	1.10715	0.833695	1.45803	77	6893	260	22264	1.10473	1.15432
'KRT19'	0.48149	1.12965	0.789546	1.59694	51	6919	152	22372	0.731707	0.674836
'FUCA1'	0.481544	0.81361	0.479747	1.33412	23	6947	90	22434	0.329986	0.399574
'VANGL1'	0.481563	0.881336	0.631109	1.21547	55	6915	189	22335	0.789096	0.839105
'C3orf80'	0.481591	1.268	0.603348	2.51392	13	6957	35	22489	0.186514	0.15539
'DCPS'	0.481606	1.13608	0.794951	1.60381	51	6919	151	22373	0.731707	0.670396
'PNKP'	0.481702	1.11787	0.814873	1.51771	63	6907	217	22307	0.903874	0.963417
'UBL4B'	0.48173	1.22517	0.68344	2.13097	21	6949	55	22469	0.301291	0.244184
'OCLN'	0.481741	1.17512	0.724877	1.86184	29	6941	89	22435	0.416069	0.395134
'RNASEH2A'	0.481753	0.844657	0.542729	1.28434	32	6938	119	22405	0.45911	0.528325
'SECISBP2'	0.481765	0.888596	0.635614	1.22589	54	6916	216	22308	0.774749	0.958977
'AATK'	0.48178	1.09743	0.848671	1.4094	93	6877	297	22227	1.33429	1.31859
'SNAPC4'	0.481892	0.925152	0.751668	1.13333	138	6832	499	22025	1.97991	2.21541
'IL25'	0.482095	0.768029	0.396732	1.40408	15	6955	66	22458	0.215208	0.293021
'ANKRD34C'	0.482188	0.852929	0.548123	1.29666	32	6938	122	22402	0.45911	0.541644
'JPH2'	0.482199	0.818057	0.480336	1.34143	22	6948	97	22427	0.315638	0.430652
'GSC'	0.482246	1.28641	0.613232	2.58438	14	6956	32	22492	0.200861	0.142071
'CCDC102A'	0.482249	0.863108	0.589535	1.24161	42	6928	161	22363	0.602582	0.714793
'GNG10'	0.482438	1.71943	0.378897	6.14396	4	6966	13	22511	0.0573888	0.0577162
'CCDC85B'	0.482441	1.35602	0.47583	3.62392	8	6962	15	22509	0.114778	0.0665956
'DDX5'	0.482556	1.1891	0.735578	1.88369	30	6940	77	22447	0.430416	0.341858
'ZNF83'	0.482727	1.12142	0.818257	1.52187	64	6906	195	22329	0.918221	0.865743
'EMC1'	0.482752	0.908112	0.694353	1.17788	83	6887	319	22205	1.19082	1.41627
'DHX29'	0.482763	0.907387	0.694086	1.17681	84	6886	298	22226	1.20516	1.32303
'ALYREF'	0.482772	1.29132	0.617795	2.57816	14	6956	35	22489	0.200861	0.15539
'NOL6'	0.482817	0.918862	0.734375	1.14343	119	6851	418	22106	1.70732	1.8558
'BCL7C'	0.482887	0.817378	0.482585	1.33804	23	6947	92	22432	0.329986	0.408453
'IRF1'	0.482899	0.778897	0.407397	1.41829	16	6954	52	22472	0.229555	0.230865
'TNFSF13B'	0.482908	1.3613	0.486005	3.51654	8	6962	19	22505	0.114778	0.0843545
'RND2'	0.482991	0.831895	0.490772	1.36294	23	6947	93	22431	0.329986	0.412893
'C10orf11'	0.483135	1.22149	0.682721	2.11769	21	6949	61	22463	0.301291	0.270822
'ZNF555'	0.483211	1.11042	0.80928	1.50893	64	6906	194	22330	0.918221	0.861303
'HPX'	0.483234	0.864935	0.591152	1.24314	42	6928	183	22341	0.602582	0.812467
'WDR77'	0.483245	0.773283	0.400082	1.41073	15	6955	68	22456	0.215208	0.3019
'TDP2'	0.483343	1.16651	0.719287	1.84897	29	6941	93	22431	0.416069	0.412893
'RABL6'	0.483398	0.916737	0.718098	1.16226	99	6871	376	22148	1.42037	1.66933
'STX19'	0.483409	1.204	0.67125	2.08002	20	6950	70	22454	0.286944	0.31078
'ZNF677'	0.483485	1.11263	0.811303	1.51199	65	6905	186	22338	0.932568	0.825786
'UGT3A2'	0.483504	0.900341	0.66928	1.19934	69	6901	245	22279	0.989957	1.08773
'TRMT61A'	0.483538	1.18078	0.730349	1.87101	30	6940	75	22449	0.430416	0.332978
'CAPN10'	0.483658	1.10496	0.832935	1.45511	80	6890	221	22303	1.14778	0.981176
'APH1B'	0.483687	1.17663	0.727308	1.86554	30	6940	81	22443	0.430416	0.359616
'ADAM28'	0.483696	1.10406	0.832226	1.45382	80	6890	241	22283	1.14778	1.06997
'PCK2'	0.483772	0.914702	0.717016	1.15931	101	6869	363	22161	1.44907	1.61161
'DDO'	0.48381	1.14404	0.759437	1.69409	39	6931	135	22389	0.559541	0.599361
'COX11'	0.483822	1.20188	0.669815	2.07847	20	6950	65	22459	0.286944	0.288581
'KRT77'	0.483884	1.11843	0.816512	1.51765	65	6905	196	22328	0.932568	0.870183
'MYO10'	0.483905	0.936672	0.78284	1.117	186	6784	635	21889	2.66858	2.81922
'TMEM79'	0.483911	1.1097	0.809131	1.50715	64	6906	195	22329	0.918221	0.865743
'NXF5'	0.484024	0.709648	0.295512	1.53148	9	6961	47	22477	0.129125	0.208666
'ATP10A'	0.48407	1.0732	0.878612	1.30588	155	6815	490	22034	2.22382	2.17546
'ECI2'	0.484195	1.12436	0.786822	1.58875	52	6918	136	22388	0.746055	0.6038
'ADH7'	0.484219	0.871229	0.596718	1.2508	43	6927	168	22356	0.61693	0.745871
'AP2A1'	0.484285	1.15961	0.77179	1.71514	40	6930	113	22411	0.573888	0.501687
'RNASE6'	0.484344	0.81613	0.482466	1.33393	23	6947	91	22433	0.329986	0.404013
'RGS3'	0.484369	1.06906	0.887327	1.28402	180	6790	524	22000	2.5825	2.32641
'TP73'	0.48438	0.889787	0.638661	1.2247	56	6914	188	22336	0.803443	0.834665
'KIAA1328'	0.484381	1.14496	0.760731	1.69387	39	6931	131	22393	0.559541	0.581602
'CCDC110'	0.484385	0.897885	0.668252	1.19505	70	6900	232	22292	1.0043	1.03001
'FAM180A'	0.484676	1.19433	0.664264	2.07042	20	6950	66	22458	0.286944	0.293021
'HERC4'	0.484711	1.12639	0.78878	1.59192	53	6917	129	22395	0.760402	0.572722
'CMC4'	0.484827	0.645241	0.182937	1.86465	5	6965	19	22505	0.071736	0.0843545
'RAB11FIP2'	0.484963	1.13424	0.795555	1.59991	53	6917	132	22392	0.760402	0.586042
'H3F3C'	0.485096	0.781913	0.409759	1.41944	16	6954	59	22465	0.229555	0.261943
'PNN'	0.485321	0.881895	0.633472	1.21274	56	6914	200	22324	0.803443	0.887942
'ZNF131'	0.48537	0.857168	0.553501	1.29877	33	6937	109	22415	0.473458	0.483928
'MPDZ'	0.48544	0.939516	0.794332	1.10795	211	6759	783	21741	3.02726	3.47629
'OR56A1'	0.485457	0.843854	0.542289	1.27933	31	6939	147	22377	0.444763	0.652637
'TMEM182'	0.485509	0.782574	0.410144	1.41985	16	6954	60	22464	0.229555	0.266383
'TNR'	0.485539	0.929588	0.756873	1.13677	143	6827	474	22050	2.05165	2.10442
'CDK5RAP2'	0.485625	0.925888	0.75353	1.13231	139	6831	542	21982	1.99426	2.40632
'HELB'	0.485673	0.90917	0.696997	1.17694	86	6884	297	22227	1.23386	1.31859
'MED13L'	0.485721	1.08436	0.858664	1.36238	115	6855	348	22176	1.64993	1.54502
'FGF23'	0.485773	1.17805	0.730625	1.86	30	6940	81	22443	0.430416	0.359616
'ANTXR1'	0.485808	1.13046	0.793143	1.59406	53	6917	133	22391	0.760402	0.590481
'YWHAH'	0.485848	1.25902	0.597862	2.54587	14	6956	30	22494	0.200861	0.133191
'ABCB8'	0.485884	1.08964	0.843991	1.39826	97	6873	284	22240	1.39168	1.26088
'ATP2C2'	0.485905	0.938287	0.784917	1.11801	189	6781	619	21905	2.71162	2.74818
'CCDC97'	0.485979	1.15013	0.766043	1.6995	40	6930	119	22405	0.573888	0.528325
'FAM169A'	0.486017	1.15281	0.768193	1.70211	40	6930	129	22395	0.573888	0.572722
'ENG'	0.486032	0.876162	0.600702	1.2564	43	6927	168	22356	0.61693	0.745871
'COL6A6'	0.486057	0.947075	0.815845	1.09693	269	6701	937	21587	3.8594	4.16001
'KDM4C'	0.486283	0.895678	0.6666	1.19085	68	6902	282	22242	0.97561	1.252
'RBM33'	0.486293	1.1026	0.832587	1.44904	80	6890	251	22273	1.14778	1.11437
'OR10A4'	0.486307	0.846645	0.545842	1.28176	32	6938	141	22383	0.45911	0.625999
'TMEM110-MUSTN1'	0.486317	0.852387	0.549604	1.29042	32	6938	130	22394	0.45911	0.577162
'SERPINE3'	0.486329	0.849395	0.549016	1.28522	33	6937	123	22401	0.473458	0.546084
'GMIP'	0.486334	0.907214	0.695784	1.17385	86	6884	292	22232	1.23386	1.29639
'SPCS1'	0.486362	1.20691	0.675339	2.09121	21	6949	53	22471	0.301291	0.235305
'DEXI'	0.486395	0.649058	0.184459	1.86997	5	6965	18	22506	0.071736	0.0799148
'NDUFB11'	0.486456	0.648143	0.183981	1.86605	5	6965	22	22502	0.071736	0.0976736
'OR2AE1'	0.486511	1.14186	0.75954	1.68985	40	6930	116	22408	0.573888	0.515006
'AOAH'	0.486608	1.13081	0.794346	1.59042	52	6918	157	22367	0.746055	0.697034
'PIKFYVE'	0.486648	1.07638	0.86842	1.32831	135	6835	418	22106	1.93687	1.8558
'FN3KRP'	0.486876	1.14556	0.763084	1.69237	40	6930	123	22401	0.573888	0.546084
'OMG'	0.487039	1.17703	0.731138	1.8548	30	6940	87	22437	0.430416	0.386255
'MPP5'	0.487064	1.13023	0.793942	1.59135	53	6917	138	22386	0.760402	0.61268
'PGR'	0.487073	1.15656	0.771895	1.70482	40	6930	119	22405	0.573888	0.528325
'SHOC2'	0.487101	0.785783	0.412527	1.42253	16	6954	60	22464	0.229555	0.266383
'C2orf54'	0.487142	0.881532	0.63389	1.21069	56	6914	208	22316	0.803443	0.923459
'RAD21'	0.487156	1.1846	0.736157	1.87159	31	6939	77	22447	0.444763	0.341858
'SKAP1'	0.487266	0.828404	0.493211	1.34834	24	6946	85	22439	0.344333	0.377375
'ITIH1'	0.48732	0.916521	0.719828	1.15933	102	6868	374	22150	1.46341	1.66045
'STX1A'	0.487543	1.25649	0.5992	2.52305	14	6956	35	22489	0.200861	0.15539
'ZNF98'	0.487579	1.22897	0.693305	2.10465	21	6949	69	22455	0.301291	0.30634
'EPB41L3'	0.48758	0.91133	0.699058	1.17858	85	6885	313	22211	1.21951	1.38963
'RUFY1'	0.487631	0.87679	0.601849	1.25557	43	6927	169	22355	0.61693	0.750311
'ADAR'	0.487692	1.11801	0.818596	1.51275	66	6904	198	22326	0.946915	0.879062
'CBLN1'	0.48773	0.72248	0.311515	1.53981	10	6960	33	22491	0.143472	0.14651
'FOSL1'	0.487748	0.791863	0.415924	1.43257	16	6954	63	22461	0.229555	0.279702
'PADI4'	0.487853	1.10563	0.835878	1.45205	82	6888	246	22278	1.17647	1.09217
'SCAF11'	0.487911	0.917773	0.72118	1.16045	103	6867	359	22165	1.47776	1.59386
'GPER1'	0.487922	1.14926	0.767035	1.69376	40	6930	127	22397	0.573888	0.563843
'TGFA'	0.488001	1.29214	0.626479	2.5298	14	6956	45	22479	0.200861	0.199787
'CLRN2'	0.488057	1.16386	0.721329	1.83913	30	6940	89	22435	0.430416	0.395134
'LRRC4'	0.488128	1.14084	0.76017	1.68484	40	6930	119	22405	0.573888	0.528325
'KIAA1755'	0.488141	1.07482	0.867708	1.32535	135	6835	437	22087	1.93687	1.94015
'PRSS48'	0.488143	1.14071	0.760041	1.68493	40	6930	120	22404	0.573888	0.532765
'FAM172A'	0.488211	0.846587	0.547909	1.27884	33	6937	127	22397	0.473458	0.563843
'JSRP1'	0.488235	1.15442	0.771278	1.69944	40	6930	126	22398	0.573888	0.559403
'HAPLN3'	0.488351	1.10936	0.811886	1.50111	65	6905	198	22326	0.932568	0.879062
'C10orf53'	0.488356	1.25613	0.600522	2.51255	14	6956	32	22492	0.200861	0.142071
'OR2C3'	0.488367	1.16796	0.725185	1.84174	30	6940	87	22437	0.430416	0.386255
'CYP4F3'	0.488429	0.910386	0.699198	1.1765	87	6883	292	22232	1.24821	1.29639
'TTI1'	0.488537	0.907365	0.697168	1.17236	88	6882	288	22236	1.26255	1.27864
'FAM110D'	0.488571	0.734517	0.307635	1.57223	9	6961	45	22479	0.129125	0.199787
'WNT7B'	0.488738	1.16705	0.724902	1.8389	30	6940	88	22436	0.430416	0.390694
'SGCG'	0.488809	0.832408	0.493705	1.35406	23	6947	111	22413	0.329986	0.492808
'ZNF775'	0.489065	0.830215	0.492928	1.3498	23	6947	86	22438	0.329986	0.381815
'RMDN2'	0.489115	0.911719	0.700171	1.1779	86	6884	316	22208	1.23386	1.40295
'PNPLA7'	0.489143	1.06485	0.885483	1.2765	182	6788	559	21965	2.61119	2.4818
'CTSB'	0.489201	0.886261	0.638685	1.215	57	6913	199	22325	0.817791	0.883502
'BUD31'	0.489216	1.34885	0.4942	3.3412	8	6962	24	22500	0.114778	0.106553
'KLHDC8A'	0.489225	1.13672	0.757463	1.67885	40	6930	115	22409	0.573888	0.510567
'HIST3H2BB'	0.489248	1.25133	0.5981	2.50303	14	6956	35	22489	0.200861	0.15539
'PLA2R1'	0.489249	1.06883	0.876873	1.29803	159	6811	500	22024	2.28121	2.21985
'GATA2'	0.489284	1.17719	0.7328	1.8557	31	6939	76	22448	0.444763	0.337418
'PLA1A'	0.489292	0.875279	0.602413	1.25104	44	6926	163	22361	0.631277	0.723673
'DNASE1L3'	0.489361	0.858423	0.555994	1.29554	33	6937	124	22400	0.473458	0.550524
'CCL22'	0.489389	0.720191	0.310935	1.53095	10	6960	36	22488	0.143472	0.15983
'METTL24'	0.489396	1.21625	0.686637	2.08117	21	6949	71	22453	0.301291	0.315219
'SRP68'	0.489585	1.14911	0.767983	1.69346	41	6929	120	22404	0.588235	0.532765
'GNRHR'	0.489654	0.820904	0.48977	1.33246	24	6946	92	22432	0.344333	0.408453
'KRT34'	0.489765	1.10635	0.810037	1.49707	66	6904	198	22326	0.946915	0.879062
'EZH2'	0.489856	0.800148	0.420884	1.4446	16	6954	64	22460	0.229555	0.284141
'NFATC4'	0.489894	1.10893	0.812464	1.49948	66	6904	202	22322	0.946915	0.896821
'OR13J1'	0.490001	1.13406	0.798925	1.59268	54	6916	138	22386	0.774749	0.61268
'TRAPPC12'	0.490005	0.89656	0.670062	1.18869	72	6898	237	22287	1.033	1.05221
'OSBPL10'	0.490006	1.10607	0.810101	1.49528	65	6905	204	22320	0.932568	0.905701
'PIGG'	0.490141	1.08086	0.857784	1.3548	116	6854	361	22163	1.66428	1.60273
'MSH5'	0.490145	0.896577	0.670125	1.1886	72	6898	244	22280	1.033	1.08329
'STX3'	0.490152	0.829347	0.495022	1.34538	24	6946	93	22431	0.344333	0.412893
'WSB2'	0.49016	1.21894	0.689384	2.08157	21	6949	70	22454	0.301291	0.31078
'AWAT2'	0.490198	0.641349	0.183282	1.82538	5	6965	23	22501	0.071736	0.102113
'SLC17A4'	0.490295	0.853467	0.553278	1.28648	33	6937	145	22379	0.473458	0.643758
'GGT6'	0.490316	0.879174	0.605309	1.25598	44	6926	172	22352	0.631277	0.76363
'MLC1'	0.490376	1.15306	0.771671	1.69674	41	6929	113	22411	0.588235	0.501687
'LCMT1'	0.490399	0.817874	0.488175	1.32682	24	6946	97	22427	0.344333	0.430652
'CCNYL1'	0.490548	1.24737	0.597358	2.486	14	6956	38	22486	0.200861	0.168709
'HIPK1'	0.490585	1.11104	0.814671	1.50165	67	6903	198	22326	0.961263	0.879062
'MARK4'	0.490622	0.868638	0.599169	1.23987	45	6925	159	22365	0.645624	0.705914
'FRG1'	0.49076	1.21037	0.682218	2.08916	22	6948	60	22464	0.315638	0.266383
'GPR176'	0.490787	0.851292	0.552083	1.2826	33	6937	145	22379	0.473458	0.643758
'GUCA1A'	0.490857	1.16971	0.729352	1.83441	30	6940	92	22432	0.430416	0.408453
'MED29'	0.490861	1.19682	0.673163	2.05849	21	6949	62	22462	0.301291	0.275262
'POU6F2'	0.490978	0.885875	0.639067	1.21292	57	6913	221	22303	0.817791	0.981176
'C8orf59'	0.491217	1.27682	0.61638	2.56251	15	6955	29	22495	0.215208	0.128752
'MAP2K4'	0.491235	1.33185	0.484564	3.32853	8	6962	27	22497	0.114778	0.119872
'ATG5'	0.491257	1.34524	0.496392	3.29846	8	6962	24	22500	0.114778	0.106553
'PATL2'	0.491571	0.851798	0.552766	1.2824	33	6937	137	22387	0.473458	0.60824
'WDR45B'	0.491693	0.750074	0.324142	1.59071	10	6960	40	22484	0.143472	0.177588
'MSLN'	0.491746	0.917438	0.722631	1.15752	105	6865	362	22162	1.50646	1.60717
'WDR78'	0.491865	0.897665	0.671553	1.18868	72	6898	252	22272	1.033	1.11881
'AGR3'	0.491915	0.777128	0.409662	1.39878	16	6954	71	22453	0.229555	0.315219
'DKKL1'	0.491928	0.781464	0.412237	1.40576	16	6954	64	22460	0.229555	0.284141
'MINK1'	0.491929	1.09273	0.84987	1.39709	101	6869	277	22247	1.44907	1.2298
'SIAH2'	0.492108	1.24486	0.597693	2.47479	14	6956	35	22489	0.200861	0.15539
'ZSCAN9'	0.492114	1.1376	0.760633	1.67564	41	6929	119	22405	0.588235	0.528325
'SLC2A5'	0.492145	1.11855	0.787933	1.5693	53	6917	166	22358	0.760402	0.736992
'APBB2'	0.492151	0.870817	0.60133	1.24132	45	6925	163	22361	0.645624	0.723673
'SLC16A10'	0.492229	1.13854	0.761976	1.67258	40	6930	129	22395	0.573888	0.572722
'GRIN3A'	0.49225	1.09345	0.850656	1.39754	101	6869	296	22228	1.44907	1.31415
'PRSS33'	0.492267	1.15697	0.719804	1.82013	30	6940	83	22441	0.430416	0.368496
'CYHR1'	0.49235	0.858372	0.558662	1.29096	34	6936	115	22409	0.487805	0.510567
'RPS6KC1'	0.492567	1.10027	0.834202	1.44085	83	6887	245	22279	1.19082	1.08773
'CLK2'	0.492586	1.11921	0.788862	1.56932	53	6917	154	22370	0.760402	0.683715
'RPS6KA4'	0.492681	0.874146	0.603903	1.24546	45	6925	156	22368	0.645624	0.692595
'PTX3'	0.492725	1.16461	0.726315	1.83163	31	6939	84	22440	0.444763	0.372936
'PCDH20'	0.492745	1.11298	0.817767	1.50064	67	6903	208	22316	0.961263	0.923459
'SNW1'	0.492904	1.1885	0.668577	2.04395	21	6949	64	22460	0.301291	0.284141
'AXIN1'	0.49302	0.912487	0.702717	1.17594	88	6882	303	22221	1.26255	1.34523
'DPF3'	0.49303	0.860878	0.560491	1.29414	34	6936	122	22402	0.487805	0.541644
'C1orf94'	0.493152	1.10804	0.813999	1.49343	66	6904	221	22303	0.946915	0.981176
'OR52N1'	0.493169	0.820267	0.490789	1.32647	24	6946	95	22429	0.344333	0.421772
'MEPCE'	0.493187	1.15165	0.772954	1.68864	41	6929	126	22398	0.588235	0.559403
'SS18L1'	0.493196	0.853043	0.556835	1.28122	35	6935	108	22416	0.502152	0.479489
'SPACA1'	0.493224	1.19351	0.673474	2.04453	21	6949	63	22461	0.301291	0.279702
'PFKFB2'	0.493224	1.1431	0.76593	1.68203	42	6928	110	22414	0.602582	0.488368
'SCN4B'	0.493296	1.19414	0.674218	2.04338	21	6949	66	22458	0.301291	0.293021
'HCFC2'	0.493394	0.832807	0.49847	1.34616	24	6946	98	22426	0.344333	0.435091
'DSG2'	0.493429	0.902954	0.675769	1.1946	71	6899	279	22245	1.01865	1.23868
'PSG6'	0.493438	1.11411	0.819149	1.501	67	6903	219	22305	0.961263	0.972296
'LPA'	0.493492	0.932436	0.761994	1.13601	146	6824	528	21996	2.09469	2.34417
'AVPI1'	0.493553	0.800248	0.422514	1.43684	16	6954	74	22450	0.229555	0.328538
'C1orf174'	0.493667	1.14663	0.769561	1.68125	41	6929	126	22398	0.588235	0.559403
'RXRB'	0.493803	0.858991	0.56089	1.28958	35	6935	114	22410	0.502152	0.506127
'RAP2C'	0.493849	1.56839	0.322357	6.36942	4	6966	9	22515	0.0573888	0.0399574
'SENP6'	0.493872	0.911056	0.702401	1.17327	90	6880	288	22236	1.29125	1.27864
'PRKAG3'	0.493927	1.12602	0.795608	1.57569	54	6916	154	22370	0.774749	0.683715
'KNG1'	0.493995	0.878762	0.607516	1.2509	45	6925	165	22359	0.645624	0.732552
'NEK7'	0.494151	0.749462	0.324894	1.58155	10	6960	43	22481	0.143472	0.190907
'RBM12B'	0.494207	1.09783	0.833206	1.43536	82	6888	271	22253	1.17647	1.20316
'SART3'	0.494324	0.899161	0.673933	1.18863	73	6897	260	22264	1.04735	1.15432
'CDK15'	0.494329	1.1185	0.789627	1.5654	53	6917	161	22363	0.760402	0.714793
'TK2'	0.494344	0.803573	0.424542	1.44184	16	6954	72	22452	0.229555	0.319659
'YIF1B'	0.494361	0.839543	0.502682	1.35647	24	6946	95	22429	0.344333	0.421772
'FBXO41'	0.494386	1.10749	0.814075	1.49345	68	6902	190	22334	0.97561	0.843545
'FICD'	0.494423	1.1064	0.813168	1.49219	68	6902	197	22327	0.97561	0.874623
'KRTAP21-1'	0.494504	1.20861	0.685631	2.0683	22	6948	62	22462	0.315638	0.275262
'MIPOL1'	0.494515	0.873677	0.604319	1.2429	45	6925	169	22355	0.645624	0.750311
'NRN1'	0.494628	1.3935	0.522287	3.5006	9	6961	20	22504	0.129125	0.0887942
'USH1G'	0.49463	0.863935	0.562955	1.2971	34	6936	135	22389	0.487805	0.599361
'SIGMAR1'	0.494768	0.728306	0.316398	1.53335	10	6960	41	22483	0.143472	0.182028
'KLHL14'	0.494778	1.1306	0.799814	1.57985	54	6916	155	22369	0.774749	0.688155
'LIPM'	0.49491	1.16524	0.730029	1.81629	30	6940	105	22419	0.430416	0.466169
'DGKZ'	0.494922	1.09092	0.850003	1.39188	101	6869	308	22216	1.44907	1.36743
'OR4D9'	0.494961	1.13481	0.760871	1.66564	41	6929	134	22390	0.588235	0.594921
'PREB'	0.495059	0.82363	0.49364	1.32883	24	6946	104	22420	0.344333	0.46173
'RP9'	0.495072	0.755336	0.327659	1.59342	10	6960	38	22486	0.143472	0.168709
'DERL3'	0.495354	0.785489	0.415613	1.40631	16	6954	83	22441	0.229555	0.368496
'WDR44'	0.49536	0.794028	0.420354	1.42122	16	6954	70	22454	0.229555	0.31078
'DEPDC4'	0.495368	0.850291	0.555855	1.2747	35	6935	116	22408	0.502152	0.515006
'SLC47A2'	0.495476	1.11057	0.817365	1.49604	69	6901	199	22325	0.989957	0.883502
'PRKAR1A'	0.495594	0.727532	0.316254	1.52968	10	6960	42	22482	0.143472	0.186468
'TPCN1'	0.495597	0.893068	0.647087	1.21839	59	6911	210	22314	0.846485	0.932339
'FUOM'	0.49566	0.729621	0.317289	1.53368	10	6960	40	22484	0.143472	0.177588
'SESTD1'	0.495678	1.13473	0.761393	1.66442	41	6929	129	22395	0.588235	0.572722
'TBC1D12'	0.495715	0.862256	0.561208	1.29342	33	6937	150	22374	0.473458	0.665956
'MXI1'	0.495757	0.803284	0.425191	1.43816	16	6954	72	22452	0.229555	0.319659
'FADS1'	0.495806	1.26038	0.611981	2.5068	15	6955	31	22493	0.215208	0.137631
'INPP5E'	0.495815	0.872759	0.604973	1.24004	46	6924	157	22367	0.659971	0.697034
'TMEM200A'	0.495824	1.12702	0.797567	1.5756	55	6915	146	22378	0.789096	0.648197
'RAC1'	0.49585	1.56201	0.313019	6.77642	4	6966	7	22517	0.0573888	0.031078
'SNRPA1'	0.495875	0.725795	0.315619	1.52559	10	6960	42	22482	0.143472	0.186468
'ORAI3'	0.496015	1.21059	0.688961	2.06272	22	6948	66	22458	0.315638	0.293021
'CILP2'	0.496074	1.08194	0.861658	1.35187	120	6850	362	22162	1.72166	1.60717
'L3MBTL1'	0.496134	1.09778	0.834266	1.43363	83	6887	271	22253	1.19082	1.20316
'RGS9'	0.496328	1.10739	0.815499	1.48922	67	6903	226	22298	0.961263	1.00337
'TBX6'	0.496358	1.14102	0.767021	1.67232	42	6928	125	22399	0.602582	0.554964
'NUAK1'	0.49649	1.1125	0.819488	1.49808	70	6900	185	22339	1.0043	0.821346
'ELOVL5'	0.496603	1.19231	0.677056	2.02541	21	6949	75	22449	0.301291	0.332978
'LRP4'	0.496772	0.930431	0.761864	1.13168	151	6819	504	22020	2.16643	2.23761
'NCAPG2'	0.496844	0.905126	0.679632	1.19453	74	6896	264	22260	1.06169	1.17208
'FCRL1'	0.496975	0.856791	0.559564	1.28272	34	6936	148	22376	0.487805	0.657077
'C11orf57'	0.497001	0.810848	0.433431	1.44827	17	6953	63	22461	0.243902	0.279702
'CMIP'	0.497029	1.13902	0.765953	1.66861	42	6928	119	22405	0.602582	0.528325
'TMEM38B'	0.497143	1.16288	0.728951	1.82199	32	6938	86	22438	0.45911	0.381815
'SFRP4'	0.497207	1.13408	0.761857	1.66356	42	6928	118	22406	0.602582	0.523886
'SULT1A1'	0.49728	0.862444	0.564575	1.29062	35	6935	122	22402	0.502152	0.541644
'LRRC36'	0.497301	0.892162	0.647154	1.21555	59	6911	217	22307	0.846485	0.963417
'GATA5'	0.497314	1.16967	0.735288	1.82078	31	6939	99	22425	0.444763	0.439531
'FCGRT'	0.497363	0.840676	0.504605	1.35353	24	6946	113	22411	0.344333	0.501687
'SHISA5'	0.497471	1.16408	0.730957	1.81502	31	6939	91	22433	0.444763	0.404013
'AMOTL2'	0.497485	0.912664	0.705161	1.17276	91	6879	312	22212	1.3056	1.38519
'VDR'	0.497498	0.881211	0.61138	1.25054	46	6924	170	22354	0.659971	0.75475
'PDCD11'	0.497524	0.942218	0.792119	1.11732	200	6770	682	21842	2.86944	3.02788
'HDAC1'	0.497589	0.804312	0.430534	1.4336	17	6953	69	22455	0.243902	0.30634
'TMEM170B'	0.497609	1.41	0.53712	3.46102	9	6961	20	22504	0.129125	0.0887942
'ABHD14A'	0.497656	1.15899	0.726928	1.80962	31	6939	90	22434	0.444763	0.399574
'USP53'	0.497682	0.898788	0.674579	1.18572	72	6898	289	22235	1.033	1.28308
'XRN1'	0.497701	1.08616	0.847421	1.38365	101	6869	327	22197	1.44907	1.45178
'PSMD4'	0.497717	1.24085	0.605056	2.41001	14	6956	45	22479	0.200861	0.199787
'TMCC3'	0.49777	1.11597	0.789667	1.56039	55	6915	141	22383	0.789096	0.625999
'MEMO1'	0.497868	0.644768	0.186069	1.80032	5	6965	29	22495	0.071736	0.128752
'OR8B4'	0.49787	0.833206	0.502911	1.33874	25	6945	93	22431	0.35868	0.412893
'GLDN'	0.497884	0.855322	0.559069	1.27942	34	6936	135	22389	0.487805	0.599361
'MDH1'	0.497918	0.745308	0.324777	1.56063	10	6960	48	22476	0.143472	0.213106
'MARCH9'	0.497928	0.790107	0.423408	1.40703	17	6953	62	22462	0.243902	0.275262
'PIGL'	0.498026	1.17893	0.742042	1.83739	32	6938	87	22437	0.45911	0.386255
'LRIG2'	0.498232	1.09352	0.831653	1.42781	85	6885	245	22279	1.21951	1.08773
'DMWD'	0.498232	0.829572	0.498725	1.33337	24	6946	107	22417	0.344333	0.475049
'DYRK2'	0.498382	0.863291	0.564377	1.29107	34	6936	139	22385	0.487805	0.61712
'HECW1'	0.498413	0.912128	0.705092	1.17149	91	6879	312	22212	1.3056	1.38519
'ZDHHC5'	0.498467	0.893347	0.648899	1.216	60	6910	209	22315	0.860832	0.927899
'GIMAP7'	0.498479	1.16818	0.735338	1.81526	31	6939	103	22421	0.444763	0.45729
'BBOX1'	0.498481	0.862218	0.564944	1.28869	35	6935	129	22395	0.502152	0.572722
'ZNF276'	0.498496	1.10926	0.818415	1.48933	68	6902	222	22302	0.97561	0.985615
'MYO1B'	0.498546	1.11092	0.819567	1.49341	70	6900	194	22330	1.0043	0.861303
'E2F4'	0.498702	1.11736	0.791703	1.55993	55	6915	153	22371	0.789096	0.679275
'DNAL1'	0.498723	0.63075	0.18244	1.75781	5	6965	30	22494	0.071736	0.133191
'HEBP2'	0.498731	1.17251	0.738119	1.82748	32	6938	84	22440	0.45911	0.372936
'CLCN4'	0.498739	0.73898	0.322476	1.54456	10	6960	46	22478	0.143472	0.204227
'HEATR3'	0.498741	1.12377	0.797176	1.56641	55	6915	167	22357	0.789096	0.741431
'ITGB3BP'	0.498793	1.26711	0.622206	2.47561	15	6955	39	22485	0.215208	0.173149
'PTGS1'	0.498817	1.11059	0.819465	1.49268	70	6900	188	22336	1.0043	0.834665
'CDCA7'	0.49885	0.843361	0.508987	1.35479	25	6945	104	22420	0.35868	0.46173
'WDR81'	0.498881	1.05802	0.893655	1.24916	215	6755	698	21826	3.08465	3.09892
'AIFM1'	0.498932	1.19213	0.678252	2.03261	22	6948	65	22459	0.315638	0.288581
'OR51G2'	0.499069	1.13521	0.764621	1.65978	42	6928	130	22394	0.602582	0.577162
'LRPAP1'	0.499113	1.10684	0.816683	1.4867	69	6901	214	22310	0.989957	0.950098
'SLC4A2'	0.499154	0.916096	0.708116	1.17627	90	6880	327	22197	1.29125	1.45178
'ARHGAP18'	0.499189	1.12181	0.795899	1.56334	55	6915	167	22357	0.789096	0.741431
'NCBP2'	0.499262	1.53273	0.315468	6.18784	4	6966	10	22514	0.0573888	0.0443971
'DDX18'	0.499309	1.11829	0.793233	1.55764	54	6916	176	22348	0.774749	0.781389
'FNIP1'	0.499331	1.11096	0.82025	1.49114	69	6901	217	22307	0.989957	0.963417
'SPINK7'	0.499405	0.623255	0.180255	1.73631	5	6965	26	22498	0.071736	0.115432
'AHCYL1'	0.499434	1.2735	0.627394	2.47709	15	6955	38	22486	0.215208	0.168709
'DOT1L'	0.49952	1.07907	0.860856	1.34582	121	6849	391	22133	1.73601	1.73593
'GUK1'	0.49957	0.864406	0.566835	1.29081	35	6935	132	22392	0.502152	0.586042
'IGSF23'	0.499599	0.783667	0.416392	1.39558	16	6954	78	22446	0.229555	0.346297
'VAPB'	0.499639	0.809885	0.434337	1.44042	17	6953	62	22462	0.243902	0.275262
'RNF40'	0.499676	1.0952	0.833961	1.42853	86	6884	240	22284	1.23386	1.06553
'MRPS9'	0.499723	0.826721	0.499696	1.32587	25	6945	102	22422	0.35868	0.45285
'CA9'	0.499741	1.12763	0.800769	1.57121	56	6914	156	22368	0.803443	0.692595
'SHISA6'	0.49985	0.88326	0.614517	1.25082	47	6923	163	22361	0.674319	0.723673
'TIPRL'	0.499917	0.730094	0.318995	1.52363	10	6960	45	22479	0.143472	0.199787
'ASCL4'	0.499927	1.2341	0.603234	2.38823	14	6956	49	22475	0.200861	0.217546
'DENND4A'	0.49994	0.915789	0.708631	1.17514	92	6878	303	22221	1.31994	1.34523
'TSPEAR'	0.500099	1.07767	0.859766	1.34486	125	6845	354	22170	1.7934	1.57166
'OPN5'	0.500127	1.21792	0.697388	2.07079	23	6947	59	22465	0.329986	0.261943
'RHAG'	0.500187	1.16824	0.735699	1.82492	33	6937	77	22447	0.473458	0.341858
'ACTN1'	0.50022	1.12239	0.796957	1.56412	56	6914	153	22371	0.803443	0.679275
'OPN1SW'	0.500229	0.857379	0.5626	1.27914	35	6935	135	22389	0.502152	0.599361
'COL1A2'	0.500233	0.903598	0.679518	1.18986	73	6897	313	22211	1.04735	1.38963
'STAG2'	0.500279	0.753136	0.3289	1.57177	10	6960	48	22476	0.143472	0.213106
'PRKACB'	0.500356	1.26391	0.622305	2.46105	15	6955	37	22487	0.215208	0.164269
'SLC5A9'	0.500383	1.10593	0.816768	1.4839	69	6901	217	22307	0.989957	0.963417
'PATL1'	0.50041	0.879258	0.612112	1.24425	47	6923	164	22360	0.674319	0.728112
'FAM50B'	0.500547	1.18669	0.675839	2.02094	22	6948	67	22457	0.315638	0.29746
'POLR3K'	0.50061	0.722895	0.315773	1.50849	10	6960	45	22479	0.143472	0.199787
'PAQR6'	0.500697	0.835951	0.503612	1.33996	24	6946	116	22408	0.344333	0.515006
'CD99L2'	0.500803	1.18803	0.677305	2.01986	22	6948	68	22456	0.315638	0.3019
'NT5C1B'	0.500832	0.888805	0.646515	1.20782	60	6910	230	22294	0.860832	1.02113
'PHTF2'	0.500877	1.14731	0.775442	1.67281	43	6927	123	22401	0.61693	0.546084
'BARHL2'	0.500931	0.86529	0.567857	1.29043	35	6935	147	22377	0.502152	0.652637
'TMEM8A'	0.500983	1.08861	0.851251	1.38392	103	6867	312	22212	1.47776	1.38519
'ST6GALNAC5'	0.501007	1.14568	0.774048	1.67362	44	6926	117	22407	0.631277	0.519446
'CALY'	0.501036	1.22808	0.599373	2.38495	14	6956	43	22481	0.200861	0.190907
'RPP14'	0.501046	1.39562	0.537127	3.35571	9	6961	25	22499	0.129125	0.110993
'SCO2'	0.50108	1.14086	0.770707	1.66434	43	6927	129	22395	0.61693	0.572722
'LY6E'	0.50109	1.28311	0.635865	2.47342	15	6955	43	22481	0.215208	0.190907
'TTC9C'	0.501118	1.2134	0.695529	2.05998	23	6947	60	22464	0.329986	0.266383
'POLD4'	0.501184	0.748994	0.327655	1.55952	10	6960	49	22475	0.143472	0.217546
'AIFM3'	0.501186	1.09715	0.836465	1.42951	87	6883	244	22280	1.24821	1.08329
'LHX2'	0.501199	0.760935	0.332388	1.58815	10	6960	43	22481	0.143472	0.190907
'RHNO1'	0.50127	1.1584	0.729567	1.80447	32	6938	89	22435	0.45911	0.395134
'PLEKHF2'	0.501316	1.39957	0.539364	3.36337	9	6961	24	22500	0.129125	0.106553
'RCN2'	0.501363	0.739699	0.323858	1.539	10	6960	47	22477	0.143472	0.208666
'LRR1'	0.501363	1.1146	0.791155	1.55395	56	6914	151	22373	0.803443	0.670396
'LY6K'	0.501381	1.15231	0.725168	1.79149	31	6939	98	22426	0.444763	0.435091
'SAE1'	0.501403	0.827337	0.500733	1.32443	25	6945	105	22419	0.35868	0.466169
'RBM24'	0.501707	0.733221	0.320973	1.52515	10	6960	47	22477	0.143472	0.208666
'UHRF1BP1'	0.50172	1.07682	0.85992	1.34171	122	6848	402	22122	1.75036	1.78476
'FAM43A'	0.501733	1.31944	0.501169	3.10263	8	6962	30	22494	0.114778	0.133191
'GPX8'	0.50175	1.25573	0.618841	2.44055	15	6955	44	22480	0.215208	0.195347
'HAUS1'	0.501812	1.15616	0.728368	1.79952	32	6938	97	22427	0.45911	0.430652
'DLGAP2'	0.501831	1.07513	0.858377	1.34022	123	6847	375	22149	1.76471	1.66489
'THAP8'	0.50194	1.1219	0.797857	1.56062	56	6914	157	22367	0.803443	0.697034
'CNST'	0.501994	0.892409	0.6492	1.2117	59	6911	239	22285	0.846485	1.06109
'C10orf120'	0.502036	1.13841	0.769893	1.6562	42	6928	138	22386	0.602582	0.61268
'SPATA5'	0.502062	0.907164	0.684103	1.19286	77	6893	246	22278	1.10473	1.09217
'FAM166A'	0.502144	0.892845	0.650468	1.21188	61	6909	219	22305	0.875179	0.972296
'TARS'	0.502184	0.876797	0.611113	1.23897	47	6923	173	22351	0.674319	0.76807
'SNRPB2'	0.502234	0.759968	0.340718	1.57478	11	6959	37	22487	0.157819	0.164269
'MED13'	0.502236	1.07346	0.872945	1.31447	144	6826	468	22056	2.066	2.07778
'BSCL2'	0.502242	1.13563	0.767451	1.65589	43	6927	134	22390	0.61693	0.594921
'MRPL12'	0.502316	0.799626	0.430391	1.41517	17	6953	69	22455	0.243902	0.30634
'DCDC1'	0.502352	1.15291	0.72605	1.79578	32	6938	90	22434	0.45911	0.399574
'TMEM87A'	0.502355	1.12989	0.762511	1.6507	43	6927	121	22403	0.61693	0.537205
'PRRX2'	0.502391	1.28045	0.63601	2.46123	15	6955	41	22483	0.215208	0.182028
'NMRK2'	0.502466	0.866764	0.56956	1.2909	35	6935	141	22383	0.502152	0.625999
'DNAJB2'	0.502466	1.16254	0.734236	1.80424	32	6938	93	22431	0.45911	0.412893
'CLDN7'	0.502495	1.24132	0.608461	2.43477	15	6955	34	22490	0.215208	0.15095
'ADSSL1'	0.502553	0.897146	0.653259	1.21768	60	6910	216	22308	0.860832	0.958977
'WDR45'	0.50259	1.25276	0.617856	2.43356	15	6955	37	22487	0.215208	0.164269
'ZNF548'	0.502598	0.876736	0.611252	1.23847	47	6923	181	22343	0.674319	0.803587
'UNC5D'	0.502631	1.12268	0.799035	1.56005	56	6914	173	22351	0.803443	0.76807
'SLC25A13'	0.502706	0.880426	0.613832	1.24356	47	6923	180	22344	0.674319	0.799148
'CYP7B1'	0.502839	1.14535	0.77526	1.66955	44	6926	114	22410	0.631277	0.506127
'PPP1R12C'	0.502858	0.897276	0.653943	1.21743	61	6909	208	22316	0.875179	0.923459
'ZFYVE19'	0.502886	0.874658	0.609102	1.23562	46	6924	203	22321	0.659971	0.901261
'PPY'	0.502917	1.23096	0.599841	2.4383	15	6955	30	22494	0.215208	0.133191
'ASXL1'	0.502985	1.06927	0.869473	1.30976	146	6824	429	22095	2.09469	1.90464
'GTF2A1L'	0.503038	0.877863	0.612205	1.23959	47	6923	185	22339	0.674319	0.821346
'GOLGA6B'	0.50306	2.13524	0.0307649	48.0197	1	6969	2	22522	0.0143472	0.00887942
'NETO1'	0.503101	1.1715	0.741592	1.8128	32	6938	96	22428	0.45911	0.426212
'CBLN2'	0.503119	0.636389	0.18524	1.75507	5	6965	27	22497	0.071736	0.119872
'AKAP3'	0.503139	1.09159	0.832906	1.42051	86	6884	254	22270	1.23386	1.12769
'RAP1B'	0.503158	1.51511	0.324257	5.7456	4	6966	10	22514	0.0573888	0.0443971
'ASPSCR1'	0.503278	1.09449	0.835607	1.42275	85	6885	289	22235	1.21951	1.28308
'NOSIP'	0.50328	0.835783	0.508824	1.33383	26	6944	96	22428	0.373027	0.426212
'EEF1E1'	0.503297	0.625799	0.181845	1.7276	5	6965	32	22492	0.071736	0.142071
'PIGV'	0.503312	0.881241	0.615397	1.24385	48	6922	165	22359	0.688666	0.732552
'BEX5'	0.503319	0.668867	0.193981	1.85039	5	6965	32	22492	0.071736	0.142071
'GPR17'	0.503365	0.894088	0.651853	1.2125	61	6909	228	22296	0.875179	1.01225
'SFTA3'	0.503614	0.752467	0.338155	1.55361	11	6959	37	22487	0.157819	0.164269
'TFR2'	0.503633	1.09191	0.833365	1.42139	88	6882	242	22282	1.26255	1.07441
'TTC4'	0.503682	1.15498	0.729259	1.79328	32	6938	90	22434	0.45911	0.399574
'AGPAT2'	0.503734	1.16454	0.737144	1.80196	32	6938	102	22422	0.45911	0.45285
'BMPR2'	0.503738	0.896962	0.654547	1.21603	62	6908	200	22324	0.889527	0.887942
'GALNT5'	0.503797	1.08186	0.846817	1.37413	104	6866	327	22197	1.49211	1.45178
'FCN3'	0.503823	1.1644	0.736488	1.80838	33	6937	91	22433	0.473458	0.404013
'MRPL1'	0.503829	0.868066	0.572242	1.29065	36	6934	124	22400	0.516499	0.550524
'NDUFB7'	0.503833	1.2138	0.698819	2.04916	23	6947	65	22459	0.329986	0.288581
'KRTCAP2'	0.503883	1.24294	0.612661	2.41462	15	6955	40	22484	0.215208	0.177588
'GPN2'	0.503937	0.837595	0.510309	1.33575	26	6944	88	22436	0.373027	0.390694
'RAX2'	0.503979	1.22142	0.598067	2.36506	14	6956	38	22486	0.200861	0.168709
'SYT4'	0.504031	0.797238	0.429599	1.40781	17	6953	82	22442	0.243902	0.364056
'JAK3'	0.504106	0.897557	0.654651	1.21669	61	6909	225	22299	0.875179	0.998934
'MARCH8'	0.504147	0.875769	0.610429	1.23587	46	6924	207	22317	0.659971	0.91902
'KISS1R'	0.50421	1.19575	0.687662	2.01133	22	6948	68	22456	0.315638	0.3019
'PHACTR3'	0.504338	1.12353	0.800729	1.56024	57	6913	153	22371	0.817791	0.679275
'SLFN12L'	0.504355	0.880593	0.614662	1.24209	47	6923	187	22337	0.674319	0.830226
'CSF2RB'	0.504393	1.08544	0.850356	1.3773	104	6866	340	22184	1.49211	1.5095
'AP5M1'	0.504438	0.870293	0.573762	1.29359	36	6934	134	22390	0.516499	0.594921
'MYBPC1'	0.504449	0.906506	0.684245	1.19016	76	6894	285	22239	1.09039	1.26532
'PDCD2'	0.504555	1.17604	0.671831	1.99421	22	6948	70	22454	0.315638	0.31078
'ZNF182'	0.504568	0.80978	0.440396	1.42739	18	6952	58	22466	0.25825	0.257503
'NOB1'	0.504696	0.893057	0.651641	1.20994	61	6909	225	22299	0.875179	0.998934
'ZBTB49'	0.504717	0.883947	0.617097	1.24661	47	6923	190	22334	0.674319	0.843545
'MRPL42'	0.504793	1.24894	0.618628	2.4107	15	6955	41	22483	0.215208	0.182028
'PHF7'	0.504813	0.815363	0.439351	1.44043	17	6953	75	22449	0.243902	0.332978
'MYH2'	0.504851	0.926703	0.749616	1.14013	133	6837	473	22051	1.90818	2.09998
'RARS2'	0.50499	0.864124	0.570202	1.28299	36	6934	141	22383	0.516499	0.625999
'ARHGEF33'	0.505082	1.11067	0.79058	1.54321	56	6914	159	22365	0.803443	0.705914
'CNTNAP1'	0.505097	0.913007	0.708609	1.16791	93	6877	337	22187	1.33429	1.49618
'CNNM4'	0.505146	1.1136	0.79309	1.54778	57	6913	154	22370	0.817791	0.683715
'IL17RC'	0.505194	0.909646	0.687086	1.1938	77	6893	283	22241	1.10473	1.25644
'GPR137B'	0.5052	1.13702	0.770808	1.65432	44	6926	119	22405	0.631277	0.528325
'OOSP2'	0.505201	1.24151	0.613348	2.40724	15	6955	37	22487	0.215208	0.164269
'SPP1'	0.505291	1.15916	0.73449	1.79119	32	6938	108	22416	0.45911	0.479489
'DPP9'	0.505332	1.10152	0.816189	1.47312	70	6900	224	22300	1.0043	0.994495
'CCKAR'	0.505381	1.14058	0.774145	1.65429	43	6927	149	22375	0.61693	0.661517
'ARHGAP33'	0.505437	0.914641	0.710021	1.16974	93	6877	338	22186	1.33429	1.50062
'CXorf58'	0.505483	1.18893	0.682593	2.01545	23	6947	62	22462	0.329986	0.275262
'NME5'	0.505499	1.20291	0.693433	2.02611	23	6947	71	22453	0.329986	0.315219
'TMEM110'	0.505596	0.810005	0.437213	1.42797	17	6953	71	22453	0.243902	0.315219
'MTM1'	0.505681	0.808742	0.440301	1.42314	18	6952	64	22460	0.25825	0.284141
'NKX3-2'	0.505698	0.79573	0.433291	1.40021	18	6952	57	22467	0.25825	0.253063
'NLRP5'	0.505749	0.935212	0.769009	1.13276	156	6814	542	21982	2.23816	2.40632
'QSER1'	0.50584	0.914757	0.710246	1.16961	93	6877	352	22172	1.33429	1.56278
'MRPS17'	0.505857	0.67801	0.196948	1.86894	5	6965	34	22490	0.071736	0.15095
'RAPGEFL1'	0.505866	0.818229	0.445072	1.44164	18	6952	58	22466	0.25825	0.257503
'SMTNL2'	0.505963	0.882974	0.61841	1.24338	49	6921	157	22367	0.703013	0.697034
'SPATA2'	0.505994	1.102	0.816843	1.47466	72	6898	199	22325	1.033	0.883502
'KIDINS220'	0.506012	0.929157	0.752102	1.14244	134	6836	462	22062	1.92253	2.05115
'NFAM1'	0.506019	1.17177	0.74401	1.81115	33	6937	92	22432	0.473458	0.408453
'FAM109B'	0.506045	0.802636	0.433462	1.41342	17	6953	78	22446	0.243902	0.346297
'COPS7A'	0.506145	1.2027	0.692544	2.04236	24	6946	55	22469	0.344333	0.244184
'UCK1'	0.506147	1.19287	0.686558	2.0156	23	6947	63	22461	0.329986	0.279702
'HTN3'	0.506176	1.23147	0.606562	2.39919	15	6955	34	22490	0.215208	0.15095
'LRRD1'	0.506244	1.12202	0.801135	1.55323	56	6914	184	22340	0.803443	0.816906
'UIMC1'	0.506348	0.884926	0.619125	1.2461	48	6922	189	22335	0.688666	0.839105
'RNF17'	0.506421	1.08948	0.833041	1.41422	86	6884	293	22231	1.23386	1.30083
'TMEM86B'	0.506486	0.84219	0.514114	1.33944	26	6944	95	22429	0.373027	0.421772
'PDPN'	0.50649	0.84016	0.512855	1.33609	26	6944	100	22424	0.373027	0.443971
'CYTIP'	0.506544	1.1416	0.775584	1.65624	44	6926	138	22386	0.631277	0.61268
'NECAB1'	0.506549	1.20482	0.695888	2.02483	23	6947	67	22457	0.329986	0.29746
'ONECUT2'	0.50655	0.841652	0.513814	1.33844	26	6944	95	22429	0.373027	0.421772
'CLVS2'	0.50664	1.26153	0.630107	2.40705	15	6955	42	22482	0.215208	0.186468
'HFM1'	0.506645	1.07866	0.863877	1.34025	125	6845	404	22120	1.7934	1.79364
'GPC2'	0.506721	1.13481	0.770322	1.64841	44	6926	122	22402	0.631277	0.541644
'FBN1'	0.506854	1.07189	0.873625	1.30987	148	6822	469	22055	2.12339	2.08222
'CDK19'	0.506903	1.3882	0.543121	3.26714	9	6961	25	22499	0.129125	0.110993
'TCN1'	0.506952	0.877066	0.613251	1.23462	47	6923	194	22330	0.674319	0.861303
'POLR2H'	0.507018	0.679479	0.198003	1.86854	5	6965	27	22497	0.071736	0.119872
'NTN3'	0.507043	0.868169	0.572622	1.28717	35	6935	146	22378	0.502152	0.648197
'PCF11'	0.507107	0.908897	0.687595	1.19114	78	6892	286	22238	1.11908	1.26976
'M6PR'	0.50737	1.20366	0.694764	2.03675	24	6946	57	22467	0.344333	0.253063
'OR8I2'	0.50738	0.867129	0.574311	1.28422	37	6933	137	22387	0.530846	0.60824
'TRIQK'	0.507453	0.629871	0.184271	1.72207	5	6965	28	22496	0.071736	0.124312
'PDE9A'	0.5075	0.896698	0.655888	1.21227	62	6908	224	22300	0.889527	0.994495
'WBSCR27'	0.507504	1.18323	0.680602	2.00001	23	6947	64	22460	0.329986	0.284141
'RPL11'	0.507519	1.4875	0.328164	5.2852	4	6966	13	22511	0.0573888	0.0577162
'HEPH'	0.507527	1.11854	0.799131	1.54852	57	6913	180	22344	0.817791	0.799148
'MAMDC4'	0.507553	1.06036	0.888734	1.26146	198	6772	614	21910	2.84075	2.72598
'CLDN5'	0.50758	1.18602	0.682874	2.00317	23	6947	60	22464	0.329986	0.266383
'ANKHD1-EIF4EBP3'	0.507723	0.921985	0.73312	1.15292	114	6856	405	22119	1.63558	1.79808
'OR14A16'	0.507739	0.810125	0.438299	1.42374	17	6953	78	22446	0.243902	0.346297
'ANKAR'	0.507867	0.918294	0.713874	1.17279	94	6876	365	22159	1.34864	1.62049
'RELA'	0.507922	0.845411	0.518518	1.34177	27	6943	94	22430	0.387374	0.417333
'GABRB1'	0.50793	0.813509	0.443736	1.42768	18	6952	67	22457	0.25825	0.29746
'CAP1'	0.507977	1.13064	0.76792	1.6413	44	6926	128	22396	0.631277	0.568283
'FAM135B'	0.507978	0.914917	0.711357	1.1683	94	6876	353	22171	1.34864	1.56722
'TEKT4'	0.508007	1.10524	0.820938	1.47537	72	6898	218	22306	1.033	0.967857
'OCRL'	0.508022	0.810988	0.43877	1.42483	17	6953	78	22446	0.243902	0.346297
'TIGD2'	0.508033	1.16876	0.743811	1.80094	33	6937	102	22422	0.473458	0.45285
'ANTXR2'	0.5081	1.15096	0.730528	1.77526	32	6938	100	22424	0.45911	0.443971
'COLCA2'	0.508126	1.20383	0.695729	2.0339	24	6946	58	22466	0.344333	0.257503
'CACNG8'	0.508131	1.23447	0.612921	2.3743	15	6955	44	22480	0.215208	0.195347
'C1orf131'	0.508397	0.849595	0.521105	1.34833	27	6943	94	22430	0.387374	0.417333
'MMP28'	0.508408	1.23399	0.613265	2.36797	15	6955	48	22476	0.215208	0.213106
'TRPV2'	0.50841	1.10151	0.817938	1.47168	73	6897	197	22327	1.04735	0.874623
'PTPMT1'	0.508641	1.19889	0.694045	2.00949	23	6947	70	22454	0.329986	0.31078
'KATNA1'	0.508641	0.871606	0.577654	1.28977	37	6933	135	22389	0.530846	0.599361
'RTKN2'	0.508722	0.897931	0.657637	1.21277	63	6907	231	22293	0.903874	1.02557
'LGR5'	0.508959	1.09913	0.816338	1.46739	72	6898	213	22311	1.033	0.945658
'PSMG2'	0.509101	1.20503	0.697664	2.03126	24	6946	57	22467	0.344333	0.253063
'MAGOHB'	0.509134	1.33023	0.511123	3.22517	9	6961	21	22503	0.129125	0.0932339
'ZNF28'	0.509139	0.899382	0.65845	1.21456	62	6908	233	22291	0.889527	1.03445
'SBF1'	0.509199	1.05255	0.901531	1.22616	258	6712	771	21753	3.70158	3.42302
'PPP4R2'	0.509228	0.809885	0.442461	1.41814	18	6952	68	22456	0.25825	0.3019
'EDNRB'	0.509285	1.12687	0.765864	1.63411	44	6926	138	22386	0.631277	0.61268
'ARL4C'	0.509288	1.48189	0.324706	5.39391	4	6966	11	22513	0.0573888	0.0488368
'TBC1D24'	0.5093	1.09862	0.816112	1.46642	72	6898	216	22308	1.033	0.958977
'ZNF16'	0.509358	1.11529	0.797795	1.54189	57	6913	174	22350	0.817791	0.772509
'GALM'	0.5096	0.862564	0.572281	1.27466	37	6933	141	22383	0.530846	0.625999
'HKR1'	0.509668	0.898174	0.657818	1.21239	62	6908	248	22276	0.889527	1.10105
'SYT16'	0.509696	1.1065	0.823051	1.47458	72	6898	231	22293	1.033	1.02557
'MARCH10'	0.509701	0.905244	0.686383	1.1842	80	6890	271	22253	1.14778	1.20316
'PEPD'	0.509853	1.08906	0.834506	1.41213	90	6880	246	22278	1.29125	1.09217
'RPS27'	0.509863	0.667597	0.214402	1.78508	6	6964	18	22506	0.0860832	0.0799148
'OR8B8'	0.509941	0.846906	0.518442	1.34203	26	6944	108	22416	0.373027	0.479489
'SLC39A11'	0.510053	0.864979	0.574115	1.27766	37	6933	138	22386	0.530846	0.61268
'ZNF134'	0.510112	1.09688	0.814995	1.46444	73	6897	204	22320	1.04735	0.905701
'CALU'	0.510172	1.17263	0.67465	1.98244	23	6947	63	22461	0.329986	0.279702
'KRTAP4-9'	0.510174	0.766958	0.346756	1.56748	11	6959	47	22477	0.157819	0.208666
'AIF1'	0.510322	1.2452	0.624707	2.35869	15	6955	53	22471	0.215208	0.235305
'EPHA1'	0.510376	0.92179	0.734138	1.15102	116	6854	405	22119	1.66428	1.79808
'TUBG2'	0.510419	0.847054	0.520738	1.34066	27	6943	91	22433	0.387374	0.404013
'ANKRD10'	0.510456	1.15749	0.737686	1.78086	33	6937	94	22430	0.473458	0.417333
'HIST1H1T'	0.510517	1.09629	0.81485	1.46227	72	6898	232	22292	1.033	1.03001
'MTUS1'	0.510581	0.940448	0.785698	1.12185	185	6785	653	21871	2.65423	2.89913
'SBK2'	0.510612	1.1625	0.741579	1.78653	33	6937	95	22429	0.473458	0.421772
'PAIP2'	0.510732	1.31705	0.503372	3.23062	9	6961	18	22506	0.129125	0.0799148
'RIMS2'	0.510755	1.07437	0.86214	1.33264	128	6842	389	22135	1.83644	1.72705
'ZEB2'	0.51078	1.12297	0.763734	1.62735	44	6926	137	22387	0.631277	0.60824
'ASAH1'	0.510791	0.884276	0.621292	1.24028	49	6921	188	22336	0.703013	0.834665
'CHIA'	0.510846	1.11038	0.794684	1.53408	57	6913	182	22342	0.817791	0.808027
'IGHMBP2'	0.510955	1.0762	0.863789	1.33446	128	6842	401	22123	1.83644	1.78032
'RRM1'	0.511034	0.817366	0.447079	1.42878	18	6952	71	22453	0.25825	0.315219
'TMCO5A'	0.511053	0.818818	0.44398	1.43391	17	6953	91	22433	0.243902	0.404013
'PCDHB6'	0.51107	0.89333	0.655221	1.20462	63	6907	228	22296	0.903874	1.01225
'CMA1'	0.511082	0.84548	0.519964	1.337	27	6943	103	22421	0.387374	0.45729
'SMO'	0.511085	1.10413	0.821927	1.47089	73	6897	215	22309	1.04735	0.954537
'BAHD1'	0.511106	1.10495	0.822624	1.47167	73	6897	231	22293	1.04735	1.02557
'RCE1'	0.511147	1.18205	0.684146	1.9828	23	6947	64	22460	0.329986	0.284141
'HORMAD2'	0.511247	0.851661	0.523613	1.3474	27	6943	96	22428	0.387374	0.426212
'BARHL1'	0.511255	1.19216	0.692258	1.98972	23	6947	73	22451	0.329986	0.324099
'AMMECR1'	0.511305	0.752601	0.341109	1.53281	11	6959	47	22477	0.157819	0.208666
'TUBA8'	0.511374	0.866187	0.575476	1.27785	37	6933	145	22379	0.530846	0.643758
'EIF2B3'	0.511404	0.869958	0.57897	1.28319	38	6932	130	22394	0.545194	0.577162
'FUT5'	0.511442	0.870611	0.578369	1.28456	37	6933	147	22377	0.530846	0.652637
'NOTCH4'	0.511484	1.06526	0.883046	1.28094	177	6793	528	21996	2.53945	2.34417
'TTC16'	0.511515	1.08936	0.835908	1.40929	88	6882	296	22228	1.26255	1.31415
'CPSF3'	0.511529	1.20505	0.700386	2.02027	24	6946	65	22459	0.344333	0.288581
'CLUH'	0.511555	1.07537	0.863407	1.33325	129	6841	401	22123	1.85079	1.78032
'ESAM'	0.511558	0.859121	0.569655	1.26799	36	6934	168	22356	0.516499	0.745871
'NECAB3'	0.511667	1.16393	0.743699	1.78495	33	6937	99	22425	0.473458	0.439531
'ANKRD61'	0.511669	1.13724	0.776143	1.64322	45	6925	134	22390	0.645624	0.594921
'ANXA3'	0.511685	1.14089	0.725389	1.75589	32	6938	104	22420	0.45911	0.46173
'MTMR10'	0.511708	0.902426	0.662487	1.21633	64	6906	224	22300	0.918221	0.994495
'DOK6'	0.511717	1.20434	0.700173	2.01867	24	6946	63	22461	0.344333	0.279702
'AIM2'	0.511775	1.14602	0.729463	1.76614	33	6937	92	22432	0.473458	0.408453
'ZNF566'	0.511791	0.796181	0.432317	1.39181	17	6953	93	22431	0.243902	0.412893
'F7'	0.511868	1.11107	0.795902	1.53468	58	6912	171	22353	0.832138	0.75919
'NMBR'	0.51197	0.872999	0.580053	1.28772	37	6933	150	22374	0.530846	0.665956
'FAM90A1'	0.511977	0.862608	0.574356	1.27165	38	6932	131	22393	0.545194	0.581602
'OR5J2'	0.51205	1.15613	0.737656	1.78058	34	6936	91	22433	0.487805	0.404013
'ACTR2'	0.512182	1.33567	0.522547	3.14333	9	6961	24	22500	0.129125	0.106553
'PLK5'	0.512289	1.11572	0.800202	1.53862	58	6912	189	22335	0.832138	0.839105
'GDF6'	0.512351	0.802848	0.440067	1.39988	18	6952	70	22454	0.25825	0.31078
'KRT2'	0.512358	0.895637	0.657884	1.20639	64	6906	221	22303	0.918221	0.981176
'GHDC'	0.51245	1.1091	0.794616	1.53157	58	6912	172	22352	0.832138	0.76363
'FKTN'	0.5125	0.86676	0.576353	1.27735	37	6933	146	22378	0.530846	0.648197
'TMEM130'	0.512504	0.884099	0.621925	1.23828	49	6921	186	22338	0.703013	0.825786
'KNSTRN'	0.512569	1.13891	0.778148	1.64331	45	6925	139	22385	0.645624	0.61712
'PLA2G7'	0.512678	0.899047	0.66051	1.21067	64	6906	235	22289	0.918221	1.04333
'SLC25A15'	0.512684	1.14929	0.733273	1.76567	33	6937	98	22426	0.473458	0.435091
'CBX2'	0.512795	1.09524	0.815361	1.45889	73	6897	216	22308	1.04735	0.958977
'DERL1'	0.512805	0.804888	0.44133	1.40246	18	6952	79	22445	0.25825	0.350737
'NISCH'	0.512866	1.06748	0.872397	1.3011	152	6818	479	22045	2.18077	2.12662
'THY1'	0.512953	0.751149	0.341255	1.52561	11	6959	46	22478	0.157819	0.204227
'KCNAB2'	0.512974	0.815744	0.447346	1.42155	18	6952	69	22455	0.25825	0.30634
'MOB4'	0.512976	0.673027	0.216781	1.78645	6	6964	22	22502	0.0860832	0.0976736
'RIMBP3'	0.512992	1.94583	0.0301751	29.5678	1	6969	3	22521	0.0143472	0.0133191
'C12orf43'	0.513058	0.801386	0.439487	1.39618	18	6952	70	22454	0.25825	0.31078
'C5'	0.513128	0.916397	0.715136	1.16648	98	6872	345	22179	1.40603	1.5317
'SENP7'	0.513176	0.896915	0.659127	1.20737	64	6906	242	22282	0.918221	1.07441
'SNTA1'	0.513215	1.13175	0.773367	1.63077	44	6926	144	22380	0.631277	0.639318
'USP31'	0.513237	1.07996	0.850201	1.36398	108	6862	349	22175	1.5495	1.54946
'ZCCHC24'	0.513239	1.23353	0.616554	2.38605	16	6954	34	22490	0.229555	0.15095
'LDHAL6A'	0.51328	0.851228	0.524371	1.34336	27	6943	104	22420	0.387374	0.46173
'ACP6'	0.513329	1.13129	0.772508	1.63584	46	6924	118	22406	0.659971	0.523886
'EEF1B2'	0.513348	0.749218	0.340144	1.52078	11	6959	54	22470	0.157819	0.239744
'INTS1'	0.513358	1.05699	0.887939	1.25456	201	6769	655	21869	2.88379	2.90801
'CRABP1'	0.513378	1.3247	0.517076	3.13137	9	6961	24	22500	0.129125	0.106553
'TTC14'	0.51366	1.1115	0.797503	1.53332	59	6911	174	22350	0.846485	0.772509
'KNCN'	0.513974	0.758936	0.345106	1.5388	11	6959	46	22478	0.157819	0.204227
'SNTG2'	0.514058	1.09722	0.818017	1.45914	73	6897	219	22305	1.04735	0.972296
'PID1'	0.514061	1.26587	0.640134	2.4059	16	6954	41	22483	0.229555	0.182028
'SHBG'	0.514063	0.875886	0.583898	1.28931	38	6932	132	22392	0.545194	0.586042
'GALNT15'	0.514099	0.900821	0.662008	1.21198	63	6907	242	22282	0.903874	1.07441
'FTO'	0.514243	0.872541	0.581918	1.28367	38	6932	142	22382	0.545194	0.630439
'ALPL'	0.514249	0.89054	0.628355	1.24543	51	6919	166	22358	0.731707	0.736992
'P4HA3'	0.514258	0.865612	0.576367	1.27363	37	6933	153	22371	0.530846	0.679275
'RAPH1'	0.514267	1.09119	0.838954	1.40981	91	6879	284	22240	1.3056	1.26088
'SERPINB10'	0.514448	1.15937	0.742567	1.77633	34	6936	106	22418	0.487805	0.470609
'S1PR4'	0.514494	1.10284	0.822971	1.46573	74	6896	211	22313	1.06169	0.936779
'NLGN4Y'	0.514503	1.45787	0.323671	5.23675	4	6966	10	22514	0.0573888	0.0443971
'KRTAP4-8'	0.51454	1.26268	0.638979	2.3962	16	6954	42	22482	0.229555	0.186468
'PLVAP'	0.514547	0.873151	0.582467	1.28424	38	6932	137	22387	0.545194	0.60824
'CRX'	0.514578	0.815941	0.448059	1.41879	18	6952	78	22446	0.25825	0.346297
'TMEM235'	0.514664	1.15915	0.742496	1.77653	34	6936	95	22429	0.487805	0.421772
'KLK6'	0.514699	0.820329	0.450252	1.42689	18	6952	84	22440	0.25825	0.372936
'ZNF526'	0.514741	0.903816	0.664346	1.21568	63	6907	249	22275	0.903874	1.10549
'FIBCD1'	0.514753	0.903891	0.665599	1.21541	66	6904	212	22312	0.946915	0.941218
'CNTF'	0.514803	0.852359	0.525715	1.34291	27	6943	110	22414	0.387374	0.488368
'PTPN3'	0.514852	1.08516	0.833933	1.40315	92	6878	263	22261	1.31994	1.16764
'SLC26A4'	0.514888	1.08291	0.853509	1.36663	111	6859	328	22196	1.59254	1.45622
'FAM175B'	0.515153	1.15286	0.738128	1.76801	34	6936	92	22432	0.487805	0.408453
'CEP57L1'	0.515342	1.12314	0.767399	1.62261	46	6924	129	22395	0.659971	0.572722
'FGG'	0.51541	1.13041	0.773559	1.6303	46	6924	122	22402	0.659971	0.541644
'GEMIN2'	0.515458	0.806751	0.443521	1.40069	18	6952	79	22445	0.25825	0.350737
'OCSTAMP'	0.515496	1.13357	0.776446	1.63075	45	6925	146	22378	0.645624	0.648197
'CHD6'	0.515523	1.06045	0.880424	1.27311	178	6792	562	21962	2.5538	2.49512
'RPL27'	0.515576	1.24626	0.629533	2.37401	16	6954	37	22487	0.229555	0.164269
'ZNF726'	0.515774	0.909205	0.692043	1.18462	81	6889	294	22230	1.16212	1.30527
'C11orf58'	0.515797	0.665117	0.214935	1.75274	6	6964	27	22497	0.0860832	0.119872
'HOXA7'	0.515835	1.14191	0.730193	1.74942	33	6937	106	22418	0.473458	0.470609
'PI16'	0.515864	1.13515	0.777699	1.63476	46	6924	132	22392	0.659971	0.586042
'GRHL3'	0.515915	1.11735	0.803949	1.53622	59	6911	202	22322	0.846485	0.896821
'CCL4'	0.515971	0.778539	0.361539	1.5719	12	6958	34	22490	0.172166	0.15095
'PDE6G'	0.516172	1.31234	0.513933	3.08973	9	6961	23	22501	0.129125	0.102113
'ELAVL4'	0.516328	1.2068	0.602977	2.30021	15	6955	46	22478	0.215208	0.204227
'RAB39A'	0.516378	0.684819	0.221435	1.80561	6	6964	23	22501	0.0860832	0.102113
'ITK'	0.516545	1.12328	0.768562	1.62021	46	6924	130	22394	0.659971	0.577162
'CXCL13'	0.516613	0.744634	0.339525	1.50422	11	6959	45	22479	0.157819	0.199787
'ZFP3'	0.516624	1.18171	0.689411	1.97189	24	6946	67	22457	0.344333	0.29746
'MYLK'	0.516688	0.937609	0.775014	1.12987	163	6807	604	21920	2.33859	2.68158
'TMEM189-UBE2V1'	0.516732	0.773142	0.352234	1.56248	11	6959	51	22473	0.157819	0.226425
'CSN2'	0.516818	1.19184	0.697177	1.9815	24	6946	69	22455	0.344333	0.30634
'VIP'	0.516853	0.761392	0.347082	1.53604	11	6959	62	22462	0.157819	0.275262
'CD1E'	0.516863	1.11165	0.799731	1.53096	61	6909	166	22358	0.875179	0.736992
'ZNF143'	0.516886	0.869665	0.58227	1.27563	39	6931	136	22388	0.559541	0.6038
'ELFN2'	0.516944	1.08737	0.837132	1.40358	93	6877	259	22265	1.33429	1.14988
'ZNF668'	0.516971	1.13371	0.777503	1.63056	46	6924	137	22387	0.659971	0.60824
'CEP192'	0.517061	0.943235	0.790348	1.12206	192	6778	642	21882	2.75466	2.85029
'OR52E4'	0.517093	0.845886	0.524784	1.32789	28	6942	106	22418	0.401722	0.470609
'SYT11'	0.517419	1.18723	0.694598	1.97278	24	6946	74	22450	0.344333	0.328538
'PDE4A'	0.517434	0.897583	0.662122	1.20442	66	6904	227	22297	0.946915	1.00781
'PAK1IP1'	0.51748	1.17659	0.686471	1.96221	24	6946	68	22456	0.344333	0.3019
'DOCK3'	0.51749	1.0713	0.862603	1.32482	134	6836	392	22132	1.92253	1.74037
'IL2RA'	0.517523	0.819563	0.451301	1.41964	18	6952	86	22438	0.25825	0.381815
'CASP3'	0.517524	0.805596	0.447072	1.39341	19	6951	69	22455	0.272597	0.30634
'ZNF300'	0.517566	0.867493	0.580096	1.27206	38	6932	150	22374	0.545194	0.665956
'LPAR3'	0.517586	0.856002	0.530938	1.34407	28	6942	102	22422	0.401722	0.45285
'MYH11'	0.517611	1.06281	0.883432	1.27444	180	6790	572	21952	2.5825	2.53951
'ATAD3A'	0.517714	0.902877	0.665746	1.2114	65	6905	250	22274	0.932568	1.10993
'CELF4'	0.517751	0.824101	0.457261	1.42595	19	6951	67	22457	0.272597	0.29746
'IRAK4'	0.517751	1.11958	0.76633	1.61401	46	6924	128	22396	0.659971	0.568283
'DNAJB4'	0.517947	1.19392	0.699032	1.99202	25	6945	63	22461	0.35868	0.279702
'CSTF2T'	0.517971	1.13121	0.776393	1.62537	46	6924	140	22384	0.659971	0.621559
'PRKCH'	0.518056	0.876981	0.587449	1.28554	39	6931	144	22380	0.559541	0.639318
'ATP11B'	0.518212	1.09422	0.817979	1.45181	75	6895	235	22289	1.07604	1.04333
'ZNRF2'	0.518247	0.667967	0.198927	1.77624	5	6965	33	22491	0.071736	0.14651
'PURA'	0.518267	0.672694	0.218225	1.76286	6	6964	23	22501	0.0860832	0.102113
'ZFP2'	0.518315	0.848597	0.526982	1.33041	28	6942	108	22416	0.401722	0.479489
'HNRNPUL1'	0.518323	0.877227	0.586765	1.28596	38	6932	143	22381	0.545194	0.634878
'KRTAP10-10'	0.518343	0.820308	0.452063	1.41939	18	6952	83	22441	0.25825	0.368496
'MRPL49'	0.518346	0.746086	0.34077	1.50263	11	6959	50	22474	0.157819	0.221985
'MPZL2'	0.518367	0.843534	0.522118	1.32309	27	6943	117	22407	0.387374	0.519446
'TMTC2'	0.518397	1.09821	0.821582	1.45591	75	6895	232	22292	1.07604	1.03001
'PLIN4'	0.518448	0.938918	0.77698	1.1305	168	6802	565	21959	2.41033	2.50844
'PIH1D2'	0.518451	1.19942	0.703364	1.99721	25	6945	66	22458	0.35868	0.293021
'MRPS6'	0.518481	1.1958	0.70082	1.9935	25	6945	59	22465	0.35868	0.261943
'KCNK5'	0.518514	1.11985	0.767266	1.61268	46	6924	132	22392	0.659971	0.586042
'POLR3G'	0.518581	0.756782	0.345887	1.52214	11	6959	57	22467	0.157819	0.253063
'PRTFDC1'	0.518582	1.19373	0.699597	1.98932	25	6945	64	22460	0.35868	0.284141
'OR4C3'	0.518704	0.845794	0.525485	1.3254	28	6942	100	22424	0.401722	0.443971
'TRPC7'	0.518757	1.11176	0.801343	1.52665	60	6910	180	22344	0.860832	0.799148
'TRPA1'	0.518826	0.915292	0.698057	1.19033	82	6888	293	22231	1.17647	1.30083
'LMBR1'	0.518939	0.8756	0.588027	1.28185	40	6930	126	22398	0.573888	0.559403
'ZFP1'	0.51894	1.14999	0.739643	1.75326	34	6936	111	22413	0.487805	0.492808
'EPX'	0.518943	0.923272	0.722932	1.17132	100	6870	373	22151	1.43472	1.65601
'L3MBTL4'	0.518964	0.885285	0.626686	1.23311	51	6919	203	22321	0.731707	0.901261
'GEMIN6'	0.519004	1.19494	0.701894	1.97509	24	6946	78	22446	0.344333	0.346297
'ILKAP'	0.519111	0.807219	0.448777	1.39319	19	6951	73	22451	0.272597	0.324099
'LHX5'	0.519139	0.753281	0.344649	1.51402	11	6959	48	22476	0.157819	0.213106
'DNER'	0.519245	0.887316	0.628299	1.23561	51	6919	194	22330	0.731707	0.861303
'ATP5J2'	0.519271	1.29567	0.508842	3.02684	9	6961	28	22496	0.129125	0.124312
'DUSP2'	0.519278	1.1787	0.690256	1.95714	24	6946	71	22453	0.344333	0.315219
'ZFYVE9'	0.519323	0.918744	0.719755	1.16511	101	6869	359	22165	1.44907	1.59386
'GSTO1'	0.519533	0.756851	0.346296	1.51984	11	6959	57	22467	0.157819	0.253063
'PTMS'	0.519569	0.528312	0.0544841	2.60819	2	6968	11	22513	0.0286944	0.0488368
'PFDN4'	0.519578	0.487768	0.0509533	2.355	2	6968	11	22513	0.0286944	0.0488368
'CPNE8'	0.519594	0.851351	0.530984	1.33228	29	6941	91	22433	0.416069	0.404013
'ZSCAN31'	0.519634	0.876909	0.588154	1.2834	39	6931	145	22379	0.559541	0.643758
'OR4M1'	0.519653	0.875335	0.58818	1.28054	40	6930	127	22397	0.573888	0.563843
'CGREF1'	0.519694	0.856868	0.532493	1.34221	28	6942	107	22417	0.401722	0.475049
'CPSF4L'	0.519856	1.19827	0.704204	1.98893	25	6945	69	22455	0.35868	0.30634
'OLFM2'	0.51988	0.847217	0.526841	1.32592	28	6942	106	22418	0.401722	0.470609
'HLA-DOB'	0.519985	0.827496	0.45995	1.42801	19	6951	74	22450	0.272597	0.328538
'SPARCL1'	0.520077	1.10595	0.79738	1.51815	60	6910	181	22343	0.860832	0.803587
'NUDT11'	0.520088	1.68488	0.0312677	21.9091	1	6969	3	22521	0.0143472	0.0133191
'KLKB1'	0.520116	1.11416	0.804134	1.52846	61	6909	177	22347	0.875179	0.785828
'NKD1'	0.520119	0.890615	0.631562	1.23921	52	6918	188	22336	0.746055	0.834665
'ZNF142'	0.520149	0.936851	0.775746	1.12714	167	6803	604	21920	2.39598	2.68158
'IBSP'	0.520276	1.17977	0.692438	1.95134	24	6946	85	22439	0.344333	0.377375
'NKX2-3'	0.520325	1.19213	0.701372	1.96667	24	6946	78	22446	0.344333	0.346297
'MX1'	0.520372	1.08663	0.838479	1.39932	94	6876	282	22242	1.34864	1.252
'PHLDB3'	0.520398	1.08442	0.836549	1.3969	94	6876	278	22246	1.34864	1.23424
'MEX3C'	0.520525	1.14492	0.737077	1.74354	34	6936	108	22416	0.487805	0.479489
'TEX12'	0.52054	1.29225	0.507648	3.03083	9	6961	23	22501	0.129125	0.102113
'TTLL11'	0.520546	1.09262	0.818013	1.44791	76	6894	214	22310	1.09039	0.950098
'NXPH4'	0.520552	0.827874	0.460468	1.42757	19	6951	69	22455	0.272597	0.30634
'SDHA'	0.520599	1.11405	0.804386	1.52775	61	6909	177	22347	0.875179	0.785828
'AZGP1'	0.520696	0.850045	0.528992	1.32918	28	6942	104	22420	0.401722	0.46173
'TPP2'	0.520765	1.09257	0.818114	1.44756	76	6894	215	22309	1.09039	0.954537
'KRT1'	0.520766	0.877701	0.588126	1.2836	38	6932	172	22352	0.545194	0.76363
'CHAC2'	0.520811	0.844909	0.527399	1.32042	29	6941	99	22425	0.416069	0.439531
'DPCR1'	0.520823	0.909403	0.694837	1.18093	84	6886	283	22241	1.20516	1.25644
'ZFYVE27'	0.520839	1.14375	0.736409	1.7416	34	6936	105	22419	0.487805	0.466169
'ERBB4'	0.521002	1.08685	0.839038	1.39888	94	6876	286	22238	1.34864	1.26976
'TSPAN8'	0.52109	1.16895	0.684467	1.94116	24	6946	71	22453	0.344333	0.315219
'STRC'	0.52109	0.843668	0.525191	1.31877	28	6942	107	22417	0.401722	0.475049
'EEA1'	0.521094	0.911212	0.696137	1.18307	83	6887	292	22232	1.19082	1.29639
'LGALS8'	0.521147	1.13349	0.780433	1.62459	47	6923	133	22391	0.674319	0.590481
'FA2H'	0.521199	0.815027	0.454013	1.40243	19	6951	78	22446	0.272597	0.346297
'KLK12'	0.521211	0.854157	0.531666	1.33516	28	6942	117	22407	0.401722	0.519446
'AVIL'	0.521278	1.07537	0.850296	1.35286	113	6857	350	22174	1.62123	1.5539
'HEXB'	0.521298	0.880295	0.591973	1.28641	40	6930	146	22378	0.573888	0.648197
'ACTR8'	0.521375	0.878965	0.590299	1.28448	39	6931	149	22375	0.559541	0.661517
'RASEF'	0.521448	0.89189	0.633574	1.23951	53	6917	183	22341	0.760402	0.812467
'UCKL1'	0.521509	0.877959	0.589695	1.2827	39	6931	152	22372	0.559541	0.674836
'DEFB131'	0.521513	0.785563	0.36673	1.57192	12	6958	44	22480	0.172166	0.195347
'LAMTOR3'	0.521694	0.686577	0.223469	1.78637	6	6964	27	22497	0.0860832	0.119872
'CYSTM1'	0.521695	0.654659	0.213191	1.70533	6	6964	27	22497	0.0860832	0.119872
'CHST2'	0.521706	0.825465	0.459705	1.42052	19	6951	79	22445	0.272597	0.350737
'EFCAB11'	0.521716	1.1826	0.695117	1.96335	25	6945	66	22458	0.35868	0.293021
'HTR6'	0.521775	1.12936	0.777788	1.61808	47	6923	141	22383	0.674319	0.625999
'HECTD3'	0.521843	1.11404	0.805256	1.52567	61	6909	188	22336	0.875179	0.834665
'TMEFF1'	0.521852	1.16436	0.681467	1.93438	24	6946	70	22454	0.344333	0.31078
'CKAP2'	0.521994	1.10558	0.798504	1.51449	60	6910	185	22339	0.860832	0.821346
'GPR62'	0.522024	1.28851	0.508228	3.00176	9	6961	25	22499	0.129125	0.110993
'ETFA'	0.522243	1.16988	0.686773	1.93587	24	6946	77	22447	0.344333	0.341858
'PAGE2B'	0.522245	0.529227	0.0548626	2.57931	2	6968	12	22512	0.0286944	0.0532765
'AGPAT1'	0.522341	0.664262	0.216693	1.72516	6	6964	26	22498	0.0860832	0.115432
'ATXN7'	0.522431	0.921993	0.723661	1.1671	102	6868	357	22167	1.46341	1.58498
'DSCR4'	0.522522	0.529589	0.0549131	2.57806	2	6968	12	22512	0.0286944	0.0532765
'GAB3'	0.522677	0.830533	0.462748	1.42838	19	6951	81	22443	0.272597	0.359616
'VGLL3'	0.522678	1.17212	0.689208	1.93499	24	6946	78	22446	0.344333	0.346297
'LMX1B'	0.52275	1.1911	0.702393	1.96921	25	6945	65	22459	0.35868	0.288581
'ANKRD44'	0.522818	0.830764	0.46308	1.42856	19	6951	72	22452	0.272597	0.319659
'DGKD'	0.522825	0.900874	0.667099	1.20405	67	6903	265	22259	0.961263	1.17652
'FBXO11'	0.522944	0.859169	0.535449	1.34107	28	6942	105	22419	0.401722	0.466169
'CTSG'	0.522988	0.811648	0.45294	1.39338	19	6951	82	22442	0.272597	0.364056
'GLRX5'	0.523077	0.504222	0.0528506	2.41012	2	6968	12	22512	0.0286944	0.0532765
'RAB8B'	0.52318	0.474296	0.0497081	2.25482	2	6968	16	22508	0.0286944	0.0710353
'DNAJC11'	0.523316	0.845162	0.527115	1.31787	28	6942	115	22409	0.401722	0.510567
'PSME3'	0.52346	0.703167	0.228899	1.82883	6	6964	30	22494	0.0860832	0.133191
'TWF2'	0.52373	1.15592	0.748187	1.75225	35	6935	110	22414	0.502152	0.488368
'STOML3'	0.523759	1.13616	0.732884	1.7258	34	6936	118	22406	0.487805	0.523886
'PRPF4B'	0.523791	0.88868	0.632363	1.23264	53	6917	188	22336	0.760402	0.834665
'FGF1'	0.523877	1.23475	0.63108	2.34174	17	6953	35	22489	0.243902	0.15539
'CCDC126'	0.523882	0.682716	0.22297	1.76581	6	6964	28	22496	0.0860832	0.124312
'VSIG1'	0.523896	0.845591	0.529317	1.3171	29	6941	103	22421	0.416069	0.45729
'SMAD2'	0.524037	1.27157	0.497869	2.99452	9	6961	24	22500	0.129125	0.106553
'RIIAD1'	0.524071	0.528492	0.0549556	2.54906	2	6968	13	22511	0.0286944	0.0577162
'E2F5'	0.524113	0.769311	0.36092	1.52809	12	6958	48	22476	0.172166	0.213106
'RANBP3'	0.524181	0.880278	0.593397	1.28266	40	6930	150	22374	0.573888	0.665956
'HAUS2'	0.524486	0.748944	0.344406	1.49312	11	6959	61	22463	0.157819	0.270822
'IL10'	0.524519	1.36378	0.55293	3.15839	10	6960	24	22500	0.143472	0.106553
'TMEM214'	0.524579	0.892459	0.635336	1.23713	53	6917	196	22328	0.760402	0.870183
'BCAM'	0.524598	1.08462	0.839171	1.39279	95	6875	306	22218	1.36298	1.35855
'ZCWPW1'	0.524612	0.890733	0.634163	1.23466	53	6917	200	22324	0.760402	0.887942
'DOK5'	0.524683	0.847875	0.53114	1.3194	29	6941	105	22419	0.416069	0.466169
'COA3'	0.524684	1.16642	0.685536	1.93803	25	6945	59	22465	0.35868	0.261943
'LYRM2'	0.524787	1.36195	0.552016	3.16229	10	6960	23	22501	0.143472	0.102113
'LARP6'	0.524979	1.13989	0.736849	1.73103	35	6935	105	22419	0.502152	0.466169
'GLA'	0.525016	0.76123	0.357503	1.50991	12	6958	49	22475	0.172166	0.217546
'MRPS36'	0.525021	0.696368	0.22776	1.80003	6	6964	27	22497	0.0860832	0.119872
'SOCS1'	0.525034	1.21397	0.620282	2.27269	16	6954	49	22475	0.229555	0.217546
'AIM1'	0.525035	1.06398	0.8747	1.28921	159	6811	544	21980	2.28121	2.4152
'TNRC6C'	0.525072	1.06357	0.874295	1.28919	162	6808	470	22054	2.32425	2.08666
'PSMC4'	0.525092	0.69962	0.228563	1.80954	6	6964	28	22496	0.0860832	0.124312
'SEC23B'	0.525166	0.896277	0.638183	1.24213	53	6917	199	22325	0.760402	0.883502
'USP29'	0.525252	1.08392	0.838949	1.39143	95	6875	302	22222	1.36298	1.34079
'TCP1'	0.525273	0.850512	0.533102	1.32258	29	6941	102	22422	0.416069	0.45285
'GC'	0.525297	0.856055	0.534816	1.33205	28	6942	117	22407	0.401722	0.519446
'FCHO1'	0.525434	1.09735	0.825159	1.44793	78	6892	243	22281	1.11908	1.07885
'AMIGO1'	0.525464	0.816761	0.460129	1.39601	20	6950	63	22461	0.286944	0.279702
'SOX12'	0.52552	1.2096	0.617234	2.27057	16	6954	45	22479	0.229555	0.199787
'ZNF691'	0.525614	1.15286	0.74772	1.74302	35	6935	119	22405	0.502152	0.528325
'YTHDC1'	0.525692	0.871626	0.588445	1.26786	40	6930	142	22382	0.573888	0.630439
'ISG20L2'	0.526066	1.18998	0.704467	1.96574	26	6944	69	22455	0.373027	0.30634
'SLC25A33'	0.526077	0.787343	0.36966	1.56236	12	6958	46	22478	0.172166	0.204227
'NSG1'	0.526154	1.17725	0.696264	1.93849	25	6945	73	22451	0.35868	0.324099
'LDLRAD3'	0.526164	0.857599	0.537775	1.33264	29	6941	107	22417	0.416069	0.475049
'FAM26D'	0.526176	0.757275	0.356022	1.49985	12	6958	48	22476	0.172166	0.213106
'HS6ST1'	0.526273	1.175	0.69464	1.93626	25	6945	75	22449	0.35868	0.332978
'PFKFB4'	0.526273	1.12068	0.774258	1.60147	48	6922	138	22386	0.688666	0.61268
'SLC44A4'	0.526468	1.08873	0.818251	1.43801	79	6891	229	22295	1.13343	1.01669
'DHRS2'	0.526553	0.903186	0.670765	1.20382	68	6902	253	22271	0.97561	1.12325
'LRRC37A'	0.526565	1.82996	0.0290838	27.2617	1	6969	3	22521	0.0143472	0.0133191
'HMOX1'	0.526647	1.13745	0.736391	1.72444	35	6935	102	22422	0.502152	0.45285
'TNFRSF10C'	0.526744	0.760131	0.350741	1.50778	11	6959	70	22454	0.157819	0.31078
'KRT82'	0.526746	1.09393	0.823137	1.4423	78	6892	253	22271	1.11908	1.12325
'TEDDM1'	0.526757	0.823472	0.464386	1.40518	20	6950	71	22453	0.286944	0.315219
'HLA-DOA'	0.526833	1.18589	0.703272	1.9455	25	6945	75	22449	0.35868	0.332978
'MTBP'	0.526911	0.904722	0.672418	1.20546	69	6901	246	22278	0.989957	1.09217
'PRR14L'	0.526969	1.06232	0.874016	1.28653	162	6808	519	22005	2.32425	2.30421
'KIAA0408'	0.52701	0.895187	0.638313	1.23857	53	6917	199	22325	0.760402	0.883502
'VEPH1'	0.527039	0.890061	0.634717	1.23134	53	6917	206	22318	0.760402	0.91458
'RANBP3L'	0.527057	1.1194	0.773831	1.5985	48	6922	140	22384	0.688666	0.621559
'ZNF277'	0.527087	1.13589	0.735562	1.72105	35	6935	109	22415	0.502152	0.483928
'PIPOX'	0.52709	0.87441	0.590935	1.2702	40	6930	156	22368	0.573888	0.692595
'DIRAS1'	0.527194	1.31844	0.531119	3.08965	10	6960	26	22498	0.143472	0.115432
'ANKRD24'	0.527355	0.923242	0.726638	1.16531	103	6867	386	22138	1.47776	1.71373
'CADPS2'	0.527376	1.09622	0.825378	1.44493	79	6891	232	22292	1.13343	1.03001
'CDK2AP2'	0.527391	0.679438	0.223193	1.74252	6	6964	32	22492	0.0860832	0.142071
'CPNE5'	0.527433	1.11876	0.773574	1.59733	48	6922	131	22393	0.688666	0.581602
'SH3GL3'	0.527459	1.18705	0.70489	1.94308	25	6945	86	22438	0.35868	0.381815
'CCDC28A'	0.52746	1.13959	0.738602	1.72893	36	6934	97	22427	0.516499	0.430652
'SCAMP2'	0.527519	0.855665	0.53728	1.32742	29	6941	109	22415	0.416069	0.483928
'MUC1'	0.527653	1.12659	0.780139	1.60556	48	6922	139	22385	0.688666	0.61712
'CCNL2'	0.527673	0.871468	0.589065	1.26539	40	6930	175	22349	0.573888	0.776949
'TK1'	0.527674	1.20573	0.617965	2.24575	16	6954	55	22469	0.229555	0.244184
'E2F1'	0.527744	1.16707	0.690113	1.92214	25	6945	76	22448	0.35868	0.337418
'PDE12'	0.527819	1.14899	0.746455	1.73759	36	6934	112	22412	0.516499	0.497247
'IDH2'	0.527881	0.830029	0.465178	1.41658	19	6951	85	22439	0.272597	0.377375
'OR6C74'	0.527989	1.13217	0.732616	1.72133	36	6934	91	22433	0.516499	0.404013
'KDM5C'	0.527996	1.14224	0.741335	1.72979	36	6934	100	22424	0.516499	0.443971
'CLDN1'	0.52814	0.824315	0.462437	1.40549	19	6951	81	22443	0.272597	0.359616
'SNN'	0.528166	1.32271	0.536127	3.06816	10	6960	23	22501	0.143472	0.102113
'C17orf47'	0.528184	1.11811	0.773932	1.59224	47	6923	158	22366	0.674319	0.701474
'KRT38'	0.528204	0.896451	0.639664	1.23919	53	6917	221	22303	0.760402	0.981176
'EMP1'	0.528241	1.22769	0.632554	2.30037	17	6953	40	22484	0.243902	0.177588
'BAIAP3'	0.528268	1.06028	0.885555	1.26565	190	6780	592	21932	2.72597	2.62831
'ZCCHC18'	0.528269	1.15779	0.682586	1.91519	25	6945	64	22460	0.35868	0.284141
'BUB3'	0.52827	0.790724	0.371978	1.56383	12	6958	49	22475	0.172166	0.217546
'PKIA'	0.528283	0.537966	0.0563366	2.5691	2	6968	12	22512	0.0286944	0.0532765
'TBCK'	0.528307	1.09212	0.822517	1.43901	79	6891	239	22285	1.13343	1.06109
'GBA2'	0.528454	0.905493	0.67391	1.20508	70	6900	247	22277	1.0043	1.09661
'OVGP1'	0.528478	0.902329	0.671594	1.20093	70	6900	229	22295	1.0043	1.01669
'SLC46A3'	0.528596	1.12111	0.776572	1.59694	48	6922	152	22372	0.688666	0.674836
'SF3B2'	0.528628	1.11357	0.769813	1.59197	49	6921	128	22396	0.703013	0.568283
'CLCC1'	0.528734	0.879206	0.594811	1.27535	40	6930	173	22351	0.573888	0.76807
'SRC'	0.528754	0.783266	0.369345	1.5451	12	6958	47	22477	0.172166	0.208666
'CCDC148'	0.528757	1.10861	0.805591	1.51073	63	6907	201	22323	0.903874	0.892381
'UBR5'	0.528866	1.07885	0.836429	1.38288	97	6873	300	22224	1.39168	1.33191
'CAPZB'	0.528885	0.703779	0.231079	1.80384	6	6964	33	22491	0.0860832	0.14651
'TTR'	0.528911	0.763536	0.360174	1.50463	12	6958	50	22474	0.172166	0.221985
'CD68'	0.528942	1.16305	0.6882	1.91398	25	6945	72	22452	0.35868	0.319659
'ZNF19'	0.529024	1.11777	0.774119	1.59259	48	6922	149	22375	0.688666	0.661517
'PHB2'	0.529065	1.2362	0.639816	2.29878	17	6953	48	22476	0.243902	0.213106
'NPEPL1'	0.529096	1.12579	0.780921	1.59898	47	6923	169	22355	0.674319	0.750311
'CAPNS2'	0.529239	0.756507	0.356776	1.49125	12	6958	49	22475	0.172166	0.217546
'STK11'	0.529335	0.860349	0.540974	1.33238	29	6941	109	22415	0.416069	0.483928
'ZPBP'	0.529357	0.822178	0.461756	1.39939	19	6951	90	22434	0.272597	0.399574
'KLHL38'	0.529427	0.906994	0.675082	1.20636	69	6901	266	22258	0.989957	1.18096
'ERF'	0.52943	1.13444	0.736199	1.71819	36	6934	104	22420	0.516499	0.46173
'RILP'	0.529456	1.17228	0.696203	1.92062	25	6945	72	22452	0.35868	0.319659
'TCF21'	0.529487	1.20792	0.619242	2.28054	17	6953	37	22487	0.243902	0.164269
'MFAP5'	0.529532	1.17749	0.699343	1.93757	26	6944	64	22460	0.373027	0.284141
'HAND1'	0.529542	0.709942	0.232828	1.82002	6	6964	35	22489	0.0860832	0.15539
'SH3RF2'	0.529546	1.07945	0.837353	1.38315	98	6872	299	22225	1.40603	1.32747
'RNPS1'	0.529553	1.15151	0.749483	1.74123	37	6933	99	22425	0.530846	0.439531
'NBPF6'	0.529569	0.498869	0.0528734	2.31743	2	6968	15	22509	0.0286944	0.0665956
'ADAM30'	0.529693	0.906609	0.674917	1.2056	69	6901	260	22264	0.989957	1.15432
'PBX2'	0.529698	0.847958	0.534955	1.31203	30	6940	101	22423	0.430416	0.448411
'RNF180'	0.529751	1.11286	0.770196	1.58867	49	6921	133	22391	0.703013	0.590481
'CTAGE6'	0.529799	1.76507	0.0289682	22.1012	1	6969	4	22520	0.0143472	0.0177588
'HMGN1'	0.529808	0.828447	0.468516	1.40821	20	6950	76	22448	0.286944	0.337418
'HLA-DQA1'	0.529937	1.32339	0.540107	3.03516	10	6960	25	22499	0.143472	0.110993
'GALNT18'	0.530038	0.877805	0.594564	1.27167	40	6930	164	22360	0.573888	0.728112
'CASZ1'	0.530092	0.937304	0.768455	1.13866	153	6817	493	22031	2.19512	2.18878
'CTRB2'	0.530129	0.785933	0.370819	1.54705	12	6958	60	22464	0.172166	0.266383
'RCC1'	0.530139	1.16203	0.688747	1.90852	25	6945	71	22453	0.35868	0.315219
'C22orf15'	0.530184	1.21038	0.625058	2.23566	16	6954	51	22473	0.229555	0.226425
'DESI2'	0.530282	1.32472	0.541461	3.03361	10	6960	23	22501	0.143472	0.102113
'SMCO2'	0.530295	0.820806	0.461411	1.39528	19	6951	94	22430	0.272597	0.417333
'ING3'	0.530339	1.22329	0.63265	2.27845	17	6953	46	22478	0.243902	0.204227
'IL3'	0.530342	0.771477	0.364628	1.51611	12	6958	54	22470	0.172166	0.239744
'SAGE1'	0.530364	1.10086	0.800104	1.50092	64	6906	176	22348	0.918221	0.781389
'TOR1AIP2'	0.530499	0.834309	0.468615	1.41946	19	6951	98	22426	0.272597	0.435091
'ZFAND2A'	0.53055	1.14145	0.742747	1.72671	37	6933	98	22426	0.530846	0.435091
'CHERP'	0.530594	0.876387	0.59469	1.26868	41	6929	154	22370	0.588235	0.683715
'GABRA1'	0.53061	0.778027	0.367729	1.52865	12	6958	51	22473	0.172166	0.226425
'OXLD1'	0.530759	0.78607	0.371191	1.54561	12	6958	54	22470	0.172166	0.239744
'MKNK2'	0.530796	0.874786	0.592827	1.26644	40	6930	169	22355	0.573888	0.750311
'SPTLC2'	0.530945	1.17651	0.700215	1.93084	26	6944	67	22457	0.373027	0.29746
'HLA-A'	0.530947	0.817896	0.462979	1.38797	20	6950	83	22441	0.286944	0.368496
'SYCP3'	0.531039	0.758269	0.358367	1.4901	12	6958	55	22469	0.172166	0.244184
'LRRTM2'	0.531055	0.861363	0.5424	1.33144	29	6941	122	22402	0.416069	0.541644
'USP27X'	0.531085	1.29148	0.519725	3.03609	10	6960	21	22503	0.143472	0.0932339
'EMC3'	0.531134	1.29407	0.521292	3.04357	10	6960	19	22505	0.143472	0.0843545
'ZNF99'	0.5312	0.893824	0.640216	1.23211	55	6915	212	22312	0.789096	0.941218
'TPT1'	0.531218	1.54636	0.381598	5.55617	5	6965	11	22513	0.071736	0.0488368
'ZCCHC4'	0.531243	0.875929	0.594696	1.26727	41	6929	159	22365	0.588235	0.705914
'ZNF583'	0.531315	0.858081	0.542145	1.32509	30	6940	105	22419	0.430416	0.466169
'GALNT7'	0.531319	1.1454	0.746585	1.72884	37	6933	102	22422	0.530846	0.45285
'TCP11L1'	0.531329	1.13277	0.736715	1.71074	36	6934	109	22415	0.516499	0.483928
'RECQL5'	0.531351	0.925612	0.730431	1.16555	106	6864	403	22121	1.5208	1.7892
'RNF207'	0.53138	0.907205	0.676752	1.20478	71	6899	236	22288	1.01865	1.04777
'GALK1'	0.531398	0.854354	0.538275	1.31968	29	6941	119	22405	0.416069	0.528325
'FBXL12'	0.531483	1.1151	0.773657	1.5874	49	6921	133	22391	0.703013	0.590481
'RNF175'	0.531569	1.13113	0.735546	1.70839	36	6934	119	22405	0.516499	0.528325
'CR1L'	0.531767	0.890841	0.638362	1.22754	55	6915	188	22336	0.789096	0.834665
'KCND1'	0.531819	0.859451	0.54465	1.326	31	6939	105	22419	0.444763	0.466169
'ZNF569'	0.531843	0.85148	0.536658	1.31472	29	6941	120	22404	0.416069	0.532765
'EEPD1'	0.531844	1.09766	0.798232	1.49637	65	6905	169	22355	0.932568	0.750311
'FLNA'	0.531941	0.924205	0.729544	1.16335	106	6864	412	22112	1.5208	1.82916
'RNASE13'	0.531963	0.788494	0.372876	1.5476	12	6958	56	22468	0.172166	0.248624
'RBM15'	0.531977	1.09727	0.798229	1.49329	63	6907	196	22328	0.903874	0.870183
'TMEM120B'	0.532092	0.857231	0.543448	1.32208	31	6939	98	22426	0.444763	0.435091
'HMSD'	0.532131	0.770044	0.364657	1.50881	12	6958	55	22469	0.172166	0.244184
'S1PR2'	0.532141	0.863574	0.545785	1.33291	30	6940	110	22414	0.430416	0.488368
'COMT'	0.532273	0.863726	0.545919	1.33296	30	6940	110	22414	0.430416	0.488368
'TMEM107'	0.532355	0.662498	0.218688	1.68431	6	6964	32	22492	0.0860832	0.142071
'TKTL2'	0.532362	0.906929	0.676931	1.20357	71	6899	246	22278	1.01865	1.09217
'SLC36A2'	0.532366	0.897258	0.643214	1.23577	55	6915	214	22310	0.789096	0.950098
'IPPK'	0.53237	0.864541	0.546458	1.3342	30	6940	110	22414	0.430416	0.488368
'LPAR5'	0.532416	0.826431	0.468649	1.39958	20	6950	80	22444	0.286944	0.355177
'FCAMR'	0.532444	1.09262	0.825458	1.43566	81	6889	234	22290	1.16212	1.03889
'LILRA1'	0.532597	0.910395	0.679555	1.20811	71	6899	249	22275	1.01865	1.10549
'FOXD4L1'	0.533054	1.21	0.626596	2.25083	17	6953	45	22479	0.243902	0.199787
'GPATCH1'	0.533213	1.08384	0.843284	1.38439	99	6871	313	22211	1.42037	1.38963
'FARS2'	0.533545	0.876891	0.597206	1.26573	42	6928	157	22367	0.602582	0.697034
'SRP19'	0.533547	1.20578	0.624085	2.24496	17	6953	43	22481	0.243902	0.190907
'NCF1'	0.533566	0	0	9.08905	0	6970	2	22522	0	0.00887942
'SIDT1'	0.533606	0.918905	0.708294	1.1833	89	6881	317	22207	1.2769	1.40739
'ZNF385A'	0.533635	1.21728	0.633062	2.24998	17	6953	49	22475	0.243902	0.217546
'HFE2'	0.533644	0.859554	0.545564	1.32349	31	6939	105	22419	0.444763	0.466169
'TP53AIP1'	0.533658	0.829519	0.471032	1.40266	20	6950	77	22447	0.286944	0.341858
'GCGR'	0.53371	1.11032	0.771374	1.57769	49	6921	151	22373	0.703013	0.670396
'CA14'	0.533741	0.85319	0.540145	1.31409	30	6940	117	22407	0.430416	0.519446
'ABCA6'	0.533783	0.932649	0.752621	1.1499	129	6841	473	22051	1.85079	2.09998
'AIRE'	0.533798	0.908548	0.679056	1.20443	72	6898	242	22282	1.033	1.07441
'KRTAP10-12'	0.533799	0.855971	0.541944	1.31819	30	6940	114	22410	0.430416	0.506127
'TACO1'	0.533836	0.790624	0.374725	1.54703	12	6958	55	22469	0.172166	0.244184
'RAB35'	0.533836	1.31287	0.540949	2.96785	10	6960	27	22497	0.143472	0.119872
'FCRLB'	0.533859	1.12576	0.733446	1.69294	35	6935	124	22400	0.502152	0.550524
'HRASLS2'	0.533936	0.825876	0.471906	1.39457	21	6949	69	22455	0.301291	0.30634
'FAM149A'	0.53401	1.10259	0.804389	1.49554	63	6907	218	22306	0.903874	0.967857
'OTP'	0.534323	0.666917	0.22098	1.68674	6	6964	35	22489	0.0860832	0.15539
'IBA57'	0.534475	0.83089	0.472122	1.40352	20	6950	84	22440	0.286944	0.372936
'MAGED2'	0.534477	1.15122	0.684634	1.88268	25	6945	80	22444	0.35868	0.355177
'ARSD'	0.534551	0.820609	0.466285	1.38591	20	6950	88	22436	0.286944	0.390694
'SEC14L4'	0.534557	1.11337	0.774799	1.57895	49	6921	150	22374	0.703013	0.665956
'IFNA1'	0.534658	1.275	0.514407	2.98642	10	6960	20	22504	0.143472	0.0887942
'SEC63'	0.534728	0.859752	0.54625	1.32221	31	6939	104	22420	0.444763	0.46173
'C2'	0.534798	0.891584	0.640152	1.22563	55	6915	208	22316	0.789096	0.923459
'KBTBD3'	0.535036	0.877691	0.599275	1.26492	43	6927	151	22373	0.61693	0.670396
'IMPA1'	0.5351	0.81528	0.46325	1.37662	20	6950	93	22431	0.286944	0.412893
'ADPGK'	0.535144	1.1222	0.782158	1.59189	51	6919	133	22391	0.731707	0.590481
'DAAM2'	0.535367	1.06719	0.867411	1.30779	146	6824	439	22085	2.09469	1.94903
'GPC5'	0.53537	0.891895	0.641075	1.22537	56	6914	210	22314	0.803443	0.932339
'LONRF2'	0.535411	1.13519	0.742807	1.70163	36	6934	127	22397	0.516499	0.563843
'CHRNA1'	0.53544	0.880021	0.600198	1.268	42	6928	165	22359	0.602582	0.732552
'BCO2'	0.535565	1.12181	0.78255	1.58641	49	6921	159	22365	0.703013	0.705914
'PSPN'	0.535576	0.828257	0.474026	1.39557	21	6949	75	22449	0.301291	0.332978
'MAPKBP1'	0.535608	1.07354	0.856063	1.33943	121	6849	391	22133	1.73601	1.73593
'CORO6'	0.535699	0.861989	0.546593	1.32487	30	6940	123	22401	0.430416	0.546084
'PTAR1'	0.535725	0.857744	0.545451	1.31766	31	6939	109	22415	0.444763	0.483928
'RARA'	0.535792	1.1312	0.739353	1.70207	37	6933	98	22426	0.530846	0.435091
'MYO9A'	0.535803	0.943015	0.78671	1.12645	182	6788	641	21883	2.61119	2.84585
'MAPK11'	0.535854	1.21185	0.632287	2.22993	17	6953	52	22472	0.243902	0.230865
'OSR2'	0.535962	0.824372	0.471985	1.38835	21	6949	76	22448	0.301291	0.337418
'NSD1'	0.535975	0.93341	0.754431	1.14944	133	6837	449	22075	1.90818	1.99343
'PCDHA8'	0.535986	0.919726	0.710061	1.18253	90	6880	319	22205	1.29125	1.41627
'FLT3LG'	0.536014	0.83554	0.475337	1.40897	20	6950	85	22439	0.286944	0.377375
'IGFL3'	0.536021	0.783914	0.379077	1.52237	13	6957	46	22478	0.186514	0.204227
'ZNF654'	0.536107	0.863482	0.549082	1.32618	31	6939	112	22412	0.444763	0.497247
'MRGPRD'	0.536213	0.867132	0.551381	1.33212	31	6939	108	22416	0.444763	0.479489
'PRR5'	0.536273	0.866816	0.551203	1.33148	31	6939	112	22412	0.444763	0.497247
'KIAA2013'	0.536314	1.15744	0.691381	1.89075	26	6944	72	22452	0.373027	0.319659
'GBP2'	0.53642	1.11254	0.775692	1.5739	49	6921	176	22348	0.703013	0.781389
'ZNF48'	0.536477	1.09634	0.800529	1.48755	65	6905	192	22332	0.932568	0.852424
'NR1I2'	0.536638	1.1056	0.808572	1.4962	64	6906	224	22300	0.918221	0.994495
'H1F0'	0.536659	1.29642	0.535476	2.92262	10	6960	26	22498	0.143472	0.115432
'SLC18A1'	0.536791	1.08503	0.821695	1.42108	80	6890	286	22238	1.14778	1.26976
'FBXO46'	0.536945	1.14071	0.74827	1.70794	37	6933	124	22400	0.530846	0.550524
'SLC32A1'	0.536964	0.839399	0.480745	1.41305	21	6949	74	22450	0.301291	0.328538
'USP1'	0.537008	1.0984	0.802638	1.4898	66	6904	178	22346	0.946915	0.790268
'RFPL4A'	0.537079	1.84556	0.0275598	29.0037	1	6969	3	22521	0.0143472	0.0133191
'TPD52L2'	0.537088	1.2129	0.634926	2.22093	17	6953	55	22469	0.243902	0.244184
'TNFAIP2'	0.537113	0.867803	0.550761	1.33242	30	6940	120	22404	0.430416	0.532765
'FNIP2'	0.537143	0.919614	0.71066	1.18146	91	6879	311	22213	1.3056	1.38075
'OR2AP1'	0.537347	1.12824	0.738398	1.69447	37	6933	109	22415	0.530846	0.483928
'MYPOP'	0.537347	0.780278	0.371822	1.51529	12	6958	61	22463	0.172166	0.270822
'LPIN2'	0.537468	1.1052	0.808636	1.49673	66	6904	191	22333	0.946915	0.847984
'IPO13'	0.537473	1.12183	0.783685	1.58681	51	6919	149	22375	0.731707	0.661517
'CEP350'	0.537537	1.05334	0.893925	1.23794	227	6743	734	21790	3.25681	3.25875
'WFIKKN2'	0.537543	1.10061	0.805039	1.49016	65	6905	194	22330	0.932568	0.861303
'KRTAP10-4'	0.537595	0.841183	0.481821	1.4152	21	6949	83	22441	0.301291	0.368496
'FNDC7'	0.537704	0.910437	0.682064	1.20363	72	6898	275	22249	1.033	1.22092
'LIM2'	0.53782	0.868584	0.552987	1.33211	31	6939	122	22402	0.444763	0.541644
'CLASRP'	0.538084	1.11189	0.776077	1.57461	51	6919	133	22391	0.731707	0.590481
'CWH43'	0.538182	0.886387	0.605699	1.27424	42	6928	171	22353	0.602582	0.75919
'LSM6'	0.538278	1.33737	0.303288	4.56138	4	6966	14	22510	0.0573888	0.0621559
'IMPG1'	0.538304	1.09368	0.799607	1.48047	64	6906	234	22290	0.918221	1.03889
'PCDHGA10'	0.538304	0.910121	0.682409	1.20262	73	6897	252	22272	1.04735	1.11881
'CC2D2A'	0.538313	0.932496	0.75452	1.14691	133	6837	475	22049	1.90818	2.10886
'PON2'	0.538317	0.83507	0.479083	1.40231	21	6949	87	22437	0.301291	0.386255
'PDE6B'	0.538318	0.923026	0.713654	1.18516	91	6879	324	22200	1.3056	1.43847
'RNASE8'	0.538332	0.676146	0.225302	1.69222	6	6964	38	22486	0.0860832	0.168709
'CENPH'	0.538361	1.20434	0.630322	2.20599	17	6953	57	22467	0.243902	0.253063
'PXN'	0.538401	0.910701	0.683164	1.20324	74	6896	245	22279	1.06169	1.08773
'AURKB'	0.538421	1.10912	0.77394	1.57109	51	6919	138	22386	0.731707	0.61268
'GANC'	0.538843	1.08036	0.843385	1.37607	103	6867	302	22222	1.47776	1.34079
'TPBGL'	0.538991	0.674301	0.225339	1.68652	6	6964	29	22495	0.0860832	0.128752
'MRRF'	0.539016	0.840261	0.482226	1.41047	21	6949	82	22442	0.301291	0.364056
'KIFC3'	0.53904	1.0846	0.822604	1.41974	83	6887	243	22281	1.19082	1.07885
'ITGB5'	0.539045	1.0954	0.801615	1.48226	65	6905	208	22316	0.932568	0.923459
'GBP1'	0.539255	1.10336	0.808292	1.49301	67	6903	182	22342	0.961263	0.808027
'OARD1'	0.539418	0.779274	0.378362	1.50459	13	6957	48	22476	0.186514	0.213106
'BICC1'	0.539473	1.09744	0.803708	1.48382	65	6905	207	22317	0.932568	0.91902
'ZC3H12B'	0.539514	0.825902	0.474447	1.38447	21	6949	86	22438	0.301291	0.381815
'STARD3'	0.539518	1.10792	0.773817	1.56758	51	6919	144	22380	0.731707	0.639318
'CDHR4'	0.539589	0.913043	0.685069	1.20549	73	6897	263	22261	1.04735	1.16764
'CTNNA3'	0.539636	0.917302	0.709822	1.17668	91	6879	338	22186	1.3056	1.50062
'KLK10'	0.539773	0.868173	0.555178	1.32791	32	6938	106	22418	0.45911	0.470609
'CDK12'	0.539819	0.909208	0.682024	1.20021	72	6898	288	22236	1.033	1.27864
'PDSS1'	0.539864	1.16728	0.703371	1.88452	26	6944	89	22435	0.373027	0.395134
'CALML5'	0.53995	1.3029	0.546156	2.86755	10	6960	32	22492	0.143472	0.142071
'FNDC3B'	0.539951	1.08793	0.826227	1.42085	81	6889	285	22239	1.16212	1.26532
'PHKA2'	0.540003	1.10056	0.806642	1.48752	66	6904	205	22319	0.946915	0.91014
'NEK9'	0.540026	0.897853	0.648502	1.22859	58	6912	206	22318	0.832138	0.91458
'IL1RAPL1'	0.540032	0.835153	0.480004	1.39917	21	6949	81	22443	0.301291	0.359616
'ZNF43'	0.540034	1.0948	0.801686	1.48133	66	6904	196	22328	0.946915	0.870183
'SRR'	0.540042	1.16782	0.703189	1.89523	27	6943	74	22450	0.387374	0.328538
'CDC6'	0.540113	0.854765	0.545493	1.30716	31	6939	118	22406	0.444763	0.523886
'TMEM251'	0.540115	1.31962	0.556224	2.87872	10	6960	36	22488	0.143472	0.15983
'TET3'	0.540126	0.932796	0.755661	1.14614	136	6834	451	22073	1.95122	2.00231
'CTU2'	0.540149	0.921844	0.713547	1.18213	91	6879	338	22186	1.3056	1.50062
'ENSA'	0.540163	1.26612	0.520536	2.87174	10	6960	27	22497	0.143472	0.119872
'VHL'	0.540222	0.824298	0.473926	1.38069	21	6949	75	22449	0.301291	0.332978
'EXOC3L4'	0.540261	0.901641	0.6503	1.23392	56	6914	214	22310	0.803443	0.950098
'SYMPK'	0.540467	0.909793	0.683358	1.20029	74	6896	258	22266	1.06169	1.14544
'DENND6A'	0.540471	1.13685	0.748142	1.69915	38	6932	105	22419	0.545194	0.466169
'RUNX3'	0.540528	0.839383	0.482485	1.40587	21	6949	84	22440	0.301291	0.372936
'POU3F1'	0.540558	1.31136	0.55191	2.87243	10	6960	35	22489	0.143472	0.15539
'KCNIP1'	0.540587	0.79894	0.388004	1.5421	13	6957	47	22477	0.186514	0.208666
'RPUSD2'	0.540593	1.0979	0.804706	1.48481	67	6903	184	22340	0.961263	0.816906
'SRI'	0.540679	0.776064	0.37117	1.49872	12	6958	71	22453	0.172166	0.315219
'ASL'	0.540734	1.1119	0.778307	1.56921	51	6919	149	22375	0.731707	0.661517
'CCDC74B'	0.540877	0.858503	0.549674	1.31113	32	6938	112	22412	0.45911	0.497247
'ZNF263'	0.541015	0.899453	0.650009	1.22982	58	6912	222	22302	0.832138	0.985615
'SMYD3'	0.541022	0.890646	0.611484	1.27691	44	6926	144	22380	0.631277	0.639318
'PGAM2'	0.541061	1.11016	0.776929	1.56852	52	6918	145	22379	0.746055	0.643758
'ATG10'	0.54121	1.19467	0.626772	2.18224	17	6953	53	22471	0.243902	0.235305
'UGT1A1'	0.541217	0.89465	0.646638	1.22322	58	6912	201	22323	0.832138	0.892381
'MZB1'	0.541264	0.834666	0.480394	1.39598	21	6949	81	22443	0.301291	0.359616
'SNX20'	0.541269	0.859247	0.550308	1.31169	32	6938	113	22411	0.45911	0.501687
'TIPIN'	0.541334	0.833966	0.482654	1.39356	22	6948	73	22451	0.315638	0.324099
'DPPA5'	0.541376	1.25909	0.516991	2.86483	10	6960	25	22499	0.143472	0.110993
'MT1A'	0.541491	0.51284	0.0555963	2.28196	2	6968	16	22508	0.0286944	0.0710353
'CENPB'	0.541536	1.13569	0.747902	1.69913	39	6931	99	22425	0.559541	0.439531
'PLCE1'	0.541632	0.93993	0.774935	1.13545	159	6811	603	21921	2.28121	2.67714
'CCL11'	0.541653	0.673538	0.225555	1.67479	6	6964	41	22483	0.0860832	0.182028
'C10orf113'	0.541659	1.15337	0.693641	1.8744	27	6943	75	22449	0.387374	0.332978
'TSKS'	0.54173	0.901195	0.651578	1.23156	58	6912	211	22313	0.832138	0.936779
'MKX'	0.541873	0.842656	0.484859	1.40931	21	6949	91	22433	0.301291	0.404013
'IL2RG'	0.541903	1.22185	0.645703	2.23099	18	6952	53	22471	0.25825	0.235305
'ZNRF4'	0.541933	0.896809	0.64855	1.22536	58	6912	212	22312	0.832138	0.941218
'SPAM1'	0.541937	0.858477	0.550076	1.30963	32	6938	120	22404	0.45911	0.532765
'ATP5G3'	0.541944	0.693794	0.247336	1.70487	7	6963	28	22496	0.10043	0.124312
'FAM149B1'	0.541948	0.887979	0.610156	1.2716	44	6926	162	22362	0.631277	0.719233
'FAM208A'	0.541957	0.919614	0.712738	1.17785	92	6878	341	22183	1.31994	1.51394
'KIF12'	0.542024	1.11161	0.779149	1.56613	51	6919	162	22362	0.731707	0.719233
'UGCG'	0.542282	1.18251	0.618099	2.17144	17	6953	50	22474	0.243902	0.221985
'NRBF2'	0.542377	1.19058	0.625192	2.1719	17	6953	59	22465	0.243902	0.261943
'ALDH1A1'	0.542405	0.858522	0.550443	1.30906	32	6938	105	22419	0.45911	0.466169
'REM1'	0.542586	1.1325	0.746713	1.68842	38	6932	115	22409	0.545194	0.510567
'NT5C3A'	0.542587	0.8698	0.557589	1.32635	32	6938	112	22412	0.45911	0.497247
'CPEB1'	0.542713	1.16451	0.703707	1.88085	27	6943	77	22447	0.387374	0.341858
'TEK'	0.542788	0.915815	0.689002	1.20643	75	6895	267	22257	1.07604	1.1854
'CCNI'	0.54282	0.836477	0.484826	1.39512	22	6948	74	22450	0.315638	0.328538
'YAF2'	0.542844	1.22408	0.64806	2.23264	18	6952	44	22480	0.25825	0.195347
'OR10W1'	0.542915	0.835505	0.481611	1.39431	21	6949	89	22435	0.301291	0.395134
'PANK4'	0.542989	1.09731	0.805925	1.48037	67	6903	195	22329	0.961263	0.865743
'PTCHD3'	0.542993	0.909963	0.684805	1.19835	75	6895	260	22264	1.07604	1.15432
'ANKFY1'	0.543017	0.90954	0.68449	1.19779	75	6895	258	22266	1.07604	1.14544
'ZNF707'	0.543024	0.886511	0.610497	1.2679	45	6925	144	22380	0.645624	0.639318
'FBXL8'	0.543166	1.13269	0.747055	1.69141	39	6931	106	22418	0.559541	0.470609
'ZNF623'	0.543168	0.856123	0.547747	1.30494	31	6939	126	22398	0.444763	0.559403
'CYP4X1'	0.543207	1.11329	0.781506	1.56578	51	6919	164	22360	0.731707	0.728112
'PDGFRB'	0.543232	1.07749	0.843339	1.36899	105	6865	304	22220	1.50646	1.34967
'HOXC12'	0.543282	0.826305	0.476468	1.37848	21	6949	88	22436	0.301291	0.390694
'KLHL22'	0.543296	1.13074	0.745934	1.68489	38	6932	111	22413	0.545194	0.492808
'ARPC5'	0.543318	1.27285	0.531732	2.82469	10	6960	30	22494	0.143472	0.133191
'MGST1'	0.543325	0.781134	0.380872	1.49829	13	6957	59	22465	0.186514	0.261943
'SNTB1'	0.543379	1.10912	0.777982	1.5627	52	6918	155	22369	0.746055	0.688155
'FAXC'	0.543396	0.843525	0.488846	1.40673	22	6948	75	22449	0.315638	0.332978
'LOX'	0.543539	1.15285	0.696218	1.85632	26	6944	91	22433	0.373027	0.404013
'GABRR2'	0.543596	0.882354	0.607155	1.26143	44	6926	161	22363	0.631277	0.714793
'C18orf21'	0.5437	1.18148	0.619213	2.16311	17	6953	47	22477	0.243902	0.208666
'PRRG1'	0.543802	1.28943	0.544477	2.8101	10	6960	33	22491	0.143472	0.14651
'HIST3H3'	0.543806	0.85835	0.55087	1.30687	32	6938	121	22403	0.45911	0.537205
'PDCD5'	0.543881	0.70906	0.253505	1.73423	7	6963	27	22497	0.10043	0.119872
'PHF20L1'	0.543928	0.902618	0.654012	1.23126	59	6911	216	22308	0.846485	0.958977
'MAN2A1'	0.543935	0.922343	0.715831	1.17985	93	6877	345	22179	1.33429	1.5317
'TMEM184C'	0.543949	0.787629	0.384349	1.50909	13	6957	56	22468	0.186514	0.248624
'CREM'	0.544008	1.16698	0.706951	1.87888	27	6943	83	22441	0.387374	0.368496
'TRMT12'	0.544028	1.13633	0.750792	1.69244	39	6931	117	22407	0.559541	0.519446
'SLC25A5'	0.544143	1.45585	0.367719	5.06382	5	6965	10	22514	0.071736	0.0443971
'CBWD1'	0.544237	0.71384	0.255206	1.74475	7	6963	30	22494	0.10043	0.133191
'PCDHA4'	0.544422	0.913498	0.688025	1.2018	75	6895	281	22243	1.07604	1.24756
'SLC38A1'	0.544554	0.846505	0.490956	1.41007	22	6948	79	22445	0.315638	0.350737
'DNPEP'	0.5447	0.883475	0.609197	1.26155	45	6925	158	22366	0.645624	0.701474
'WIPF1'	0.544756	1.11559	0.784223	1.56936	53	6917	145	22379	0.760402	0.643758
'PRSS54'	0.544951	1.15281	0.697068	1.86074	27	6943	78	22446	0.387374	0.346297
'SIRT7'	0.545015	1.14708	0.69221	1.85653	27	6943	73	22451	0.387374	0.324099
'KLF7'	0.545018	0.78558	0.383873	1.50244	13	6957	57	22467	0.186514	0.253063
'FAM174B'	0.545024	0.800149	0.390791	1.53213	13	6957	50	22474	0.186514	0.221985
'PSMB5'	0.545051	0.794107	0.387875	1.51917	13	6957	57	22467	0.186514	0.253063
'NGRN'	0.545231	0.827095	0.477788	1.37631	21	6949	97	22427	0.301291	0.430652
'HSDL2'	0.545236	1.15523	0.699493	1.86054	27	6943	88	22436	0.387374	0.390694
'ST13'	0.545262	0.840601	0.48816	1.39774	22	6948	84	22440	0.315638	0.372936
'KRTAP9-2'	0.545298	0.783759	0.38854	1.49562	14	6956	47	22477	0.200861	0.208666
'SIRPD'	0.545436	1.15865	0.702254	1.86449	27	6943	81	22443	0.387374	0.359616
'RECK'	0.545588	1.09013	0.801545	1.46786	66	6904	219	22305	0.946915	0.972296
'MTRNR2L4'	0.545629	1.51471	0.406047	4.71278	5	6965	16	22508	0.071736	0.0710353
'TMEM222'	0.545653	1.22118	0.65019	2.20656	18	6952	55	22469	0.25825	0.244184
'C10orf128'	0.545721	1.25449	0.522729	2.79256	10	6960	29	22495	0.143472	0.128752
'YIPF3'	0.546018	0.86576	0.558062	1.31443	33	6937	111	22413	0.473458	0.492808
'IZUMO3'	0.546019	0.846411	0.491677	1.40693	22	6948	83	22441	0.315638	0.368496
'CCZ1'	0.546119	0.718509	0.257456	1.74922	7	6963	30	22494	0.10043	0.133191
'HAS1'	0.54615	1.09788	0.808459	1.47825	69	6901	192	22332	0.989957	0.852424
'TKT'	0.546181	1.1028	0.774707	1.55104	52	6918	156	22368	0.746055	0.692595
'SLC39A7'	0.546316	0.866581	0.557432	1.31567	32	6938	125	22399	0.45911	0.554964
'FBXW5'	0.546478	0.931869	0.742438	1.16313	116	6854	387	22137	1.66428	1.71817
'SPRN'	0.5465	0.528777	0.0579053	2.31405	2	6968	16	22508	0.0286944	0.0710353
'VPS4A'	0.546533	1.15385	0.69969	1.85554	27	6943	90	22434	0.387374	0.399574
'C16orf71'	0.546578	0.897536	0.651956	1.22173	60	6910	199	22325	0.860832	0.883502
'NOP9'	0.546669	0.906554	0.658001	1.23419	59	6911	225	22299	0.846485	0.998934
'PACRGL'	0.546734	1.20606	0.641442	2.18297	18	6952	52	22472	0.25825	0.230865
'CNPY4'	0.546739	1.12854	0.747075	1.67744	39	6931	110	22414	0.559541	0.488368
'KIF18A'	0.546787	0.906067	0.657741	1.23335	59	6911	217	22307	0.846485	0.963417
'XPNPEP2'	0.546803	1.10921	0.780718	1.55802	53	6917	150	22374	0.760402	0.665956
'EPHA8'	0.546825	0.931945	0.742727	1.16298	117	6853	413	22111	1.67862	1.8336
'RASSF3'	0.546964	1.13995	0.755763	1.6942	40	6930	104	22420	0.573888	0.46173
'PABPN1'	0.547007	1.20351	0.639709	2.18268	18	6952	49	22475	0.25825	0.217546
'ASB2'	0.547135	1.0812	0.824646	1.40757	86	6884	263	22261	1.23386	1.16764
'LRRC37A2'	0.547135	1.45726	0.380686	4.75062	5	6965	13	22511	0.071736	0.0577162
'TNFSF4'	0.547175	0.734358	0.262776	1.78943	7	6963	35	22489	0.10043	0.15539
'POMT2'	0.547254	1.16239	0.707127	1.86138	27	6943	92	22432	0.387374	0.408453
'CAV1'	0.547313	1.20516	0.641536	2.17927	18	6952	55	22469	0.25825	0.244184
'SLC52A3'	0.547326	0.88896	0.614891	1.26621	46	6924	159	22365	0.659971	0.705914
'MBOAT4'	0.547454	1.13619	0.753745	1.684	39	6931	128	22396	0.559541	0.568283
'FAM160B1'	0.547474	0.885068	0.61229	1.26044	46	6924	153	22371	0.659971	0.679275
'NCMAP'	0.54748	0.707144	0.254009	1.71502	7	6963	29	22495	0.10043	0.128752
'MTHFSD'	0.547483	0.898131	0.652777	1.22165	60	6910	205	22319	0.860832	0.91014
'SCARA3'	0.547501	0.898471	0.65216	1.22227	58	6912	237	22287	0.832138	1.05221
'PGPEP1L'	0.547527	0.839493	0.488722	1.3915	22	6948	86	22438	0.315638	0.381815
'CMTM6'	0.547538	0.468153	0.0508288	2.06321	2	6968	20	22504	0.0286944	0.0887942
'TMEM99'	0.547587	1.13074	0.749349	1.68133	40	6930	105	22419	0.573888	0.466169
'RNF167'	0.547604	0.882156	0.610267	1.25638	46	6924	149	22375	0.659971	0.661517
'THUMPD3'	0.547681	1.10278	0.775981	1.54782	52	6918	172	22352	0.746055	0.76363
'METRNL'	0.54773	1.12493	0.744726	1.67485	40	6930	105	22419	0.573888	0.466169
'ACADL'	0.547755	0.888275	0.614587	1.2647	46	6924	159	22365	0.659971	0.705914
'MUC20'	0.547758	0.82978	0.483223	1.37522	22	6948	83	22441	0.315638	0.368496
'CDK17'	0.54778	1.1631	0.70751	1.87015	28	6942	77	22447	0.401722	0.341858
'HDDC3'	0.547916	0.795542	0.395578	1.5115	14	6956	49	22475	0.200861	0.217546
'SAP30'	0.547922	0.72658	0.260914	1.76361	7	6963	28	22496	0.10043	0.124312
'CNTNAP5'	0.547935	1.07234	0.841432	1.35846	105	6865	343	22181	1.50646	1.52282
'GPR35'	0.548029	0.874775	0.563219	1.32644	32	6938	134	22390	0.45911	0.594921
'AMPD1'	0.548043	0.91116	0.688346	1.19562	77	6893	265	22259	1.10473	1.17652
'SYT3'	0.548144	0.883506	0.610724	1.25778	45	6925	168	22356	0.645624	0.745871
'INSC'	0.548192	0.917185	0.693179	1.20342	78	6892	259	22265	1.11908	1.14988
'FASTKD2'	0.548235	0.891058	0.61594	1.26847	45	6925	182	22342	0.645624	0.808027
'DYNLL1'	0.548288	0	0	6.3228	0	6970	3	22521	0	0.0133191
'PHEX'	0.548357	1.12826	0.748403	1.6726	39	6931	122	22402	0.559541	0.541644
'MPP6'	0.548399	0.83617	0.487256	1.3843	22	6948	88	22436	0.315638	0.390694
'STEAP4'	0.548519	0.871488	0.562923	1.31982	33	6937	116	22408	0.473458	0.515006
'C1orf21'	0.548566	1.30082	0.55369	2.88971	11	6959	28	22496	0.157819	0.124312
'AP5B1'	0.548574	0.912641	0.689687	1.19707	77	6893	281	22243	1.10473	1.24756
'CHEK1'	0.548577	1.15316	0.700739	1.85681	28	6942	73	22451	0.401722	0.324099
'EMC10'	0.548707	0.862146	0.555742	1.30576	32	6938	120	22404	0.45911	0.532765
'UCHL5'	0.548922	0.802053	0.399075	1.52216	14	6956	48	22476	0.200861	0.213106
'THAP2'	0.548963	0.778619	0.382081	1.48035	13	6957	60	22464	0.186514	0.266383
'MRAP2'	0.549182	1.18043	0.624658	2.15444	18	6952	46	22478	0.25825	0.204227
'UBA6'	0.549199	0.917657	0.69423	1.20314	79	6891	261	22263	1.13343	1.15876
'GCK'	0.549209	1.20321	0.642757	2.1652	18	6952	55	22469	0.25825	0.244184
'CHCHD6'	0.549309	0.828299	0.482928	1.37028	22	6948	89	22435	0.315638	0.395134
'RAB32'	0.549395	0.797864	0.39181	1.51526	13	6957	63	22461	0.186514	0.279702
'ZDHHC23'	0.549562	0.835247	0.487306	1.3807	22	6948	91	22433	0.315638	0.404013
'SEPT9'	0.549564	0.90717	0.660184	1.23202	60	6910	230	22294	0.860832	1.02113
'JADE1'	0.549637	0.863559	0.558348	1.30606	33	6937	121	22403	0.473458	0.537205
'SPACA7'	0.549667	0.840676	0.492961	1.38865	23	6947	74	22450	0.329986	0.328538
'PATE3'	0.54982	1.23822	0.517851	2.73984	10	6960	33	22491	0.143472	0.14651
'FGFR4'	0.549915	0.913925	0.691237	1.19763	77	6893	279	22245	1.10473	1.23868
'FZD1'	0.549976	1.12844	0.74972	1.67283	40	6930	106	22418	0.573888	0.470609
'DDI1'	0.550078	0.87503	0.56577	1.32331	33	6937	125	22399	0.473458	0.554964
'TFEB'	0.550133	1.1365	0.756053	1.68186	40	6930	115	22409	0.573888	0.510567
'RNASEL'	0.550263	1.09683	0.810441	1.47096	69	6901	209	22315	0.989957	0.927899
'TMEM63C'	0.550443	1.09289	0.807196	1.46713	70	6900	201	22323	1.0043	0.892381
'SLAIN1'	0.550454	0.871922	0.564126	1.31768	33	6937	120	22404	0.473458	0.532765
'C1orf56'	0.550486	0.809014	0.39735	1.53625	13	6957	61	22463	0.186514	0.270822
'ADAMTS15'	0.550631	0.912853	0.69097	1.19561	78	6892	282	22242	1.11908	1.252
'S100A9'	0.550685	0.730298	0.263183	1.76166	7	6963	29	22495	0.10043	0.128752
'DCK'	0.550736	0.79084	0.394393	1.49531	14	6956	55	22469	0.200861	0.244184
'GPR88'	0.550807	0.697476	0.251797	1.6808	7	6963	29	22495	0.10043	0.128752
'GRIN2D'	0.550853	1.14231	0.695014	1.82972	27	6943	84	22440	0.387374	0.372936
'ZNF554'	0.550957	0.907174	0.661314	1.23051	61	6909	215	22309	0.875179	0.954537
'LRIF1'	0.550994	1.08943	0.804531	1.4628	70	6900	196	22328	1.0043	0.870183
'LCE2B'	0.55106	1.20055	0.643306	2.15203	18	6952	57	22467	0.25825	0.253063
'CYP2E1'	0.551085	0.890861	0.618634	1.2644	47	6923	162	22362	0.674319	0.719233
'PARP16'	0.551122	0.861796	0.557852	1.30162	33	6937	125	22399	0.473458	0.554964
'VWC2L'	0.551239	0.721056	0.260201	1.73391	7	6963	35	22489	0.10043	0.15539
'TNNT1'	0.551248	0.848418	0.498008	1.39934	23	6947	78	22446	0.329986	0.346297
'ZNF597'	0.55138	1.12118	0.745391	1.65741	39	6931	136	22388	0.559541	0.6038
'ZNF222'	0.551436	0.884471	0.613629	1.25524	46	6924	164	22360	0.659971	0.728112
'RNF150'	0.55149	0.862274	0.559548	1.30148	34	6936	111	22413	0.487805	0.492808
'ATP5C1'	0.551492	1.14197	0.694708	1.8367	28	6942	67	22457	0.401722	0.29746
'ZCCHC13'	0.551576	1.27342	0.541654	2.83281	11	6959	26	22498	0.157819	0.115432
'WDR70'	0.55163	0.872734	0.565192	1.31726	33	6937	127	22397	0.473458	0.563843
'CDKL4'	0.551632	1.14242	0.69612	1.82586	27	6943	88	22436	0.387374	0.390694
'MAGED1'	0.551657	0.866483	0.562432	1.30723	34	6936	121	22403	0.487805	0.537205
'LRRC47'	0.551689	1.10887	0.784166	1.55015	54	6916	153	22371	0.774749	0.679275
'TM7SF3'	0.551725	0.869652	0.563269	1.31229	33	6937	135	22389	0.473458	0.599361
'PTCH1'	0.551758	1.06186	0.87036	1.29038	155	6815	502	22022	2.22382	2.22873
'SPANXN4'	0.551788	1.28905	0.552006	2.84135	11	6959	26	22498	0.157819	0.115432
'N4BP2'	0.551962	0.926977	0.723296	1.17979	97	6873	374	22150	1.39168	1.66045
'ZMYM3'	0.552008	0.83672	0.489237	1.3787	22	6948	102	22422	0.315638	0.45285
'KIF11'	0.552038	1.13056	0.753316	1.66958	40	6930	132	22392	0.573888	0.586042
'ANKK1'	0.552063	1.08577	0.831581	1.4077	88	6882	288	22236	1.26255	1.27864
'TLE2'	0.552075	0.916808	0.694861	1.19952	79	6891	272	22252	1.13343	1.2076
'SEPT10'	0.552089	0.903325	0.659449	1.22395	62	6908	219	22305	0.889527	0.972296
'POC1B'	0.552169	1.12084	0.7458	1.65557	39	6931	120	22404	0.559541	0.532765
'U2AF1L4'	0.552218	1.1269	0.750278	1.66908	41	6929	103	22421	0.588235	0.45729
'CDKL1'	0.55222	0.872038	0.56626	1.31492	34	6936	126	22398	0.487805	0.559403
'LILRB3'	0.552355	1.16481	0.713027	1.86457	29	6941	73	22451	0.416069	0.324099
'AVL9'	0.552382	0.888607	0.617718	1.25974	47	6923	159	22365	0.674319	0.705914
'ARHGEF12'	0.552468	0.916075	0.694451	1.19821	79	6891	285	22239	1.13343	1.26532
'CA11'	0.552543	0.812928	0.40554	1.53573	14	6956	60	22464	0.200861	0.266383
'FBXW2'	0.552602	1.1634	0.712875	1.85302	28	6942	87	22437	0.401722	0.386255
'TKTL1'	0.552603	1.11972	0.745029	1.65634	40	6930	126	22398	0.573888	0.559403
'SECTM1'	0.552687	1.15156	0.704157	1.83907	28	6942	83	22441	0.401722	0.368496
'HIST1H4K'	0.552893	1.40806	0.368795	4.52382	5	6965	15	22509	0.071736	0.0665956
'RILPL2'	0.552971	1.29868	0.56057	2.81604	11	6959	35	22489	0.157819	0.15539
'ANGPTL4'	0.553004	1.12165	0.747286	1.65409	39	6931	130	22394	0.559541	0.577162
'SPIRE2'	0.553116	1.08276	0.829705	1.40297	88	6882	280	22244	1.26255	1.24312
'OR13H1'	0.553129	1.18952	0.638056	2.12904	18	6952	59	22465	0.25825	0.261943
'SLC5A1'	0.553129	0.893894	0.622339	1.26634	48	6922	142	22382	0.688666	0.630439
'PDZD7'	0.553184	1.10965	0.785981	1.54806	54	6916	170	22354	0.774749	0.75475
'RTF1'	0.553186	0.793067	0.396723	1.49342	14	6956	56	22468	0.200861	0.248624
'EXOC6'	0.553275	1.09452	0.810391	1.46662	72	6898	190	22334	1.033	0.843545
'TACR2'	0.553415	1.10467	0.782037	1.54234	54	6916	156	22368	0.774749	0.692595
'FAM206A'	0.553425	0.864993	0.562301	1.30274	34	6936	117	22407	0.487805	0.519446
'CRYZL1'	0.553468	0.804684	0.402558	1.51536	14	6956	58	22466	0.200861	0.257503
'BPIFB3'	0.553487	1.10427	0.781786	1.5414	54	6916	176	22348	0.774749	0.781389
'XCL2'	0.553519	1.19106	0.638042	2.15619	19	6951	46	22478	0.272597	0.204227
'TMED5'	0.553606	0.809996	0.399388	1.52947	13	6957	70	22454	0.186514	0.31078
'RHPN2'	0.553611	0.893635	0.620931	1.26572	46	6924	188	22336	0.659971	0.834665
'CERS2'	0.553615	0.867566	0.565302	1.30591	35	6935	112	22412	0.502152	0.497247
'FAM196A'	0.553666	0.88898	0.618522	1.25879	47	6923	172	22352	0.674319	0.76363
'CFHR4'	0.553666	1.10868	0.78557	1.54617	54	6916	170	22354	0.774749	0.75475
'PDGFC'	0.553735	1.21005	0.651769	2.17406	19	6951	47	22477	0.272597	0.208666
'TINAGL1'	0.553773	0.891429	0.620277	1.26209	47	6923	169	22355	0.674319	0.750311
'CSGALNACT1'	0.553775	1.0929	0.809394	1.46404	72	6898	195	22329	1.033	0.865743
'MROH9'	0.553785	1.07762	0.825525	1.39725	89	6881	261	22263	1.2769	1.15876
'PRM2'	0.553792	1.14041	0.696237	1.82481	28	6942	84	22440	0.401722	0.372936
'DOK7'	0.553874	0.926949	0.724809	1.17816	101	6869	298	22226	1.44907	1.32303
'TAL2'	0.553945	0.697877	0.252685	1.66984	7	6963	35	22489	0.10043	0.15539
'PTPN18'	0.554053	0.887827	0.618601	1.25659	48	6922	148	22376	0.688666	0.657077
'RNF41'	0.554129	1.20794	0.650871	2.16844	19	6951	51	22473	0.272597	0.226425
'RECQL'	0.554193	1.08648	0.804188	1.4549	70	6900	212	22312	1.0043	0.941218
'GNL3'	0.554345	0.886117	0.616767	1.2541	47	6923	175	22349	0.674319	0.776949
'RGAG1'	0.554431	0.901656	0.65921	1.21955	62	6908	232	22292	0.889527	1.03001
'MYF6'	0.554538	0.793383	0.397372	1.49063	14	6956	63	22461	0.200861	0.279702
'ARMCX1'	0.554643	1.27156	0.545945	2.79208	11	6959	27	22497	0.157819	0.119872
'SF3B5'	0.554646	1.38856	0.348757	4.93666	5	6965	9	22515	0.071736	0.0399574
'RXFP4'	0.554739	1.11781	0.745685	1.6457	39	6931	140	22384	0.559541	0.621559
'KRT74'	0.554871	1.09263	0.810012	1.46114	71	6899	214	22310	1.01865	0.950098
'PLA2G15'	0.554873	0.872292	0.567751	1.31152	34	6936	124	22400	0.487805	0.550524
'NKX3-1'	0.5549	1.22513	0.517166	2.67609	10	6960	34	22490	0.143472	0.15095
'HNF4A'	0.55502	1.11583	0.743911	1.64687	40	6930	120	22404	0.573888	0.532765
'FBXO7'	0.555049	0.893055	0.621969	1.26297	47	6923	174	22350	0.674319	0.772509
'ACAD10'	0.555051	1.06456	0.857965	1.31476	132	6838	438	22086	1.89383	1.94459
'CRHR1'	0.555136	0.873519	0.567416	1.3134	33	6937	139	22385	0.473458	0.61712
'KCNC1'	0.555185	1.15926	0.712071	1.84739	29	6941	76	22448	0.416069	0.337418
'ISCU'	0.555192	0.730634	0.265143	1.74258	7	6963	34	22490	0.10043	0.15095
'U2SURP'	0.55528	0.865638	0.563555	1.30116	34	6936	122	22402	0.487805	0.541644
'PRKCE'	0.555385	0.831549	0.487832	1.36494	22	6948	95	22429	0.315638	0.421772
'ARMC1'	0.555412	1.14759	0.703429	1.83375	29	6941	75	22449	0.416069	0.332978
'MLX'	0.555437	1.16003	0.713426	1.83916	28	6942	92	22432	0.401722	0.408453
'MEN1'	0.555468	0.838137	0.494322	1.3741	23	6947	83	22441	0.329986	0.368496
'RGS4'	0.555519	1.1455	0.702513	1.82232	28	6942	90	22434	0.401722	0.399574
'USP4'	0.555573	0.920921	0.699586	1.20212	80	6890	297	22227	1.14778	1.31859
'PANX1'	0.555615	1.10894	0.787178	1.54441	55	6915	173	22351	0.789096	0.76807
'WFDC8'	0.555622	0.842676	0.497076	1.38114	23	6947	84	22440	0.329986	0.372936
'STAT5A'	0.555681	0.872239	0.568171	1.31029	34	6936	120	22404	0.487805	0.532765
'OR8D4'	0.555865	1.18549	0.639035	2.10566	18	6952	73	22451	0.25825	0.324099
'ARHGAP25'	0.555899	1.12509	0.752531	1.65382	40	6930	134	22390	0.573888	0.594921
'GZMH'	0.555902	1.1378	0.696369	1.81488	28	6942	84	22440	0.401722	0.372936
'GID4'	0.555925	1.39367	0.364986	4.52636	5	6965	14	22510	0.071736	0.0621559
'NOX1'	0.556054	0.869417	0.56647	1.30558	34	6936	132	22392	0.487805	0.586042
'CORO1B'	0.556073	0.875612	0.571679	1.31465	35	6935	119	22405	0.502152	0.528325
'VPS16'	0.556103	1.0776	0.827004	1.3943	89	6881	291	22233	1.2769	1.29196
'CTPS2'	0.556138	1.29898	0.565656	2.78316	11	6959	36	22488	0.157819	0.15983
'PGGT1B'	0.556158	0.808702	0.405705	1.51646	14	6956	59	22465	0.200861	0.261943
'CD163L1'	0.556199	1.06938	0.843363	1.34842	110	6860	352	22172	1.57819	1.56278
'GHRL'	0.556207	1.20549	0.65208	2.15121	19	6951	56	22468	0.272597	0.248624
'TMEM53'	0.556208	0.855187	0.504211	1.40217	23	6947	90	22434	0.329986	0.399574
'ZNF791'	0.55641	1.14509	0.703187	1.81857	28	6942	95	22429	0.401722	0.421772
'CALCRL'	0.556537	0.806057	0.404635	1.50994	14	6956	64	22460	0.200861	0.284141
'CYTL1'	0.556556	1.27492	0.552355	2.75246	11	6959	34	22490	0.157819	0.15095
'ZNF341'	0.556558	1.07409	0.847679	1.35386	112	6858	326	22198	1.60689	1.44735
'MEF2B'	0.55656	1.14833	0.70585	1.82227	28	6942	84	22440	0.401722	0.372936
'ZFX'	0.556575	1.18191	0.635368	2.12832	19	6951	49	22475	0.272597	0.217546
'SLC9A2'	0.556575	0.898845	0.627204	1.26981	48	6922	160	22364	0.688666	0.710353
'MID1'	0.556675	0.843995	0.500607	1.38066	24	6946	76	22448	0.344333	0.337418
'GIGYF2'	0.556689	1.08296	0.831983	1.40004	90	6880	282	22242	1.29125	1.252
'WDR18'	0.556909	1.11398	0.744097	1.64036	40	6930	128	22396	0.573888	0.568283
'CCDC77'	0.55691	1.10166	0.782179	1.534	55	6915	173	22351	0.789096	0.76807
'TAS2R20'	0.556923	0.842656	0.497565	1.37874	23	6947	95	22429	0.329986	0.421772
'COPS2'	0.556927	1.38832	0.364267	4.49857	5	6965	13	22511	0.071736	0.0577162
'COASY'	0.556967	1.09603	0.814065	1.46391	73	6897	204	22320	1.04735	0.905701
'FRS2'	0.556995	0.854329	0.50419	1.399	23	6947	89	22435	0.329986	0.395134
'WFDC2'	0.557043	0.740156	0.269025	1.76076	7	6963	37	22487	0.10043	0.164269
'PORCN'	0.557174	0.79407	0.399092	1.48553	14	6956	60	22464	0.200861	0.266383
'RHOQ'	0.557283	0.705534	0.256689	1.67379	7	6963	45	22479	0.10043	0.199787
'RASSF5'	0.557313	0.838345	0.492926	1.37196	22	6948	103	22421	0.315638	0.45729
'L3MBTL3'	0.55746	1.10317	0.783903	1.53456	55	6915	173	22351	0.789096	0.76807
'RAB6B'	0.557527	1.37555	0.351872	4.69814	5	6965	10	22514	0.071736	0.0443971
'OR5T2'	0.557541	1.11563	0.746181	1.64006	40	6930	136	22388	0.573888	0.6038
'DNAH14'	0.557687	0.871635	0.567522	1.30694	33	6937	145	22379	0.473458	0.643758
'UCP1'	0.557714	0.854456	0.504632	1.39781	23	6947	100	22424	0.329986	0.443971
'CRIM1'	0.55773	0.918498	0.699279	1.19687	82	6888	280	22244	1.17647	1.24312
'RELB'	0.557779	1.11918	0.74942	1.64311	40	6930	132	22392	0.573888	0.586042
'MALL'	0.557801	0	0	4.92862	0	6970	4	22520	0	0.0177588
'MPP4'	0.558004	0.912029	0.669117	1.23019	64	6906	219	22305	0.918221	0.972296
'AP5Z1'	0.55802	0.940796	0.769549	1.14521	148	6822	520	22004	2.12339	2.30865
'CLTC'	0.558068	0.838953	0.498167	1.37016	24	6946	80	22444	0.344333	0.355177
'CACNA2D1'	0.558154	0.898558	0.628458	1.26726	49	6921	154	22370	0.703013	0.683715
'RAPSN'	0.558249	1.12005	0.750327	1.64618	41	6929	120	22404	0.588235	0.532765
'ARHGAP36'	0.558427	0.837668	0.495369	1.36824	23	6947	96	22428	0.329986	0.426212
'CYP11B1'	0.558478	0.908175	0.66705	1.22415	65	6905	201	22323	0.932568	0.892381
'RHOB'	0.558516	0.580995	0.101728	2.28541	3	6967	12	22512	0.0430416	0.0532765
'MED20'	0.558518	0.806278	0.405723	1.50522	14	6956	65	22459	0.200861	0.288581
'RDH11'	0.558604	0.788854	0.396863	1.47303	14	6956	66	22458	0.200861	0.293021
'ZNF655'	0.55861	0.907537	0.665864	1.2233	63	6907	228	22296	0.903874	1.01225
'MED9'	0.558655	1.28888	0.563866	2.74639	11	6959	33	22491	0.157819	0.14651
'ASNSD1'	0.55871	0.89926	0.628512	1.26784	48	6922	174	22350	0.688666	0.772509
'MUM1L1'	0.558772	0.835472	0.494106	1.36435	23	6947	102	22422	0.329986	0.45285
'SRL'	0.558796	0.871855	0.570595	1.30509	35	6935	121	22403	0.502152	0.537205
'EPHA4'	0.55889	1.10216	0.784181	1.53098	55	6915	173	22351	0.789096	0.76807
'C9orf47'	0.558977	0.80556	0.40563	1.5026	14	6956	64	22460	0.200861	0.284141
'F10'	0.559119	1.09983	0.78226	1.5295	56	6914	163	22361	0.803443	0.723673
'TTC30A'	0.559234	1.12813	0.757593	1.65298	41	6929	127	22397	0.588235	0.563843
'PICALM'	0.559248	0.867091	0.566443	1.29791	34	6936	130	22394	0.487805	0.577162
'LIPE'	0.559459	1.06821	0.844087	1.34482	113	6857	325	22199	1.62123	1.44291
'ULBP3'	0.559474	0.849645	0.502953	1.38581	23	6947	98	22426	0.329986	0.435091
'SPAG11B'	0.559509	1.36788	0.353323	4.57637	5	6965	12	22512	0.071736	0.0532765
'SSNA1'	0.559587	0.79842	0.407329	1.48549	15	6955	50	22474	0.215208	0.221985
'COL6A3'	0.559677	1.04012	0.907174	1.19047	328	6642	1063	21461	4.70588	4.71941
'ARHGEF25'	0.559698	1.09873	0.781755	1.52737	56	6914	164	22360	0.803443	0.728112
'C2orf78'	0.559741	0.911595	0.669632	1.2278	64	6906	235	22289	0.918221	1.04333
'HAAO'	0.559762	1.12701	0.757019	1.65317	42	6928	122	22402	0.602582	0.541644
'ANKRD13B'	0.559922	0.855115	0.50851	1.39389	24	6946	83	22441	0.344333	0.368496
'ZHX3'	0.559934	0.921055	0.702603	1.19836	84	6886	267	22257	1.20516	1.1854
'PLCL2'	0.560131	0.875767	0.572611	1.30937	34	6936	138	22386	0.487805	0.61268
'CKAP5'	0.560272	1.07007	0.84623	1.34591	113	6857	346	22178	1.62123	1.53614
'CYP7A1'	0.56031	1.10399	0.786688	1.53202	56	6914	167	22357	0.803443	0.741431
'ARPC3'	0.560318	1.21136	0.516363	2.6083	10	6960	35	22489	0.143472	0.15539
'PTPRD'	0.560418	0.94126	0.771031	1.14433	151	6819	510	22014	2.16643	2.26425
'SLC30A8'	0.560454	1.10634	0.788616	1.53587	57	6913	163	22361	0.817791	0.723673
'LCN8'	0.560619	0.844403	0.502762	1.37429	24	6946	89	22435	0.344333	0.395134
'SLC35A4'	0.560654	0.870167	0.57035	1.30009	35	6935	121	22403	0.502152	0.537205
'RNFT2'	0.560675	0.872822	0.572099	1.30392	35	6935	132	22392	0.502152	0.586042
'HERPUD2'	0.560743	1.15921	0.717282	1.83643	30	6940	74	22450	0.430416	0.328538
'GDA'	0.560787	0.883145	0.578661	1.32	35	6935	127	22397	0.502152	0.563843
'COX7C'	0.560794	0	0	4.39945	0	6970	5	22519	0	0.0221985
'POLE2'	0.5608	0.867925	0.56885	1.29671	35	6935	138	22386	0.502152	0.61268
'YAP1'	0.560889	1.13703	0.700915	1.80356	29	6941	82	22442	0.416069	0.364056
'HSPB7'	0.560916	1.19863	0.653601	2.11557	19	6951	68	22456	0.272597	0.3019
'PROB1'	0.560983	1.09325	0.81453	1.45498	73	6897	219	22305	1.04735	0.972296
'PIH1D3'	0.561061	1.36809	0.363447	4.33039	5	6965	15	22509	0.071736	0.0665956
'NR1H3'	0.561112	1.11298	0.746988	1.63205	41	6929	127	22397	0.588235	0.563843
'OR11G2'	0.561284	1.15067	0.71227	1.81527	29	6941	95	22429	0.416069	0.421772
'BYSL'	0.561535	1.1212	0.754285	1.63921	41	6929	135	22389	0.588235	0.599361
'UGT1A5'	0.561621	0.911076	0.670176	1.2252	64	6906	232	22292	0.918221	1.03001
'CAPNS1'	0.561647	1.13802	0.703155	1.794	28	6942	97	22427	0.401722	0.430652
'CFI'	0.56214	1.08481	0.808196	1.44372	73	6897	237	22287	1.04735	1.05221
'LYPLA1'	0.56223	0.803003	0.410848	1.48737	15	6955	56	22468	0.215208	0.248624
'STX11'	0.562288	1.15393	0.715251	1.82306	30	6940	86	22438	0.430416	0.381815
'ZNF311'	0.562365	1.09979	0.784806	1.52362	56	6914	173	22351	0.803443	0.76807
'BCAT2'	0.56241	0.868698	0.570163	1.29572	35	6935	131	22393	0.502152	0.581602
'PARP11'	0.562446	1.18953	0.649277	2.09695	19	6951	65	22459	0.272597	0.288581
'TIMM44'	0.562451	0.868716	0.569016	1.29596	34	6936	149	22375	0.487805	0.661517
'IRS4'	0.562458	1.09961	0.784734	1.52318	56	6914	180	22344	0.803443	0.799148
'NOXA1'	0.562507	1.10312	0.787713	1.52691	56	6914	186	22338	0.803443	0.825786
'SH2D3A'	0.562583	0.905587	0.666528	1.2169	64	6906	255	22269	0.918221	1.13213
'ANGPTL6'	0.562583	1.11708	0.751888	1.63222	41	6929	139	22385	0.588235	0.61712
'GNB2'	0.56264	1.22151	0.522933	2.69638	11	6959	27	22497	0.157819	0.119872
'SPG7'	0.56267	1.07231	0.849481	1.34635	114	6856	365	22159	1.63558	1.62049
'NXT1'	0.562732	0.725519	0.278685	1.68879	8	6962	31	22493	0.114778	0.137631
'PTPRN'	0.562736	1.07872	0.831988	1.38951	93	6877	291	22233	1.33429	1.29196
'ATP1A3'	0.56276	0.871264	0.573201	1.29857	36	6934	119	22405	0.516499	0.528325
'SNX7'	0.562792	0.870046	0.572367	1.29677	36	6934	127	22397	0.516499	0.563843
'TIGD1'	0.562796	0	0	4.32504	0	6970	5	22519	0	0.0221985
'ZNF687'	0.562814	0.917297	0.700687	1.19114	83	6887	316	22208	1.19082	1.40295
'FOXN3'	0.562871	0.874842	0.574563	1.30388	35	6935	128	22396	0.502152	0.568283
'FRMPD2'	0.562873	0.931096	0.732029	1.17683	104	6866	377	22147	1.49211	1.67377
'ZC3H13'	0.563039	0.930742	0.731691	1.17634	103	6867	372	22152	1.47776	1.65157
'NDUFV1'	0.56307	0.900748	0.632267	1.26479	49	6921	195	22329	0.703013	0.865743
'PYROXD1'	0.563074	1.11195	0.747724	1.62912	42	6928	124	22400	0.602582	0.550524
'ADH4'	0.563076	0.872538	0.573072	1.30022	35	6935	138	22386	0.502152	0.61268
'H3F3B'	0.56311	0	0	5.29485	0	6970	4	22520	0	0.0177588
'PPFIBP1'	0.563134	0.909347	0.670342	1.2212	66	6904	224	22300	0.946915	0.994495
'BDNF'	0.563209	0.822509	0.420655	1.52413	15	6955	54	22470	0.215208	0.239744
'KRT10'	0.563247	1.10099	0.786624	1.52158	55	6915	210	22314	0.789096	0.932339
'C9orf84'	0.563343	0.926529	0.728815	1.17069	105	6865	359	22165	1.50646	1.59386
'AFF4'	0.563374	0.890121	0.6244	1.24944	48	6922	207	22317	0.688666	0.91902
'HIST1H2BB'	0.563398	0.820996	0.420061	1.52025	15	6955	60	22464	0.215208	0.266383
'OAT'	0.563474	1.11034	0.746695	1.62648	42	6928	126	22398	0.602582	0.559403
'C1QA'	0.563529	0.852135	0.510887	1.38114	25	6945	80	22444	0.35868	0.355177
'MB21D2'	0.563616	1.13416	0.701556	1.79136	29	6941	87	22437	0.416069	0.386255
'TRIM69'	0.56365	1.09883	0.785006	1.52025	56	6914	183	22341	0.803443	0.812467
'LSR'	0.563656	1.09111	0.814542	1.4494	74	6896	232	22292	1.06169	1.03001
'EVI5L'	0.563782	0.849772	0.507491	1.37738	24	6946	95	22429	0.344333	0.421772
'SHC3'	0.563819	1.11892	0.754034	1.63777	43	6927	110	22414	0.61693	0.488368
'UBE2W'	0.563845	1.34573	0.352535	4.36646	5	6965	14	22510	0.071736	0.0621559
'OR51I2'	0.563876	1.14853	0.713451	1.80345	29	6941	109	22415	0.416069	0.483928
'PSMB8'	0.5639	1.15255	0.715896	1.81621	30	6940	87	22437	0.430416	0.386255
'SLC5A11'	0.563912	1.09533	0.782165	1.51614	56	6914	186	22338	0.803443	0.825786
'OR7C1'	0.563938	0.839944	0.501524	1.36172	24	6946	99	22425	0.344333	0.439531
'TMCO6'	0.564023	0.893381	0.628918	1.25273	51	6919	167	22357	0.731707	0.741431
'RBM20'	0.564068	1.0723	0.850222	1.34526	115	6855	363	22161	1.64993	1.61161
'COL8A1'	0.56408	0.869602	0.57155	1.29475	35	6935	137	22387	0.502152	0.60824
'ZNF181'	0.564101	1.12267	0.75751	1.63796	42	6928	133	22391	0.602582	0.590481
'ZBTB7B'	0.564262	1.12628	0.760347	1.64242	42	6928	126	22398	0.602582	0.559403
'ZMYND11'	0.564298	0.799926	0.410177	1.47689	15	6955	61	22463	0.215208	0.270822
'PCSK7'	0.56447	1.11814	0.754263	1.63181	42	6928	138	22386	0.602582	0.61268
'MON2'	0.564473	0.923225	0.706168	1.19746	84	6886	290	22234	1.20516	1.28752
'TPSD1'	0.564509	1.11426	0.751069	1.62779	42	6928	129	22395	0.602582	0.572722
'MTHFD2'	0.564536	0.847252	0.506415	1.37196	24	6946	91	22433	0.344333	0.404013
'DACH1'	0.56458	0.853645	0.510131	1.38242	24	6946	103	22421	0.344333	0.45729
'SLC50A1'	0.564655	1.198	0.656622	2.11851	20	6950	50	22474	0.286944	0.221985
'PAPD7'	0.564672	1.10903	0.746636	1.62266	42	6928	121	22403	0.602582	0.537205
'METTL2A'	0.564716	1.13178	0.700818	1.78464	29	6941	95	22429	0.416069	0.421772
'RALY'	0.564745	1.15117	0.715266	1.81954	31	6939	73	22451	0.444763	0.324099
'FAM209B'	0.56483	1.23647	0.54031	2.64218	11	6959	32	22492	0.157819	0.142071
'RASAL3'	0.564844	1.07527	0.830267	1.38329	93	6877	291	22233	1.33429	1.29196
'FSHB'	0.565071	0.722729	0.278602	1.67411	8	6962	32	22492	0.114778	0.142071
'ENTPD8'	0.565196	0.906405	0.668646	1.21548	65	6905	251	22273	0.932568	1.11437
'HDAC11'	0.565223	1.14365	0.710625	1.80157	30	6940	87	22437	0.430416	0.386255
'NTRK1'	0.56526	1.07733	0.832309	1.38544	94	6876	296	22228	1.34864	1.31415
'PLBD2'	0.565278	1.11013	0.748182	1.62225	42	6928	122	22402	0.602582	0.541644
'DCAF4L2'	0.565285	0.885992	0.583815	1.31769	36	6934	130	22394	0.516499	0.577162
'AHSA2'	0.565289	1.15708	0.720026	1.82527	31	6939	78	22446	0.444763	0.346297
'ACTL10'	0.56561	0.806901	0.41452	1.48631	15	6955	55	22469	0.215208	0.244184
'TMEM126B'	0.565691	1.16443	0.634233	2.05903	19	6951	66	22458	0.272597	0.293021
'SMNDC1'	0.565908	0.577815	0.102348	2.20644	3	6967	16	22508	0.0430416	0.0710353
'RALGPS2'	0.565914	0.853417	0.512771	1.37894	25	6945	91	22433	0.35868	0.404013
'ROPN1B'	0.566018	0.797317	0.409646	1.46846	15	6955	59	22465	0.215208	0.261943
'SGCE'	0.566022	0.850043	0.508773	1.3738	24	6946	98	22426	0.344333	0.435091
'ATP13A5'	0.566029	1.06718	0.846843	1.33755	115	6855	387	22137	1.64993	1.71817
'IQUB'	0.566115	0.912178	0.673736	1.2222	66	6904	253	22271	0.946915	1.12325
'CYB5R3'	0.566161	1.10294	0.790152	1.5235	58	6912	160	22364	0.832138	0.710353
'AMY2A'	0.566258	1.16263	0.633362	2.05665	19	6951	58	22466	0.272597	0.257503
'PSMB1'	0.566292	0.815641	0.419262	1.50138	15	6955	54	22470	0.215208	0.239744
'TH'	0.566317	1.09048	0.815751	1.44577	75	6895	233	22291	1.07604	1.03445
'FDFT1'	0.566334	0.898094	0.632728	1.25685	50	6920	185	22339	0.71736	0.821346
'GLS'	0.566348	1.18584	0.650306	2.09712	20	6950	48	22476	0.286944	0.213106
'SLITRK1'	0.566366	1.11027	0.749122	1.62257	43	6927	118	22406	0.61693	0.523886
'RPL9'	0.566391	1.24425	0.548835	2.62296	11	6959	35	22489	0.157819	0.15539
'PSMC2'	0.566468	0.742979	0.286824	1.71554	8	6962	32	22492	0.114778	0.142071
'OR4D5'	0.566513	0.846938	0.509178	1.36741	25	6945	88	22436	0.35868	0.390694
'CDKAL1'	0.566518	1.11985	0.757243	1.63204	43	6927	127	22397	0.61693	0.563843
'ZFP69B'	0.566563	0.901184	0.635533	1.26098	51	6919	168	22356	0.731707	0.745871
'WNT10A'	0.566602	0.89893	0.633437	1.25775	50	6920	179	22345	0.71736	0.794708
'NR1H4'	0.566648	0.861831	0.51577	1.39306	24	6946	94	22430	0.344333	0.417333
'DGCR14'	0.566742	0.898002	0.632872	1.25625	50	6920	181	22343	0.71736	0.803587
'HCN2'	0.56697	1.12326	0.760239	1.63532	43	6927	121	22403	0.61693	0.537205
'FAM57A'	0.566983	1.18552	0.652334	2.06783	19	6951	74	22450	0.272597	0.328538
'CCDC81'	0.56699	0.911003	0.673295	1.21976	66	6904	251	22273	0.946915	1.11437
'VAX1'	0.567176	0.80555	0.414485	1.47998	15	6955	63	22461	0.215208	0.279702
'SCCPDH'	0.56729	1.11765	0.755963	1.63082	44	6926	112	22412	0.631277	0.497247
'OR6A2'	0.567335	1.12374	0.760922	1.63501	43	6927	129	22395	0.61693	0.572722
'PRKAR2B'	0.567347	0.747309	0.288674	1.72271	8	6962	34	22490	0.114778	0.15095
'CBY3'	0.567394	1.15989	0.6326	2.04879	19	6951	59	22465	0.272597	0.261943
'ERBB2'	0.567501	1.07704	0.833381	1.38302	95	6875	293	22231	1.36298	1.30083
'TMEM159'	0.567503	1.29011	0.574349	2.751	12	6958	28	22496	0.172166	0.124312
'DR1'	0.567526	0.609163	0.107745	2.33102	3	6967	14	22510	0.0430416	0.0621559
'SEMG1'	0.56753	0.899571	0.634912	1.25748	51	6919	186	22338	0.731707	0.825786
'COLQ'	0.56777	1.08541	0.812419	1.43937	77	6893	209	22315	1.10473	0.927899
'POM121L2'	0.567772	1.089	0.815478	1.44269	76	6894	226	22298	1.09039	1.00337
'GTPBP4'	0.567791	1.10118	0.790001	1.51835	58	6912	180	22344	0.832138	0.799148
'ARPC2'	0.567919	0.71906	0.277961	1.65602	8	6962	37	22487	0.114778	0.164269
'KRT13'	0.568004	1.09194	0.782334	1.50655	57	6913	199	22325	0.817791	0.883502
'NPSR1'	0.568045	1.12197	0.760221	1.63106	43	6927	129	22395	0.61693	0.572722
'PTPN6'	0.568058	1.12383	0.761634	1.63323	43	6927	134	22390	0.61693	0.594921
'MYL7'	0.56828	1.18342	0.651259	2.08157	20	6950	54	22470	0.286944	0.239744
'EPHA6'	0.568325	0.914768	0.676927	1.2236	67	6903	247	22277	0.961263	1.09661
'RPL38'	0.568489	0	0	7.53441	0	6970	3	22521	0	0.0133191
'TUBA3C'	0.568732	0.872084	0.576542	1.29178	36	6934	155	22369	0.516499	0.688155
'SAT1'	0.568766	0.595287	0.105729	2.25312	3	6967	16	22508	0.0430416	0.0710353
'CTAGE8'	0.568819	0	0	4.22162	0	6970	5	22519	0	0.0221985
'CD8B'	0.569038	1.18384	0.652558	2.07757	20	6950	55	22469	0.286944	0.244184
'MBTD1'	0.569185	1.19323	0.659033	2.08955	20	6950	53	22471	0.286944	0.235305
'PVRIG'	0.569225	0.880865	0.583792	1.30356	37	6933	127	22397	0.530846	0.563843
'SEC61A1'	0.569252	0.737778	0.286087	1.69185	8	6962	35	22489	0.114778	0.15539
'MMS19'	0.569269	0.926172	0.710631	1.1974	85	6885	323	22201	1.21951	1.43403
'LIN9'	0.569281	1.14031	0.711946	1.79085	31	6939	82	22442	0.444763	0.364056
'IFRD1'	0.5693	1.12403	0.762666	1.63357	44	6926	126	22398	0.631277	0.559403
'JADE2'	0.569316	0.874908	0.578768	1.29493	36	6934	149	22375	0.516499	0.661517
'BRINP1'	0.569344	0.916287	0.679186	1.22463	69	6901	218	22306	0.989957	0.967857
'ALPK1'	0.569417	0.929466	0.734008	1.16993	108	6862	374	22150	1.5495	1.66045
'AASS'	0.569437	1.08581	0.813904	1.43747	77	6893	218	22306	1.10473	0.967857
'TRIM8'	0.569552	1.147	0.71773	1.79044	30	6940	100	22424	0.430416	0.443971
'RFPL4AL1'	0.569639	0	0	4.63287	0	6970	5	22519	0	0.0221985
'CLU'	0.569665	1.11402	0.755392	1.61796	43	6927	133	22391	0.61693	0.590481
'FAM129A'	0.569717	0.926312	0.711163	1.19717	86	6884	307	22217	1.23386	1.36299
'PROSC'	0.569766	1.12178	0.761181	1.63276	45	6925	107	22417	0.645624	0.475049
'TMEM120A'	0.569781	0.888024	0.588553	1.31408	37	6933	128	22396	0.530846	0.568283
'LIX1'	0.569783	0.864684	0.521215	1.3915	25	6945	89	22435	0.35868	0.395134
'FGF3'	0.569801	0.800906	0.413303	1.46579	15	6955	64	22460	0.215208	0.284141
'KCNRG'	0.569843	0.857557	0.517188	1.37875	25	6945	100	22424	0.35868	0.443971
'NR2C2AP'	0.569894	1.23826	0.550899	2.5779	11	6959	40	22484	0.157819	0.177588
'MED26'	0.569956	1.09515	0.786645	1.50784	58	6912	181	22343	0.832138	0.803587
'POFUT1'	0.569958	1.12635	0.701479	1.7693	30	6940	87	22437	0.430416	0.386255
'SGCA'	0.570008	1.10896	0.751452	1.61189	43	6927	141	22383	0.61693	0.625999
'RPL32'	0.570015	0.610442	0.108445	2.31203	3	6967	15	22509	0.0430416	0.0665956
'CTLA4'	0.570025	0.812938	0.419721	1.48654	15	6955	68	22456	0.215208	0.3019
'DZANK1'	0.570073	1.08596	0.814521	1.43589	76	6894	250	22274	1.09039	1.10993
'FAM186B'	0.570151	1.07385	0.832196	1.37682	96	6874	305	22219	1.37733	1.35411
'DCLRE1A'	0.570172	1.08348	0.812522	1.43217	75	6895	274	22250	1.07604	1.21648
'ESPN'	0.570375	1.08905	0.817188	1.44001	77	6893	220	22304	1.10473	0.976736
'OR6C70'	0.570457	1.13705	0.711148	1.7759	30	6940	108	22416	0.430416	0.479489
'AMY2B'	0.570548	0.878116	0.582626	1.29771	37	6933	134	22390	0.530846	0.594921
'CARD6'	0.570631	0.925556	0.710996	1.19536	86	6884	327	22197	1.23386	1.45178
'NUP214'	0.570654	1.04982	0.881527	1.24669	203	6767	617	21907	2.91248	2.7393
'HTR5A'	0.570743	0.886939	0.588408	1.31086	37	6933	138	22386	0.530846	0.61268
'STRA8'	0.570979	0.82121	0.424218	1.5002	15	6955	69	22455	0.215208	0.30634
'MRAS'	0.571279	1.31331	0.349772	4.14889	5	6965	14	22510	0.071736	0.0621559
'TNMD'	0.571356	0.751997	0.292061	1.71784	8	6962	38	22486	0.114778	0.168709
'OR5M8'	0.57137	0.846585	0.511378	1.35865	25	6945	98	22426	0.35868	0.435091
'HSD11B1'	0.571381	1.16333	0.639934	2.04722	20	6950	56	22468	0.286944	0.248624
'SWAP70'	0.571457	1.14249	0.715895	1.78618	31	6939	85	22439	0.444763	0.377375
'GABRA2'	0.571617	0.741222	0.28815	1.69021	8	6962	42	22482	0.114778	0.186468
'HIST1H3E'	0.571678	1.2624	0.56557	2.66399	12	6958	32	22492	0.172166	0.142071
'SLITRK4'	0.571733	1.12668	0.703283	1.77047	31	6939	78	22446	0.444763	0.346297
'DNAJB1'	0.571751	0.876548	0.582201	1.29385	37	6933	129	22395	0.530846	0.572722
'CNGA3'	0.571777	1.07636	0.835297	1.37857	98	6872	297	22227	1.40603	1.31859
'RAB6A'	0.571814	1.3067	0.340917	4.29858	5	6965	12	22512	0.071736	0.0532765
'RHOBTB2'	0.57184	1.08181	0.812105	1.42966	77	6893	229	22295	1.10473	1.01669
'CRKL'	0.571843	0.757576	0.294372	1.73075	8	6962	35	22489	0.114778	0.15539
'FER'	0.57189	0.902766	0.63979	1.25699	52	6918	180	22344	0.746055	0.799148
'AACS'	0.572108	1.08208	0.812536	1.42952	77	6893	237	22287	1.10473	1.05221
'CLSTN3'	0.572132	0.92182	0.709454	1.18914	89	6881	291	22233	1.2769	1.29196
'DENND4C'	0.572207	1.05907	0.861614	1.29627	144	6826	468	22056	2.066	2.07778
'ALDH1B1'	0.572274	0.910706	0.676414	1.21425	69	6901	247	22277	0.989957	1.09661
'MEX3A'	0.572309	1.15826	0.637009	2.03858	20	6950	58	22466	0.286944	0.257503
'C9'	0.572404	1.09701	0.789959	1.50805	60	6910	177	22347	0.860832	0.785828
'HOXB8'	0.572521	1.26496	0.568452	2.65816	12	6958	36	22488	0.172166	0.15983
'FOPNL'	0.572528	1.16144	0.639845	2.04118	20	6950	53	22471	0.286944	0.235305
'ATP6AP1'	0.572568	0.828616	0.433037	1.50932	16	6954	57	22467	0.229555	0.253063
'TCP11'	0.572575	0.888685	0.591397	1.31076	38	6932	134	22390	0.545194	0.594921
'RNF43'	0.572647	1.10046	0.792827	1.51292	61	6909	167	22357	0.875179	0.741431
'CCL14'	0.572686	1.19539	0.663918	2.0911	21	6949	54	22470	0.301291	0.239744
'CPA2'	0.572721	0.887703	0.590951	1.30904	38	6932	128	22396	0.545194	0.568283
'AADAC'	0.57276	1.13383	0.710541	1.77237	31	6939	88	22436	0.444763	0.390694
'C9orf16'	0.572859	0.624733	0.111085	2.35442	3	6967	19	22505	0.0430416	0.0843545
'SHH'	0.573003	0.724883	0.282497	1.65044	8	6962	33	22491	0.114778	0.14651
'CLPP'	0.57313	0.820366	0.429509	1.49118	16	6954	54	22470	0.229555	0.239744
'ANK1'	0.573308	1.05241	0.871719	1.26631	174	6796	549	21975	2.49641	2.4374
'GJA5'	0.573343	1.18196	0.656678	2.05229	20	6950	61	22463	0.286944	0.270822
'FAM217B'	0.573384	0.885713	0.589002	1.30514	37	6933	153	22371	0.530846	0.679275
'SCFD1'	0.573464	0.897187	0.637678	1.24724	54	6916	173	22351	0.774749	0.76807
'ACOX1'	0.573498	1.09989	0.793098	1.50953	60	6910	188	22336	0.860832	0.834665
'POLR2K'	0.573559	0.571159	0.10255	2.12534	3	6967	15	22509	0.0430416	0.0665956
'PPTC7'	0.573738	0.745867	0.29122	1.69366	8	6962	32	22492	0.114778	0.142071
'MACROD1'	0.573758	1.12403	0.703235	1.76131	31	6939	78	22446	0.444763	0.346297
'ARSH'	0.573759	0.890367	0.593059	1.31178	38	6932	141	22383	0.545194	0.625999
'EPB41L4B'	0.573797	0.916185	0.681524	1.22008	70	6900	228	22296	1.0043	1.01225
'C9orf153'	0.573798	1.19952	0.527391	2.53963	11	6959	36	22488	0.157819	0.15983
'WIZ'	0.573819	1.07981	0.811694	1.42477	77	6893	241	22283	1.10473	1.06997
'BMPR1B'	0.573862	0.876954	0.584377	1.29142	38	6932	139	22385	0.545194	0.61712
'AEBP1'	0.573872	1.06631	0.850255	1.33077	122	6848	366	22158	1.75036	1.62493
'ZNF24'	0.573881	0.821046	0.430165	1.49055	16	6954	58	22466	0.229555	0.257503
'SNX4'	0.573885	1.17598	0.65319	2.04293	20	6950	62	22462	0.286944	0.275262
'NPAS4'	0.573912	0.9038	0.642072	1.25606	53	6917	182	22342	0.760402	0.808027
'INSL5'	0.57404	1.16264	0.643127	2.0307	20	6950	60	22464	0.286944	0.266383
'CDH19'	0.574042	1.07808	0.810278	1.42268	77	6893	246	22278	1.10473	1.09217
'ZNF32'	0.574147	0.737119	0.287858	1.67176	8	6962	37	22487	0.114778	0.164269
'CACNA1S'	0.574169	0.950342	0.796432	1.13042	192	6778	669	21855	2.75466	2.97017
'PLXNA4'	0.574206	1.07655	0.836814	1.37732	101	6869	277	22247	1.44907	1.2298
'SUMF1'	0.574342	0.889625	0.592916	1.30968	38	6932	141	22383	0.545194	0.625999
'ZADH2'	0.574416	1.10647	0.753187	1.60167	44	6926	138	22386	0.631277	0.61268
'FOXK1'	0.574431	1.09345	0.788522	1.50073	60	6910	183	22341	0.860832	0.812467
'PSMG4'	0.574533	0.724533	0.28279	1.64409	8	6962	40	22484	0.114778	0.177588
'MBLAC1'	0.574587	1.15643	0.638508	2.02637	20	6950	53	22471	0.286944	0.235305
'RMDN1'	0.574663	1.14649	0.722144	1.78028	31	6939	102	22422	0.444763	0.45285
'SLC35C1'	0.574671	1.1286	0.708287	1.76115	31	6939	85	22439	0.444763	0.377375
'NTSR2'	0.57473	1.10442	0.751645	1.59934	44	6926	128	22396	0.631277	0.568283
'RPS4Y1'	0.574917	1.39873	0.0266173	17.4412	1	6969	3	22521	0.0143472	0.0133191
'MMP23B'	0.574917	1.39873	0.0266173	17.4412	1	6969	3	22521	0.0143472	0.0133191
'PTH1R'	0.574967	0.885297	0.590534	1.30203	38	6932	142	22382	0.545194	0.630439
'AMFR'	0.574993	0.881253	0.587933	1.29597	38	6932	133	22391	0.545194	0.590481
'DHODH'	0.575136	0.904612	0.643742	1.25574	54	6916	171	22353	0.774749	0.75919
'SLFN5'	0.575403	1.08141	0.814158	1.42481	78	6892	260	22264	1.11908	1.15432
'ZNF345'	0.575438	0.881233	0.588127	1.29537	38	6932	141	22383	0.545194	0.625999
'ALKBH8'	0.575458	1.10644	0.754149	1.59895	44	6926	153	22371	0.631277	0.679275
'ME1'	0.575532	0.899823	0.640022	1.24863	53	6917	192	22332	0.760402	0.852424
'CA3'	0.575541	0.824655	0.432746	1.49331	16	6954	63	22461	0.229555	0.279702
'MYLK3'	0.575564	1.072	0.833785	1.37021	100	6870	291	22233	1.43472	1.29196
'PSTK'	0.575591	1.16514	0.647248	2.02412	20	6950	62	22462	0.286944	0.275262
'ZKSCAN3'	0.575655	1.13883	0.717159	1.77411	32	6938	89	22435	0.45911	0.395134
'DLEC1'	0.5759	0.949335	0.796292	1.12825	194	6776	689	21835	2.78336	3.05896
'TSPAN19'	0.576004	1.16953	0.651225	2.02482	20	6950	64	22460	0.286944	0.284141
'ALOX12'	0.576046	0.889454	0.593732	1.30701	38	6932	149	22375	0.545194	0.661517
'EIF3K'	0.576133	0.825096	0.433291	1.49264	16	6954	69	22455	0.229555	0.30634
'RBM44'	0.576142	0.914415	0.681288	1.21545	70	6900	250	22274	1.0043	1.10993
'NIPA2'	0.576165	1.14178	0.720282	1.7695	31	6939	108	22416	0.444763	0.479489
'EBF2'	0.576222	1.12919	0.710568	1.75541	31	6939	108	22416	0.444763	0.479489
'POGK'	0.576239	0.861618	0.525028	1.37339	26	6944	96	22428	0.373027	0.426212
'MCMBP'	0.576256	0.88346	0.590968	1.29731	39	6931	127	22397	0.559541	0.563843
'MTPAP'	0.576305	0.889857	0.594119	1.30729	38	6932	144	22380	0.545194	0.639318
'RPS6KL1'	0.576377	0.904125	0.643465	1.25371	53	6917	200	22324	0.760402	0.887942
'NDUFB4'	0.576513	0.731333	0.286202	1.65046	8	6962	48	22476	0.114778	0.213106
'FSCN2'	0.576638	0.925396	0.714349	1.19004	90	6880	306	22218	1.29125	1.35855
'C16orf89'	0.576647	0.901793	0.641979	1.2501	53	6917	199	22325	0.760402	0.883502
'EMB'	0.576729	0.850116	0.518179	1.35449	26	6944	99	22425	0.373027	0.439531
'S100G'	0.576737	0	0	3.90424	0	6970	6	22518	0	0.0266383
'CHMP5'	0.576913	1.24434	0.563019	2.58795	12	6958	37	22487	0.172166	0.164269
'LZTR1'	0.576921	0.924407	0.713868	1.18852	91	6879	306	22218	1.3056	1.35855
'EEF1G'	0.576928	1.16808	0.650118	2.03956	21	6949	50	22474	0.301291	0.221985
'SORCS3'	0.57703	0.917332	0.684135	1.2185	71	6899	247	22277	1.01865	1.09661
'NR4A1'	0.577037	0.908437	0.647222	1.25925	54	6916	186	22338	0.774749	0.825786
'BRMS1'	0.577059	1.13065	0.712232	1.76059	32	6938	90	22434	0.45911	0.399574
'OR13C8'	0.577075	1.14013	0.719641	1.77072	32	6938	95	22429	0.45911	0.421772
'IRX6'	0.57713	0.912034	0.680199	1.21141	71	6899	256	22268	1.01865	1.13657
'MTPN'	0.577156	0	0	4.51818	0	6970	5	22519	0	0.0221985
'DCAF17'	0.577177	1.10734	0.756266	1.5988	45	6925	133	22391	0.645624	0.590481
'SOWAHA'	0.577232	0.823156	0.428722	1.48792	15	6955	72	22452	0.215208	0.319659
'FZD2'	0.577249	0.818226	0.430395	1.47684	16	6954	67	22457	0.229555	0.29746
'DPH6'	0.577277	0.850421	0.518619	1.35403	26	6944	99	22425	0.373027	0.439531
'TDRD9'	0.577388	1.06364	0.849776	1.32517	125	6845	358	22166	1.7934	1.58942
'CTSF'	0.577406	1.11083	0.75952	1.59945	44	6926	151	22373	0.631277	0.670396
'ZBTB18'	0.577479	0.822952	0.433012	1.48509	16	6954	68	22456	0.229555	0.3019
'ZNF706'	0.577485	2.51751	0.15999	42.2114	2	6968	2	22522	0.0286944	0.00887942
'PLEK2'	0.577486	1.12527	0.708643	1.74772	31	6939	101	22423	0.444763	0.448411
'C20orf85'	0.577559	0.857389	0.5231	1.36415	26	6944	105	22419	0.373027	0.466169
'ATRIP'	0.577643	0.90548	0.645543	1.25412	54	6916	199	22325	0.774749	0.883502
'GTSF1'	0.577681	0.829774	0.440688	1.49652	17	6953	48	22476	0.243902	0.213106
'CEACAM8'	0.577682	1.08703	0.785305	1.48979	61	6909	168	22356	0.875179	0.745871
'SLC4A3'	0.577687	0.928832	0.717161	1.19378	89	6881	328	22196	1.2769	1.45622
'SPRR3'	0.577689	1.18633	0.66413	2.05382	21	6949	59	22465	0.301291	0.261943
'S100A1'	0.577718	0.749669	0.294046	1.68626	8	6962	45	22479	0.114778	0.199787
'GRXCR2'	0.577785	0.866456	0.528697	1.37885	26	6944	98	22426	0.373027	0.435091
'DIRAS3'	0.577873	1.23131	0.555706	2.57302	12	6958	35	22489	0.172166	0.15539
'TAC1'	0.577904	0.626967	0.112654	2.31365	3	6967	19	22505	0.0430416	0.0843545
'PCOLCE2'	0.577905	1.09971	0.750548	1.58485	43	6927	150	22374	0.61693	0.665956
'PHKA1'	0.577945	0.903723	0.644513	1.25127	54	6916	184	22340	0.774749	0.816906
'CEP152'	0.578075	0.93646	0.743509	1.17255	112	6858	417	22107	1.60689	1.85136
'AKAP11'	0.578142	0.93485	0.742178	1.1704	111	6859	433	22091	1.59254	1.92239
'COL26A1'	0.57832	1.1133	0.762144	1.60271	45	6925	146	22378	0.645624	0.648197
'CYB5R2'	0.578368	0.88139	0.589688	1.29168	38	6932	153	22371	0.545194	0.679275
'MYOF'	0.578412	0.948953	0.796817	1.12648	194	6776	731	21793	2.78336	3.24543
'C1orf186'	0.578645	1.24678	0.567077	2.57819	12	6958	35	22489	0.172166	0.15539
'DNAJC1'	0.578677	1.10665	0.757053	1.59451	45	6925	141	22383	0.645624	0.625999
'TMEM231'	0.578965	1.13454	0.717306	1.75875	32	6938	93	22431	0.45911	0.412893
'SUPT3H'	0.579003	1.10206	0.753182	1.59202	46	6924	120	22404	0.659971	0.532765
'KRT17'	0.57918	1.11588	0.764853	1.60371	45	6925	161	22363	0.645624	0.714793
'GTF2A2'	0.579198	0.556639	0.100604	2.04126	3	6967	18	22506	0.0430416	0.0799148
'PMEL'	0.579237	0.920524	0.687745	1.22079	72	6898	247	22277	1.033	1.09661
'STAM'	0.579313	1.11037	0.760528	1.59953	46	6924	132	22392	0.659971	0.586042
'DST'	0.579316	1.03346	0.920287	1.15919	463	6507	1518	21006	6.64275	6.73948
'MOGS'	0.579316	1.0761	0.812074	1.41462	79	6891	247	22277	1.13343	1.09661
'APPBP2'	0.579347	1.1716	0.656021	2.02826	21	6949	57	22467	0.301291	0.253063
'C11orf24'	0.579655	0.885896	0.594327	1.29626	39	6931	143	22381	0.559541	0.634878
'OR13G1'	0.579702	0.856264	0.525359	1.35832	27	6943	90	22434	0.387374	0.399574
'SLC38A9'	0.579728	0.883764	0.59289	1.29305	39	6931	147	22377	0.559541	0.652637
'DCTN1'	0.579762	1.06956	0.834151	1.36311	101	6869	313	22211	1.44907	1.38963
'TRIM35'	0.579768	0.906631	0.647942	1.25328	55	6915	175	22349	0.789096	0.776949
'OR4A16'	0.579806	0.883624	0.593756	1.29258	40	6930	133	22391	0.573888	0.590481
'CERCAM'	0.579824	1.08364	0.818941	1.4221	79	6891	268	22256	1.13343	1.18984
'LRTM2'	0.57983	1.09515	0.79382	1.49696	63	6907	168	22356	0.903874	0.745871
'SPACA4'	0.579833	0.595945	0.107997	2.16285	3	6967	22	22502	0.0430416	0.0976736
'ADH1B'	0.579943	0.881788	0.591644	1.28998	39	6931	142	22382	0.559541	0.630439
'GRXCR1'	0.580061	1.13833	0.721665	1.75357	31	6939	115	22409	0.444763	0.510567
'GOLGB1'	0.580078	0.951086	0.799303	1.12816	197	6773	706	21818	2.8264	3.13443
'SNRPD1'	0.580099	2.37302	0.16914	26.5607	2	6968	3	22521	0.0286944	0.0133191
'IAH1'	0.580151	0.862318	0.529257	1.36705	27	6943	97	22427	0.387374	0.430652
'PMPCB'	0.580227	0.880206	0.590672	1.28742	39	6931	149	22375	0.559541	0.661517
'TRNP1'	0.580254	1.31262	0.375085	3.7625	5	6965	16	22508	0.071736	0.0710353
'KRTAP5-3'	0.580276	1.14063	0.723246	1.76139	32	6938	104	22420	0.45911	0.46173
'OR4D2'	0.580289	0.885338	0.595186	1.29445	40	6930	128	22396	0.573888	0.568283
'SCIMP'	0.580318	0.601039	0.108928	2.1774	3	6967	23	22501	0.0430416	0.102113
'LYPLAL1'	0.580347	0.860919	0.526828	1.36492	26	6944	103	22421	0.373027	0.45729
'STK16'	0.580387	0.863258	0.528213	1.36865	26	6944	104	22420	0.373027	0.46173
'TRAPPC9'	0.580564	1.0592	0.865812	1.29101	154	6816	437	22087	2.20947	1.94015
'CLPS'	0.580608	1.43227	0.42565	4.27711	6	6964	14	22510	0.0860832	0.0621559
'PDRG1'	0.580625	1.20102	0.536837	2.55093	12	6958	28	22496	0.172166	0.124312
'SLC27A1'	0.58064	1.09212	0.792079	1.48963	61	6909	207	22317	0.875179	0.91902
'STX18'	0.580681	0.869016	0.531667	1.37792	26	6944	105	22419	0.373027	0.466169
'ARHGAP10'	0.580687	1.07636	0.813193	1.41425	81	6889	235	22289	1.16212	1.04333
'TNFRSF18'	0.580713	0.87126	0.532939	1.38188	26	6944	108	22416	0.373027	0.479489
'SERPINA1'	0.580804	1.09005	0.790369	1.48834	62	6908	183	22341	0.889527	0.812467
'KMT2E'	0.580864	1.06505	0.852899	1.32371	126	6844	384	22140	1.80775	1.70485
'SMIM19'	0.580873	1.22097	0.553185	2.54228	12	6958	31	22493	0.172166	0.137631
'HK1'	0.580942	0.886404	0.595266	1.29527	39	6931	150	22374	0.559541	0.665956
'CHRNA9'	0.580972	1.09377	0.793572	1.4932	63	6907	180	22344	0.903874	0.799148
'RABL3'	0.581023	0.81583	0.431065	1.46363	16	6954	72	22452	0.229555	0.319659
'NAT16'	0.58105	0.867387	0.530928	1.37439	26	6944	112	22412	0.373027	0.497247
'IGF2BP1'	0.581076	0.86448	0.531066	1.36895	27	6943	101	22423	0.387374	0.448411
'LIPC'	0.581123	0.917395	0.686035	1.2147	71	6899	281	22243	1.01865	1.24756
'ATOH8'	0.581246	1.13482	0.719918	1.75159	32	6938	102	22422	0.45911	0.45285
'NFASC'	0.581259	0.935533	0.744351	1.16898	114	6856	430	22094	1.63558	1.90907
'POLR3H'	0.581287	1.16061	0.650224	2.00811	21	6949	56	22468	0.301291	0.248624
'WDR73'	0.581313	0.88847	0.59769	1.29762	40	6930	154	22370	0.573888	0.683715
'CYP4B1'	0.58134	0.905956	0.64774	1.25061	54	6916	196	22328	0.774749	0.870183
'RAB30'	0.581402	0.590959	0.10765	2.13616	3	6967	17	22507	0.0430416	0.075475
'VIL1'	0.581467	0.928646	0.71949	1.19027	93	6877	317	22207	1.33429	1.40739
'TUBA3D'	0.581507	1.15959	0.649752	2.00555	21	6949	59	22465	0.301291	0.261943
'MRPL47'	0.581543	1.17897	0.66394	2.02517	21	6949	64	22460	0.301291	0.284141
'TSHB'	0.581582	1.20421	0.541799	2.53024	12	6958	30	22494	0.172166	0.133191
'SLC8A2'	0.581627	1.16135	0.651345	2.00571	21	6949	59	22465	0.301291	0.261943
'EPSTI1'	0.58168	1.10888	0.761552	1.58998	45	6925	165	22359	0.645624	0.732552
'ENOX1'	0.581771	1.11473	0.766025	1.59943	46	6924	145	22379	0.659971	0.643758
'STXBP3'	0.58181	0.860726	0.5292	1.36161	27	6943	100	22424	0.387374	0.443971
'DTX4'	0.581867	0.889312	0.597673	1.29832	39	6931	159	22365	0.559541	0.705914
'LIMA1'	0.581878	0.902083	0.645207	1.24467	54	6916	206	22318	0.774749	0.91458
'PXT1'	0.581883	0.748825	0.306145	1.66236	9	6961	33	22491	0.129125	0.14651
'PPM1H'	0.581963	1.10957	0.762055	1.59533	47	6923	126	22398	0.674319	0.559403
'RPP25'	0.582001	1.40869	0.417484	4.22875	6	6964	15	22509	0.0860832	0.0665956
'SCARB2'	0.582003	1.12264	0.710976	1.73618	32	6938	103	22421	0.45911	0.45729
'PPEF2'	0.582122	0.930532	0.721322	1.19224	94	6876	304	22220	1.34864	1.34967
'CDH11'	0.582286	1.08879	0.790433	1.48442	62	6908	199	22325	0.889527	0.883502
'CYFIP1'	0.58229	0.925968	0.71755	1.18618	92	6878	351	22173	1.31994	1.55834
'GPRC5C'	0.582304	0.909535	0.65115	1.25463	55	6915	195	22329	0.789096	0.865743
'UBE2H'	0.582312	2.39849	0.152794	40.0461	2	6968	2	22522	0.0286944	0.00887942
'FAM210B'	0.582325	0.757648	0.309886	1.68016	9	6961	34	22490	0.129125	0.15095
'STON2'	0.582328	1.06885	0.835042	1.36017	103	6867	325	22199	1.47776	1.44291
'URB2'	0.582393	0.939554	0.764815	1.14913	142	6828	501	22023	2.0373	2.22429
'C6orf141'	0.582536	0.871687	0.5361	1.37867	27	6943	95	22429	0.387374	0.421772
'CD302'	0.582692	1.16236	0.653621	1.99971	21	6949	68	22456	0.301291	0.3019
'WDR55'	0.582882	0.873567	0.537228	1.38138	27	6943	102	22422	0.387374	0.45285
'NLRP4'	0.582922	0.928454	0.719957	1.18883	93	6877	343	22181	1.33429	1.52282
'CCDC71'	0.582967	0.911233	0.653578	1.25623	57	6913	176	22348	0.817791	0.781389
'ATXN3L'	0.583013	0.818942	0.43384	1.46439	16	6954	72	22452	0.229555	0.319659
'GINS3'	0.583054	0.859043	0.52881	1.35688	27	6943	100	22424	0.387374	0.443971
'IL12A'	0.583072	1.20154	0.542105	2.51746	12	6958	29	22495	0.172166	0.128752
'MPL'	0.583076	0.919191	0.689221	1.21515	74	6896	233	22291	1.06169	1.03445
'ABT1'	0.583088	1.13214	0.71948	1.74799	33	6937	100	22424	0.473458	0.443971
'VGLL2'	0.583103	1.15697	0.649784	1.99512	21	6949	59	22465	0.301291	0.261943
'B3GAT1'	0.583116	1.12312	0.712176	1.73919	33	6937	84	22440	0.473458	0.372936
'PDK3'	0.583169	1.20838	0.548373	2.50317	12	6958	38	22486	0.172166	0.168709
'TPP1'	0.58324	1.07491	0.81356	1.41048	83	6887	226	22298	1.19082	1.00337
'ZNF711'	0.58331	1.17292	0.661069	2.02659	22	6948	55	22469	0.315638	0.244184
'ANKRD13C'	0.583374	0.830157	0.439688	1.484	16	6954	77	22447	0.229555	0.341858
'UNC45B'	0.583402	0.925728	0.717836	1.185	92	6878	358	22166	1.31994	1.58942
'PIP5K1A'	0.58351	0.868028	0.532662	1.37097	26	6944	118	22406	0.373027	0.523886
'ARID5A'	0.583547	0.884849	0.596462	1.28936	40	6930	141	22383	0.573888	0.625999
'ETV1'	0.583616	0.872916	0.537361	1.37882	27	6943	100	22424	0.387374	0.443971
'NAT1'	0.583624	1.1108	0.764441	1.59302	47	6923	136	22388	0.674319	0.6038
'NCOA4'	0.583671	0.883082	0.595321	1.28675	40	6930	133	22391	0.573888	0.590481
'ITGAM'	0.583705	1.06821	0.835327	1.35757	102	6868	347	22177	1.46341	1.54058
'XRCC2'	0.583745	1.12574	0.715053	1.7393	33	6937	91	22433	0.473458	0.404013
'STEAP1B'	0.583823	0.837031	0.447297	1.49507	17	6953	61	22463	0.243902	0.270822
'USP51'	0.583873	0.834431	0.442167	1.49122	16	6954	73	22451	0.229555	0.324099
'ZNF200'	0.583914	1.09444	0.7963	1.48931	63	6907	187	22337	0.903874	0.830226
'CPEB4'	0.583922	0.858091	0.528612	1.35396	27	6943	108	22416	0.387374	0.479489
'CELA3B'	0.583975	0.872453	0.537269	1.3773	27	6943	108	22416	0.387374	0.479489
'TMEM33'	0.584095	1.17536	0.663789	2.02483	22	6948	54	22470	0.315638	0.239744
'STOML2'	0.584159	0.823088	0.440567	1.46769	17	6953	62	22462	0.243902	0.275262
'CALHM1'	0.584171	1.08767	0.790866	1.48124	63	6907	195	22329	0.903874	0.865743
'TMEM59'	0.584229	0.857351	0.530047	1.35198	28	6942	92	22432	0.401722	0.408453
'PAN3'	0.584297	1.08768	0.7909	1.48217	64	6906	180	22344	0.918221	0.799148
'KIAA0907'	0.584354	0.871259	0.536843	1.3745	27	6943	105	22419	0.387374	0.466169
'PPP1R16A'	0.584365	1.10877	0.763411	1.59112	48	6922	131	22393	0.688666	0.581602
'PDXP'	0.584453	0.825496	0.43809	1.47262	16	6954	72	22452	0.229555	0.319659
'NCCRP1'	0.584458	1.13318	0.721659	1.74515	33	6937	95	22429	0.473458	0.421772
'PAH'	0.584484	0.926381	0.719415	1.1849	95	6875	302	22222	1.36298	1.34079
'NGLY1'	0.584521	1.09159	0.794443	1.48504	63	6907	194	22330	0.903874	0.861303
'ISL2'	0.584542	1.12418	0.714616	1.73528	33	6937	96	22428	0.473458	0.426212
'RFX6'	0.584543	0.901581	0.647097	1.24101	56	6914	188	22336	0.803443	0.834665
'CA6'	0.584571	0.868202	0.53514	1.36886	27	6943	112	22412	0.387374	0.497247
'FANK1'	0.584766	1.10083	0.757283	1.5795	47	6923	135	22389	0.674319	0.599361
'IL34'	0.584843	1.13999	0.726721	1.75785	34	6936	89	22435	0.487805	0.395134
'INCA1'	0.584893	0.819472	0.43886	1.45962	17	6953	70	22454	0.243902	0.31078
'IGF2'	0.58492	1.17078	0.661704	2.01416	22	6948	62	22462	0.315638	0.275262
'SERPINB2'	0.584974	0.889955	0.600631	1.29479	40	6930	149	22375	0.573888	0.661517
'RPAP3'	0.585098	1.08888	0.792548	1.48209	64	6906	181	22343	0.918221	0.803587
'UGT1A4'	0.585231	1.08002	0.819378	1.4132	83	6887	259	22265	1.19082	1.14988
'SDAD1'	0.585366	0.906104	0.650736	1.24617	56	6914	205	22319	0.803443	0.91014
'CCDC42'	0.585446	0.868634	0.535924	1.36802	27	6943	111	22413	0.387374	0.492808
'C3orf36'	0.585456	1.15639	0.652537	1.98099	21	6949	68	22456	0.301291	0.3019
'MCCC2'	0.585456	0.896642	0.606048	1.30436	41	6929	137	22387	0.588235	0.60824
'IQCA1'	0.585652	0.902193	0.647551	1.2407	55	6915	210	22314	0.789096	0.932339
'CCDC85C'	0.585675	0.81831	0.438701	1.45594	17	6953	65	22459	0.243902	0.288581
'NBPF15'	0.585781	0	0	3.57	0	6970	6	22518	0	0.0266383
'PTCH2'	0.585824	1.07127	0.839195	1.35935	104	6866	347	22177	1.49211	1.54058
'ARHGAP35'	0.585868	1.07322	0.813875	1.40452	82	6888	249	22275	1.17647	1.10549
'KRTAP19-6'	0.585935	1.26614	0.356244	3.66787	5	6965	19	22505	0.071736	0.0843545
'SPRY2'	0.586078	0.873095	0.540548	1.37407	28	6942	97	22427	0.401722	0.430652
'ATP1B2'	0.586261	1.13544	0.72488	1.74753	34	6936	88	22436	0.487805	0.390694
'TMEM100'	0.586266	0.81719	0.438288	1.45274	17	6953	65	22459	0.243902	0.288581
'SPR'	0.586354	0.860556	0.533237	1.35327	28	6942	88	22436	0.401722	0.390694
'CLHC1'	0.586368	0.908909	0.652735	1.24907	55	6915	221	22303	0.789096	0.981176
'TMEM45B'	0.586409	1.10023	0.758238	1.57527	47	6923	138	22386	0.674319	0.61268
'TGFBR3'	0.586687	0.911334	0.655548	1.25207	57	6913	190	22334	0.817791	0.843545
'OR6C65'	0.586849	1.14641	0.647198	1.9496	20	6950	83	22441	0.286944	0.368496
'ZNF208'	0.586929	0.929986	0.723198	1.18753	95	6875	356	22168	1.36298	1.58054
'TMC5'	0.586939	0.931784	0.724405	1.18993	94	6876	354	22170	1.34864	1.57166
'UBAP2L'	0.587044	1.09934	0.757907	1.57508	48	6922	131	22393	0.688666	0.581602
'VMO1'	0.58706	0.84227	0.451637	1.4973	17	6953	72	22452	0.243902	0.319659
'DIP2C'	0.587109	0.923594	0.694781	1.21731	76	6894	252	22272	1.09039	1.11881
'TTLL6'	0.587113	0.931252	0.724433	1.18902	96	6874	331	22193	1.37733	1.46954
'C6orf136'	0.587196	1.1161	0.710978	1.71382	32	6938	104	22420	0.45911	0.46173
'FAM133B'	0.587211	1.18758	0.538368	2.46897	12	6958	32	22492	0.172166	0.142071
'ATP6V1E1'	0.587297	1.25227	0.581048	2.569	13	6957	33	22491	0.186514	0.14651
'LATS1'	0.587304	0.90822	0.653701	1.2469	57	6913	192	22332	0.817791	0.852424
'TAB1'	0.587314	0.893848	0.605263	1.29732	41	6929	153	22371	0.588235	0.679275
'ANKRD34B'	0.587335	0.89124	0.603568	1.29335	41	6929	148	22376	0.588235	0.657077
'MMP21'	0.587383	0.896154	0.605946	1.30095	40	6930	150	22374	0.573888	0.665956
'TBC1D30'	0.587644	1.10395	0.76253	1.57602	47	6923	157	22367	0.674319	0.697034
'NME9'	0.587667	1.16891	0.663833	1.99805	22	6948	63	22461	0.315638	0.279702
'ICA1L'	0.587779	1.1215	0.715966	1.72173	33	6937	104	22420	0.473458	0.46173
'THSD4'	0.587844	1.06865	0.838134	1.35463	105	6865	329	22195	1.50646	1.46066
'PFN3'	0.588046	1.4183	0.434222	4.05997	6	6964	14	22510	0.0860832	0.0621559
'LDLR'	0.588171	0.922931	0.694553	1.2154	75	6895	275	22249	1.07604	1.22092
'RUFY3'	0.588278	1.10642	0.764873	1.5801	48	6922	132	22392	0.688666	0.586042
'TRIML2'	0.588305	0.895806	0.607011	1.29896	41	6929	156	22368	0.588235	0.692595
'HS6ST2'	0.58843	0.836602	0.44969	1.48222	17	6953	73	22451	0.243902	0.324099
'USP54'	0.58845	0.930868	0.724368	1.18747	94	6876	376	22148	1.34864	1.66933
'ZC3H6'	0.588456	1.08048	0.821828	1.41017	84	6886	251	22273	1.20516	1.11437
'CAPG'	0.588486	1.11047	0.768127	1.58616	49	6921	132	22392	0.703013	0.586042
'SMAP2'	0.588612	1.13017	0.723361	1.73368	34	6936	99	22425	0.487805	0.439531
'CHSY3'	0.588629	1.08809	0.794501	1.4764	65	6905	183	22341	0.932568	0.812467
'MGRN1'	0.588686	1.07804	0.819988	1.4064	83	6887	277	22247	1.19082	1.2298
'COL9A1'	0.588731	0.929134	0.723687	1.18495	97	6873	335	22189	1.39168	1.4873
'N4BP1'	0.588732	1.09666	0.757252	1.56625	47	6923	154	22370	0.674319	0.683715
'UFC1'	0.588787	0.779061	0.32122	1.7065	9	6961	37	22487	0.129125	0.164269
'MITD1'	0.588794	1.18397	0.538442	2.44834	12	6958	37	22487	0.172166	0.164269
'VKORC1L1'	0.588825	1.19178	0.544974	2.44774	12	6958	34	22490	0.172166	0.15095
'CLDN3'	0.588906	0.74419	0.307094	1.62812	9	6961	38	22486	0.129125	0.168709
'NSFL1C'	0.588947	1.13133	0.724561	1.73413	34	6936	96	22428	0.487805	0.426212
'ACADM'	0.588957	1.09768	0.758193	1.56911	48	6922	132	22392	0.688666	0.586042
'KLHL26'	0.589015	1.10819	0.76702	1.57844	47	6923	145	22379	0.674319	0.643758
'COX20'	0.589022	1.1426	0.644893	1.97048	22	6948	55	22469	0.315638	0.244184
'SREBF2'	0.589121	1.06675	0.8372	1.35178	107	6863	313	22211	1.53515	1.38963
'PSMB10'	0.589123	0.8211	0.441946	1.4527	17	6953	74	22450	0.243902	0.328538
'CLIC3'	0.589142	0.832886	0.448308	1.4734	17	6953	70	22454	0.243902	0.31078
'XRRA1'	0.589209	1.07426	0.817046	1.40208	84	6886	259	22265	1.20516	1.14988
'BMF'	0.589328	1.17493	0.669916	1.99801	22	6948	69	22455	0.315638	0.30634
'ITSN1'	0.589464	0.920994	0.693761	1.21154	75	6895	275	22249	1.07604	1.22092
'AKR1B1'	0.589586	0.86164	0.53553	1.34946	28	6942	104	22420	0.401722	0.46173
'SLC35G2'	0.589606	0.871135	0.541286	1.36429	28	6942	112	22412	0.401722	0.497247
'TRIM16L'	0.589624	0.876417	0.546138	1.37293	29	6941	91	22433	0.416069	0.404013
'RANGAP1'	0.589695	0.894301	0.60766	1.29455	42	6928	145	22379	0.602582	0.643758
'PRLHR'	0.589713	0.861573	0.535502	1.34914	28	6942	110	22414	0.401722	0.488368
'EMX2'	0.589808	0.771942	0.319034	1.68444	9	6961	39	22485	0.129125	0.173149
'GLTSCR1'	0.589851	1.08193	0.790113	1.46697	64	6906	187	22337	0.918221	0.830226
'ZUFSP'	0.589905	1.10622	0.766146	1.57608	48	6922	146	22378	0.688666	0.648197
'FSCB'	0.589998	1.07456	0.817844	1.40138	84	6886	263	22261	1.20516	1.16764
'LZTS1'	0.590209	1.08838	0.795899	1.47491	66	6904	199	22325	0.946915	0.883502
'CATSPER2'	0.590226	0.894752	0.608218	1.2945	42	6928	150	22374	0.602582	0.665956
'KDM4D'	0.59026	0.863806	0.537198	1.35155	28	6942	115	22409	0.401722	0.510567
'CDH16'	0.590262	0.91794	0.692036	1.20682	76	6894	273	22251	1.09039	1.21204
'SAA4'	0.59033	0.775382	0.320593	1.69072	9	6961	40	22484	0.129125	0.177588
'DMBX1'	0.590371	1.12478	0.721286	1.71705	33	6937	118	22406	0.473458	0.523886
'PSMD2'	0.590388	0.869418	0.540757	1.36013	28	6942	111	22413	0.401722	0.492808
'APLN'	0.590407	1.35507	0.408787	3.9575	6	6964	15	22509	0.0860832	0.0665956
'FAM160B2'	0.590465	0.922559	0.695632	1.21267	76	6894	285	22239	1.09039	1.26532
'LRMP'	0.590499	0.877551	0.545543	1.37368	28	6942	111	22413	0.401722	0.492808
'SAMD3'	0.590533	1.09	0.797517	1.47532	65	6905	204	22320	0.932568	0.905701
'RHBDD3'	0.590586	0.890528	0.605572	1.28781	42	6928	147	22377	0.602582	0.652637
'SENP2'	0.590708	0.861094	0.535768	1.34682	28	6942	105	22419	0.401722	0.466169
'CYP4A11'	0.590786	1.08772	0.79588	1.47128	64	6906	213	22311	0.918221	0.945658
'RAB15'	0.590856	1.23585	0.577052	2.51016	13	6957	36	22488	0.186514	0.15983
'MPHOSPH6'	0.590883	1.19346	0.550555	2.41634	12	6958	45	22479	0.172166	0.199787
'CLCNKB'	0.590973	0.934513	0.729252	1.19015	100	6870	316	22208	1.43472	1.40295
'LENG8'	0.591014	0.906594	0.654312	1.24063	57	6913	214	22310	0.817791	0.950098
'ELL3'	0.591146	0.899375	0.611696	1.30044	42	6928	143	22381	0.602582	0.634878
'IL17C'	0.591171	1.10245	0.764098	1.57089	49	6921	145	22379	0.703013	0.643758
'ABI1'	0.591185	1.13496	0.729134	1.73755	35	6935	85	22439	0.502152	0.377375
'SORCS2'	0.591209	0.936619	0.750103	1.16324	121	6849	417	22107	1.73601	1.85136
'SHPK'	0.591238	0.918724	0.693644	1.20687	78	6892	244	22280	1.11908	1.08329
'CDO1'	0.591275	1.23381	0.576623	2.50067	13	6957	39	22485	0.186514	0.173149
'SCAMP3'	0.591394	1.11475	0.714129	1.70399	33	6937	113	22411	0.473458	0.501687
'GCDH'	0.591491	0.897971	0.610983	1.29771	42	6928	151	22373	0.602582	0.670396
'SMC6'	0.591526	1.08609	0.794963	1.4703	66	6904	186	22338	0.946915	0.825786
'NECAP1'	0.591586	1.23543	0.577771	2.50595	13	6957	33	22491	0.186514	0.14651
'METAP1D'	0.591647	0.877926	0.546481	1.3722	28	6942	112	22412	0.401722	0.497247
'SUGCT'	0.591677	0.89933	0.611961	1.29959	42	6928	143	22381	0.602582	0.634878
'SH3KBP1'	0.591737	1.13035	0.726379	1.72943	35	6935	92	22432	0.502152	0.408453
'LOR'	0.591772	0.767566	0.318251	1.66654	9	6961	42	22482	0.129125	0.186468
'WDFY4'	0.591826	0.959411	0.829976	1.10667	287	6683	990	21534	4.11765	4.39531
'TBATA'	0.592061	0.889207	0.605388	1.284	42	6928	157	22367	0.602582	0.697034
'EIF4B'	0.592238	0.869607	0.543518	1.35688	29	6941	103	22421	0.416069	0.45729
'PPIL2'	0.592248	1.10697	0.768627	1.57408	49	6921	145	22379	0.703013	0.643758
'NMRAL1'	0.592257	1.12319	0.721694	1.71468	34	6936	100	22424	0.487805	0.443971
'SH2D2A'	0.592273	0.865318	0.539243	1.35047	28	6942	115	22409	0.401722	0.510567
'ZFHX4'	0.592277	0.956472	0.818792	1.11466	249	6721	846	21678	3.57245	3.75599
'DLX4'	0.592283	1.14109	0.648243	1.95002	22	6948	67	22457	0.315638	0.29746
'ANPEP'	0.592404	0.929507	0.725887	1.18248	99	6871	339	22185	1.42037	1.50506
'PAK2'	0.592437	0.750034	0.3111	1.62718	9	6961	46	22478	0.129125	0.204227
'CCDC102B'	0.592441	1.09687	0.760667	1.56022	48	6922	164	22360	0.688666	0.728112
'RCOR2'	0.592445	1.13473	0.643876	1.92919	21	6949	77	22447	0.301291	0.341858
'AQP6'	0.592452	1.11763	0.717379	1.70859	34	6936	102	22422	0.487805	0.45285
'CDK16'	0.592465	1.17286	0.671568	1.99563	23	6947	55	22469	0.329986	0.244184
'C2orf72'	0.592504	1.38781	0.430263	3.88062	6	6964	17	22507	0.0860832	0.075475
'SPDYE4'	0.592568	1.15086	0.656647	1.95545	22	6948	66	22458	0.315638	0.293021
'HELQ'	0.592589	1.07362	0.818731	1.39751	85	6885	269	22255	1.21951	1.19428
'KCTD6'	0.592731	1.21186	0.564077	2.47829	13	6957	29	22495	0.186514	0.128752
'CYP1A1'	0.592783	0.907168	0.65602	1.23944	58	6912	215	22309	0.832138	0.954537
'IRX2'	0.59292	0.865131	0.541053	1.34882	29	6941	104	22420	0.416069	0.46173
'BLNK'	0.593066	0.870059	0.544216	1.35616	29	6941	105	22419	0.416069	0.466169
'PATE1'	0.593082	0.784209	0.325157	1.70146	9	6961	46	22478	0.129125	0.204227
'E2F6'	0.5931	0.836849	0.456092	1.46989	18	6952	68	22456	0.25825	0.3019
'AQP5'	0.593106	0.877702	0.548774	1.36873	29	6941	103	22421	0.416069	0.45729
'LY6G6C'	0.593131	0.764623	0.317702	1.6547	9	6961	48	22476	0.129125	0.213106
'MYPN'	0.593207	0.934163	0.729656	1.18787	98	6872	358	22166	1.40603	1.58942
'ALG6'	0.593222	0.865699	0.540013	1.34946	28	6942	114	22410	0.401722	0.506127
'DEFB135'	0.593362	1.16971	0.671242	1.97147	22	6948	76	22448	0.315638	0.337418
'CATSPER4'	0.593434	0.909037	0.657752	1.24124	58	6912	206	22318	0.832138	0.91458
'TTC9B'	0.593437	1.34955	0.412423	3.86945	6	6964	15	22509	0.0860832	0.0665956
'TTC19'	0.593511	0.832148	0.45031	1.46142	17	6953	80	22444	0.243902	0.355177
'BCAR1'	0.593527	1.06597	0.839125	1.34643	108	6862	350	22174	1.5495	1.5539
'MTCH1'	0.593579	1.24185	0.584818	2.49099	13	6957	39	22485	0.186514	0.173149
'GMCL1'	0.593626	0.820336	0.443664	1.44134	17	6953	82	22442	0.243902	0.364056
'ZMYM1'	0.593673	0.910357	0.658804	1.24277	58	6912	215	22309	0.832138	0.954537
'BTBD7'	0.593703	0.929833	0.726857	1.18186	100	6870	332	22192	1.43472	1.47398
'FAF1'	0.59373	0.870362	0.544797	1.3555	29	6941	102	22422	0.416069	0.45285
'IQCB1'	0.593766	1.09787	0.76262	1.56033	49	6921	149	22375	0.703013	0.661517
'MRPL3'	0.593766	0.901	0.614909	1.29912	43	6927	155	22369	0.61693	0.688155
'SLC35F5'	0.593896	1.12391	0.723964	1.71021	34	6936	113	22411	0.487805	0.501687
'SGTA'	0.593922	0.833034	0.454482	1.46099	18	6952	69	22455	0.25825	0.30634
'PRSS21'	0.59405	0.877582	0.547656	1.36716	28	6942	121	22403	0.401722	0.537205
'RHO'	0.59405	0.888943	0.606239	1.28106	42	6928	155	22369	0.602582	0.688155
'TAF6L'	0.594062	1.10315	0.767072	1.5675	50	6920	142	22382	0.71736	0.630439
'ABCF1'	0.594311	0.888727	0.606238	1.28043	42	6928	157	22367	0.602582	0.697034
'A2M'	0.594339	1.06628	0.839849	1.34646	110	6860	326	22198	1.57819	1.44735
'VAMP2'	0.594438	1.3287	0.403061	3.83836	6	6964	16	22508	0.0860832	0.0710353
'SPP2'	0.594643	1.12519	0.725408	1.71474	35	6935	94	22430	0.502152	0.417333
'FAM103A1'	0.594679	1.35243	0.419127	3.74949	6	6964	20	22504	0.0860832	0.0887942
'PITPNC1'	0.59474	1.14853	0.656775	1.95828	23	6947	56	22468	0.329986	0.248624
'OR2M2'	0.594901	0.880039	0.551083	1.36947	29	6941	113	22411	0.416069	0.501687
'CFLAR'	0.594965	0.845744	0.461591	1.48231	18	6952	72	22452	0.25825	0.319659
'FIP1L1'	0.595027	1.14252	0.653175	1.93618	22	6948	69	22455	0.315638	0.30634
'PAK4'	0.595046	1.08484	0.796503	1.46419	67	6903	192	22332	0.961263	0.852424
'KRT75'	0.595062	0.926635	0.7013	1.21387	78	6892	279	22245	1.11908	1.23868
'P2RX4'	0.595124	1.09594	0.762269	1.55327	48	6922	179	22345	0.688666	0.794708
'KLHL30'	0.59514	1.07628	0.822644	1.39819	87	6883	279	22245	1.24821	1.23868
'LMAN1L'	0.595213	0.895889	0.611599	1.28939	42	6928	160	22364	0.602582	0.710353
'USF2'	0.595304	0.761932	0.317686	1.64123	9	6961	48	22476	0.129125	0.213106
'LCE1F'	0.595368	0.783435	0.326059	1.68979	9	6961	50	22474	0.129125	0.221985
'BEST1'	0.595377	1.08124	0.793637	1.45977	67	6903	195	22329	0.961263	0.865743
'CHID1'	0.595419	1.10463	0.769475	1.56457	49	6921	160	22364	0.703013	0.710353
'SPRR2F'	0.59549	1.30143	0.387649	3.85279	6	6964	17	22507	0.0860832	0.075475
'GAB4'	0.595519	0.923058	0.69944	1.20851	80	6890	251	22273	1.14778	1.11437
'ARIH2OS'	0.595649	0.871319	0.54644	1.35365	29	6941	111	22413	0.416069	0.492808
'VPS13A'	0.595663	1.04307	0.885822	1.22508	229	6741	728	21796	3.28551	3.23211
'CLIC1'	0.595693	0.831692	0.454719	1.45449	18	6952	78	22446	0.25825	0.346297
'B4GALT5'	0.595725	0.839766	0.459154	1.46891	18	6952	68	22456	0.25825	0.3019
'NPIPA5'	0.59576	0	0	3.41068	0	6970	7	22517	0	0.031078
'PPP1R42'	0.595794	1.15345	0.662016	1.95653	23	6947	59	22465	0.329986	0.261943
'BAZ2B'	0.595825	0.94747	0.777175	1.15032	152	6818	530	21994	2.18077	2.35305
'TAF1'	0.59587	1.12664	0.727741	1.71282	35	6935	99	22425	0.502152	0.439531
'XPC'	0.595936	1.07097	0.818616	1.39068	86	6884	302	22222	1.23386	1.34079
'ESCO2'	0.59598	1.0978	0.764447	1.55557	49	6921	160	22364	0.703013	0.710353
'DCBLD1'	0.59604	1.09534	0.762456	1.55283	49	6921	155	22369	0.703013	0.688155
'CLPB'	0.596049	1.08941	0.800979	1.46791	67	6903	205	22319	0.961263	0.91014
'MYOC'	0.596067	0.894577	0.611981	1.2862	43	6927	155	22369	0.61693	0.688155
'C3orf52'	0.596095	0.902396	0.617846	1.29793	44	6926	146	22378	0.631277	0.648197
'SKOR2'	0.596252	1.23443	0.584392	2.45964	13	6957	39	22485	0.186514	0.173149
'RNF224'	0.596293	1.23511	0.355325	3.49935	5	6965	17	22507	0.071736	0.075475
'WSCD1'	0.59637	1.07498	0.822329	1.39567	88	6882	264	22260	1.26255	1.17208
'RAD54L2'	0.59665	1.06308	0.838408	1.34016	109	6861	358	22166	1.56385	1.58942
'RAF1'	0.596707	1.13483	0.648858	1.923	22	6948	69	22455	0.315638	0.30634
'ATF7'	0.596727	1.16558	0.671855	1.96548	23	6947	65	22459	0.329986	0.288581
'ZNF620'	0.596814	0.865099	0.542992	1.34237	29	6941	119	22405	0.416069	0.528325
'TDO2'	0.59684	1.12549	0.72763	1.71295	36	6934	91	22433	0.516499	0.404013
'SLC22A23'	0.59688	1.10046	0.767334	1.55853	50	6920	156	22368	0.71736	0.692595
'NFX1'	0.59696	0.925491	0.701647	1.21044	79	6891	281	22243	1.13343	1.24756
'ABCB6'	0.597047	1.06454	0.839926	1.34171	110	6860	345	22179	1.57819	1.5317
'SCARF1'	0.597062	1.07537	0.823096	1.39531	88	6882	254	22270	1.26255	1.12769
'DDX3Y'	0.597135	0	0	5.07686	0	6970	6	22518	0	0.0266383
'EXOSC6'	0.597141	1.35904	0.426278	3.72813	6	6964	18	22506	0.0860832	0.0799148
'PPT1'	0.597169	1.10942	0.715061	1.69156	35	6935	91	22433	0.502152	0.404013
'MMP26'	0.597291	1.16645	0.673152	1.96336	23	6947	67	22457	0.329986	0.29746
'ROGDI'	0.597296	1.11193	0.717765	1.68743	34	6936	124	22400	0.487805	0.550524
'HNRNPCL1'	0.597319	1.14279	0.656378	1.92535	22	6948	71	22453	0.315638	0.315219
'NUDT17'	0.597327	0.879669	0.553855	1.36408	30	6940	102	22422	0.430416	0.45285
'RDH12'	0.597361	0.881795	0.555157	1.3677	30	6940	100	22424	0.430416	0.443971
'HSDL1'	0.597368	0.867363	0.544784	1.34476	29	6941	121	22403	0.416069	0.537205
'TBC1D5'	0.597371	0.920927	0.698619	1.20411	80	6890	272	22252	1.14778	1.2076
'TRPV1'	0.597372	0.931867	0.730349	1.18148	102	6868	354	22170	1.46341	1.57166
'SELP'	0.597514	1.07677	0.824522	1.39683	89	6881	259	22265	1.2769	1.14988
'CELA1'	0.597546	0.845906	0.463246	1.47603	18	6952	73	22451	0.25825	0.324099
'KDSR'	0.597579	0.83544	0.461146	1.45583	19	6951	61	22463	0.272597	0.270822
'KRTAP9-1'	0.597627	0.851049	0.465748	1.48615	18	6952	76	22448	0.25825	0.337418
'TRIM7'	0.59764	1.10106	0.768467	1.55793	50	6920	144	22380	0.71736	0.639318
'MYH15'	0.597673	1.04776	0.878526	1.24584	197	6773	631	21893	2.8264	2.80146
'THUMPD2'	0.597705	0.892239	0.611936	1.28073	44	6926	151	22373	0.631277	0.670396
'OR52D1'	0.597845	1.10977	0.71614	1.68932	35	6935	98	22426	0.502152	0.435091
'EXOSC2'	0.597899	1.11823	0.723303	1.69704	35	6935	103	22421	0.502152	0.45729
'C14orf180'	0.597992	0.837645	0.459402	1.4596	18	6952	71	22453	0.25825	0.315219
'CNP'	0.598051	1.12601	0.729461	1.70534	35	6935	109	22415	0.502152	0.483928
'BEST4'	0.598189	1.12358	0.727514	1.70705	36	6934	87	22437	0.516499	0.386255
'MAP3K19'	0.598234	1.07492	0.823502	1.39273	87	6883	284	22240	1.24821	1.26088
'ZNF649'	0.598269	1.12743	0.730707	1.70668	35	6935	109	22415	0.502152	0.483928
'FSTL5'	0.598279	0.927662	0.70411	1.21217	80	6890	275	22249	1.14778	1.22092
'IFNE'	0.598391	0.8293	0.454797	1.44433	18	6952	78	22446	0.25825	0.346297
'ARL10'	0.598541	1.15938	0.669859	1.94806	23	6947	75	22449	0.329986	0.332978
'TSPAN16'	0.598683	0.880595	0.553688	1.36352	29	6941	119	22405	0.416069	0.528325
'RPLP0'	0.598742	1.19231	0.560341	2.39983	13	6957	39	22485	0.186514	0.173149
'CCT4'	0.598759	0.875771	0.550843	1.35543	29	6941	123	22401	0.416069	0.546084
'NCOR2'	0.598941	1.0423	0.886504	1.22225	231	6739	772	21752	3.3142	3.42746
'PTPRT'	0.598991	0.931964	0.731277	1.18032	103	6867	362	22162	1.47776	1.60717
'FGF4'	0.599027	1.20836	0.572141	2.40935	13	6957	38	22486	0.186514	0.168709
'OGFRL1'	0.599062	1.1566	0.668516	1.94251	23	6947	76	22448	0.329986	0.337418
'CREBBP'	0.599065	0.939323	0.756286	1.16104	129	6841	411	22113	1.85079	1.82472
'IQGAP3'	0.599092	0.946274	0.777756	1.14672	156	6814	543	21981	2.23816	2.41076
'OTC'	0.599118	0.789988	0.339967	1.68557	10	6960	36	22488	0.143472	0.15983
'ACTR10'	0.599161	0.881712	0.556154	1.36426	30	6940	102	22422	0.430416	0.45285
'PTGR1'	0.599223	1.12171	0.727179	1.7011	36	6934	103	22421	0.516499	0.45729
'CDCA5'	0.5995	0.831874	0.456887	1.44609	18	6952	76	22448	0.25825	0.337418
'CTBP1'	0.599792	1.14053	0.657013	1.92549	23	6947	65	22459	0.329986	0.288581
'NOS3'	0.599936	0.933869	0.733193	1.18197	103	6867	363	22161	1.47776	1.61161
'RAB33B'	0.599966	0.844171	0.467066	1.46575	19	6951	66	22458	0.272597	0.293021
'KIAA1024'	0.600076	0.921465	0.700019	1.2024	79	6891	302	22222	1.13343	1.34079
'PSG4'	0.600137	0.910467	0.663312	1.23582	61	6909	217	22307	0.875179	0.963417
'GUCY1A2'	0.600168	1.12239	0.72862	1.69943	36	6934	97	22427	0.516499	0.430652
'SPC24'	0.600245	0.783574	0.337909	1.66539	10	6960	45	22479	0.143472	0.199787
'SMUG1'	0.600292	1.1312	0.650658	1.90122	22	6948	80	22444	0.315638	0.355177
'RGS1'	0.600381	1.1467	0.662735	1.92705	23	6947	68	22456	0.329986	0.3019
'C11orf80'	0.600382	1.08281	0.798725	1.45428	68	6902	211	22313	0.97561	0.936779
'POLA2'	0.600445	0.894033	0.614594	1.27964	44	6926	164	22360	0.631277	0.728112
'SCG5'	0.600478	1.13448	0.653627	1.90368	22	6948	74	22450	0.315638	0.328538
'KIAA1429'	0.600479	1.06434	0.841724	1.33862	113	6857	345	22179	1.62123	1.5317
'TMEM106C'	0.600515	0.845388	0.464677	1.46755	18	6952	82	22442	0.25825	0.364056
'RPSA'	0.600711	1.28269	0.386414	3.75734	6	6964	16	22508	0.0860832	0.0710353
'ZMAT3'	0.600717	1.16403	0.674985	1.95821	24	6946	61	22463	0.344333	0.270822
'GNG4'	0.600718	1.28636	0.390183	3.7148	6	6964	18	22506	0.0860832	0.0799148
'MZF1'	0.600776	0.917976	0.669028	1.2455	61	6909	209	22315	0.875179	0.927899
'TTC17'	0.600907	1.07148	0.822286	1.38649	89	6881	282	22242	1.2769	1.252
'ZNF835'	0.600921	0.896979	0.616126	1.28318	43	6927	184	22340	0.61693	0.816906
'ARL5B'	0.601031	0.672698	0.156998	2.22402	4	6966	16	22508	0.0573888	0.0710353
'PPP2R2A'	0.601049	0.780279	0.337139	1.6552	10	6960	39	22485	0.143472	0.173149
'ROPN1'	0.601103	0.779847	0.327857	1.65851	9	6961	51	22473	0.129125	0.226425
'CIDEC'	0.601128	1.11615	0.724737	1.68937	36	6934	108	22416	0.516499	0.479489
'ACSL5'	0.601138	0.9008	0.619577	1.28841	44	6926	164	22360	0.631277	0.728112
'IGF2BP3'	0.60115	1.12417	0.730749	1.70274	37	6933	93	22431	0.530846	0.412893
'VAV1'	0.601372	1.09388	0.765561	1.5456	52	6918	136	22388	0.746055	0.6038
'TTLL5'	0.601383	1.05508	0.854975	1.29663	141	6829	431	22093	2.02296	1.91351
'HS3ST5'	0.601524	0.83927	0.462059	1.45398	18	6952	84	22440	0.25825	0.372936
'UBAP1'	0.601527	1.1252	0.732263	1.69458	35	6935	122	22402	0.502152	0.541644
'EXTL1'	0.6016	1.0815	0.798533	1.45081	68	6902	224	22300	0.97561	0.994495
'NIT2'	0.601602	1.14368	0.661936	1.91835	23	6947	69	22455	0.329986	0.30634
'SLC25A30'	0.601783	1.15968	0.673867	1.93501	23	6947	73	22451	0.329986	0.324099
'EDN1'	0.601825	0.881373	0.558919	1.35861	31	6939	100	22424	0.444763	0.443971
'ANKRD16'	0.601862	0.873167	0.552425	1.34572	30	6940	118	22406	0.430416	0.523886
'DIS3L'	0.601875	1.07063	0.8222	1.3842	89	6881	307	22217	1.2769	1.36299
'CDC73'	0.601924	0.799608	0.34521	1.69864	10	6960	37	22487	0.143472	0.164269
'LPCAT3'	0.601955	1.14528	0.662956	1.93156	24	6946	58	22466	0.344333	0.257503
'MED10'	0.602001	1.17216	0.549554	2.36932	13	6957	36	22488	0.186514	0.15983
'COL9A2'	0.602153	0.91847	0.670465	1.24461	62	6908	219	22305	0.889527	0.972296
'ST18'	0.602222	1.07135	0.82301	1.38552	91	6879	279	22245	1.3056	1.23868
'C14orf1'	0.602259	0.652334	0.153235	2.13519	4	6966	16	22508	0.0573888	0.0710353
'ACSL1'	0.602294	0.893499	0.615154	1.27653	44	6926	167	22357	0.631277	0.741431
'PAFAH1B2'	0.602542	1.13766	0.65838	1.90809	23	6947	74	22450	0.329986	0.328538
'PDCL3'	0.602576	0.854882	0.47397	1.47999	19	6951	70	22454	0.272597	0.31078
'RANBP6'	0.602618	0.915586	0.668273	1.24004	61	6909	236	22288	0.875179	1.04777
'MOCS1'	0.602646	1.08036	0.798253	1.44969	70	6900	197	22327	1.0043	0.874623
'C6orf62'	0.602694	0.671083	0.157272	2.20327	4	6966	17	22507	0.0573888	0.075475
'UBL3'	0.60273	1.26843	0.379962	3.75485	6	6964	15	22509	0.0860832	0.0665956
'CDC25A'	0.602766	1.13272	0.6545	1.90384	23	6947	67	22457	0.329986	0.29746
'IFIT5'	0.6028	1.09055	0.763926	1.53925	52	6918	140	22384	0.746055	0.621559
'FOXA3'	0.602965	0.876286	0.556416	1.34841	31	6939	105	22419	0.444763	0.466169
'SOCS4'	0.603178	0.896969	0.618826	1.28009	45	6925	150	22374	0.645624	0.665956
'NFYC'	0.603179	0.791212	0.342448	1.67196	10	6960	42	22482	0.143472	0.186468
'PCSK1N'	0.60323	0	0	3.56395	0	6970	6	22518	0	0.0266383
'KCNE4'	0.603333	1.14969	0.668065	1.929	24	6946	63	22461	0.344333	0.279702
'SQSTM1'	0.603405	0.910441	0.665242	1.23233	62	6908	218	22306	0.889527	0.967857
'C1orf198'	0.603432	0.886028	0.561046	1.36391	30	6940	122	22402	0.430416	0.541644
'TAF1A'	0.603492	0.874912	0.554465	1.34565	30	6940	118	22406	0.430416	0.523886
'CLOCK'	0.603531	0.899954	0.62101	1.28381	45	6925	165	22359	0.645624	0.732552
'GGCX'	0.603544	0.914421	0.66871	1.23736	63	6907	202	22322	0.903874	0.896821
'RCOR1'	0.603567	1.1419	0.663007	1.9079	23	6947	68	22456	0.329986	0.3019
'TPSG1'	0.603592	0.911498	0.666533	1.23345	63	6907	209	22315	0.903874	0.927899
'LPXN'	0.603772	1.1181	0.728983	1.68345	36	6934	113	22411	0.516499	0.501687
'TMEM192'	0.603816	1.15267	0.671434	1.9169	23	6947	79	22445	0.329986	0.350737
'CXorf57'	0.603817	1.15166	0.67015	1.92822	24	6946	67	22457	0.344333	0.29746
'PTH2'	0.603882	1.20989	0.579023	2.41423	14	6956	40	22484	0.200861	0.177588
'CUEDC2'	0.603926	0.844762	0.469648	1.45724	19	6951	75	22449	0.272597	0.332978
'IL4'	0.603949	0.778877	0.33776	1.64102	10	6960	46	22478	0.143472	0.204227
'POLDIP3'	0.604039	1.11306	0.72523	1.67752	36	6934	106	22418	0.516499	0.470609
'PRKCZ'	0.604066	1.12427	0.733699	1.69438	37	6933	110	22414	0.530846	0.488368
'PRAP1'	0.604083	1.13993	0.661478	1.9163	24	6946	60	22464	0.344333	0.266383
'PLXNA2'	0.604159	1.05783	0.858884	1.29703	140	6830	491	22033	2.00861	2.1799
'WBSCR28'	0.604306	0.878874	0.558817	1.35018	31	6939	108	22416	0.444763	0.479489
'TINF2'	0.604337	1.12308	0.733068	1.6924	37	6933	106	22418	0.530846	0.470609
'COX5A'	0.604428	0.786483	0.341243	1.65601	10	6960	47	22477	0.143472	0.208666
'STAM2'	0.60454	0.873306	0.555393	1.3413	31	6939	109	22415	0.444763	0.483928
'PLEKHN1'	0.604582	1.06209	0.842148	1.3324	115	6855	348	22176	1.64993	1.54502
'PLEKHA3'	0.604714	0.770241	0.334584	1.621	10	6960	44	22480	0.143472	0.195347
'SRCAP'	0.604905	0.955528	0.812683	1.12053	230	6740	768	21756	3.29986	3.4097
'TLR8'	0.60495	0.851341	0.470298	1.46781	18	6952	94	22430	0.25825	0.417333
'PCNT'	0.604993	1.03166	0.913979	1.16297	426	6544	1352	21172	6.11191	6.00249
'TMEM40'	0.605037	1.10915	0.72304	1.67047	36	6934	114	22410	0.516499	0.506127
'MTRNR2L10'	0.605069	1.93261	0.170185	13.2535	2	6968	5	22519	0.0286944	0.0221985
'CDK13'	0.605094	0.914973	0.669475	1.23648	62	6908	231	22293	0.889527	1.02557
'GPR18'	0.605164	1.10509	0.719669	1.66658	36	6934	108	22416	0.516499	0.479489
'VSTM5'	0.605204	1.15956	0.677315	1.9316	24	6946	68	22456	0.344333	0.3019
'CHPT1'	0.605207	0.854851	0.472431	1.4742	18	6952	78	22446	0.25825	0.346297
'LENG1'	0.605296	0.89727	0.62077	1.27766	46	6924	153	22371	0.659971	0.679275
'CBR3'	0.605297	1.10319	0.718132	1.66459	36	6934	114	22410	0.516499	0.506127
'C11orf68'	0.60533	0.779865	0.338846	1.63806	10	6960	48	22476	0.143472	0.213106
'CNOT2'	0.605342	0.786111	0.341703	1.65186	10	6960	45	22479	0.143472	0.199787
'BTF3'	0.605356	0.627653	0.148245	2.03405	4	6966	16	22508	0.0573888	0.0710353
'STRIP2'	0.605375	0.915001	0.670006	1.23618	63	6907	221	22303	0.903874	0.981176
'CARS2'	0.605468	0.91375	0.66911	1.23441	63	6907	222	22302	0.903874	0.985615
'CD38'	0.605507	1.15579	0.675132	1.92507	24	6946	74	22450	0.344333	0.328538
'GJB1'	0.605616	1.19864	0.573825	2.3965	14	6956	33	22491	0.200861	0.14651
'TIMM10B'	0.605678	1.1752	0.559018	2.32446	13	6957	47	22477	0.186514	0.208666
'CBWD2'	0.60575	1.25543	0.378839	3.65857	6	6964	16	22508	0.0860832	0.0710353
'TOP1MT'	0.605764	0.925357	0.706573	1.20213	83	6887	296	22228	1.19082	1.31415
'SPRR1B'	0.605791	0.793489	0.344925	1.66717	10	6960	44	22480	0.143472	0.195347
'INSIG1'	0.605915	1.21664	0.58635	2.40528	14	6956	38	22486	0.200861	0.168709
'SLC6A1'	0.605961	0.849939	0.473533	1.46178	19	6951	79	22445	0.272597	0.350737
'NXPE4'	0.605969	1.09973	0.774143	1.54448	53	6917	151	22373	0.760402	0.670396
'SERPINB5'	0.605971	1.10973	0.724253	1.67276	37	6933	97	22427	0.530846	0.430652
'TXN2'	0.606144	0.79856	0.347072	1.67804	10	6960	48	22476	0.143472	0.213106
'KRTAP12-2'	0.606278	0.853792	0.475747	1.46837	19	6951	74	22450	0.272597	0.328538
'TAC3'	0.606292	0.781173	0.340026	1.63739	10	6960	49	22475	0.143472	0.217546
'SV2C'	0.60647	0.915789	0.671147	1.23606	63	6907	228	22296	0.903874	1.01225
'FRS3'	0.606512	0.89683	0.62105	1.2755	46	6924	170	22354	0.659971	0.75475
'TMEM105'	0.60656	1.17254	0.558218	2.3181	13	6957	44	22480	0.186514	0.195347
'GATAD2A'	0.606646	0.916383	0.67205	1.23664	64	6906	209	22315	0.918221	0.927899
'UEVLD'	0.606676	1.11816	0.73171	1.67958	37	6933	111	22413	0.530846	0.492808
'MYO1D'	0.606749	0.926122	0.708087	1.20219	85	6885	279	22245	1.21951	1.23868
'CPLX1'	0.606834	1.21217	0.584952	2.3924	14	6956	38	22486	0.200861	0.168709
'SDC3'	0.606945	0.896892	0.620621	1.2751	45	6925	186	22338	0.645624	0.825786
'ENPP2'	0.606992	0.906683	0.627298	1.28922	45	6925	189	22335	0.645624	0.839105
'DNAJB13'	0.607008	1.15321	0.675134	1.91501	24	6946	74	22450	0.344333	0.328538
'SLITRK2'	0.607039	0.889625	0.568123	1.36308	32	6938	101	22423	0.45911	0.448411
'BAZ1B'	0.607281	0.916736	0.672237	1.23647	63	6907	240	22284	0.903874	1.06553
'SLC29A4'	0.607288	1.07596	0.797885	1.43839	71	6899	221	22303	1.01865	0.981176
'PDZRN3'	0.607358	1.06564	0.82133	1.37335	92	6878	287	22237	1.31994	1.2742
'NUDT16'	0.607525	0.841897	0.470168	1.44385	19	6951	78	22446	0.272597	0.346297
'TNRC6B'	0.60753	1.06375	0.84526	1.33146	116	6854	398	22126	1.66428	1.767
'JUP'	0.607611	0.926994	0.709156	1.20253	85	6885	286	22238	1.21951	1.26976
'ST14'	0.607655	0.920117	0.674813	1.24078	63	6907	242	22282	0.903874	1.07441
'SRP54'	0.607658	0.775989	0.338446	1.62193	10	6960	48	22476	0.143472	0.213106
'CCDC169'	0.607675	0.843796	0.471267	1.4467	19	6951	82	22442	0.272597	0.364056
'UBIAD1'	0.607774	0.860837	0.483258	1.4778	20	6950	67	22457	0.286944	0.29746
'MCCD1'	0.607806	1.19938	0.578168	2.37098	14	6956	37	22487	0.200861	0.164269
'TXNRD2'	0.607807	1.08254	0.803798	1.44582	72	6898	207	22317	1.033	0.91902
'PIK3CA'	0.607819	1.13001	0.658203	1.88985	24	6946	65	22459	0.344333	0.288581
'MGAT3'	0.608078	1.10163	0.719733	1.6546	36	6934	114	22410	0.516499	0.506127
'HAVCR1'	0.608175	0.89662	0.62176	1.27312	46	6924	168	22356	0.659971	0.745871
'FAM49A'	0.60822	0.802184	0.357736	1.67494	11	6959	32	22492	0.157819	0.142071
'RRP36'	0.608246	0.876764	0.561006	1.34016	32	6938	103	22421	0.45911	0.45729
'ZYG11A'	0.608318	1.08326	0.804751	1.44574	72	6898	224	22300	1.033	0.994495
'MYZAP'	0.608336	1.09145	0.769491	1.53008	53	6917	160	22364	0.760402	0.710353
'SRSF11'	0.608373	1.13038	0.659142	1.88898	24	6946	60	22464	0.344333	0.266383
'MVP'	0.608377	1.06665	0.822889	1.37393	94	6876	272	22252	1.34864	1.2076
'BCAT1'	0.608417	1.11707	0.732594	1.67342	37	6933	110	22414	0.530846	0.488368
'NDUFA8'	0.608458	0.843402	0.474552	1.44369	20	6950	66	22458	0.286944	0.293021
'NSUN2'	0.608469	0.91292	0.66997	1.23021	63	6907	238	22286	0.903874	1.05665
'PPP2R5C'	0.608487	0.874229	0.559421	1.33605	32	6938	111	22413	0.45911	0.492808
'FETUB'	0.60854	1.10879	0.72635	1.65968	36	6934	124	22400	0.516499	0.550524
'SH3GLB1'	0.60857	0.860804	0.483713	1.47564	20	6950	70	22454	0.286944	0.31078
'TMEM229B'	0.608573	0.654298	0.15556	2.09332	4	6966	18	22506	0.0573888	0.0799148
'RABEPK'	0.608659	0.896926	0.622883	1.27285	47	6923	163	22361	0.674319	0.723673
'NFAT5'	0.60872	0.929038	0.711459	1.20416	86	6884	269	22255	1.23386	1.19428
'DCBLD2'	0.60883	1.07383	0.797099	1.43463	72	6898	206	22318	1.033	0.91458
'BIRC3'	0.608864	1.11889	0.734428	1.67396	37	6933	120	22404	0.530846	0.532765
'HIST2H2AB'	0.608871	0.677156	0.160293	2.17147	4	6966	20	22504	0.0573888	0.0887942
'TRIO'	0.608875	0.945429	0.765675	1.16178	134	6836	472	22052	1.92253	2.09554
'GPR137'	0.608879	1.09308	0.771308	1.53071	53	6917	161	22363	0.760402	0.714793
'TARBP2'	0.608945	0.832381	0.465358	1.42551	19	6951	79	22445	0.272597	0.350737
'NFATC1'	0.608961	1.06147	0.844138	1.32768	117	6853	385	22139	1.67862	1.70929
'TM4SF1'	0.609118	1.11883	0.734427	1.67758	38	6932	100	22424	0.545194	0.443971
'ZNF385B'	0.609128	0.856001	0.478461	1.4654	19	6951	92	22432	0.272597	0.408453
'GLTPD2'	0.609173	1.14945	0.675034	1.90158	24	6946	74	22450	0.344333	0.328538
'PTPRB'	0.609247	0.950553	0.785679	1.14562	165	6805	568	21956	2.36729	2.52175
'SLC25A14'	0.609317	0.683112	0.161806	2.19331	4	6966	18	22506	0.0573888	0.0799148
'LHX8'	0.609369	0.775923	0.339292	1.61589	10	6960	49	22475	0.143472	0.217546
'RPL5'	0.609422	0.769474	0.336366	1.60344	10	6960	49	22475	0.143472	0.217546
'ZBED2'	0.609431	0.836884	0.468259	1.4313	19	6951	84	22440	0.272597	0.372936
'P2RY2'	0.609609	1.09858	0.776191	1.53761	54	6916	152	22372	0.774749	0.674836
'LAMP2'	0.609632	1.12249	0.654744	1.86369	23	6947	82	22442	0.329986	0.364056
'ASB10'	0.60971	1.07129	0.827728	1.37756	94	6876	292	22232	1.34864	1.29639
'ABCC4'	0.60973	0.936339	0.740375	1.17737	110	6860	372	22152	1.57819	1.65157
'PAPSS2'	0.609775	0.901119	0.626463	1.27714	47	6923	166	22358	0.674319	0.736992
'FBXO4'	0.609789	1.134	0.664113	1.8829	24	6946	70	22454	0.344333	0.31078
'TRIM25'	0.609792	0.897955	0.623564	1.27287	46	6924	176	22348	0.659971	0.781389
'CPM'	0.609818	1.13841	0.667693	1.88609	24	6946	77	22447	0.344333	0.341858
'EML1'	0.609906	0.901735	0.626322	1.27791	46	6924	181	22343	0.659971	0.803587
'H2BFWT'	0.60996	0.846234	0.476926	1.44501	20	6950	73	22451	0.286944	0.324099
'ZNF749'	0.609981	0.926023	0.709694	1.19919	86	6884	293	22231	1.23386	1.30083
'HNRNPH1'	0.61005	0.650149	0.154961	2.06872	4	6966	18	22506	0.0573888	0.0799148
'CHRNA3'	0.610068	1.08397	0.764455	1.51908	53	6917	148	22376	0.760402	0.657077
'LYPD3'	0.610361	0.87474	0.560772	1.33377	32	6938	111	22413	0.45911	0.492808
'ZNF619'	0.610399	0.905013	0.629467	1.28191	47	6923	173	22351	0.674319	0.76807
'TMEM225'	0.610465	1.14326	0.671654	1.89947	25	6945	64	22460	0.35868	0.284141
'C14orf79'	0.610502	0.881898	0.564177	1.34434	31	6939	135	22389	0.444763	0.599361
'RAB42'	0.610521	0.643504	0.153453	2.04395	4	6966	20	22504	0.0573888	0.0887942
'HIST1H3F'	0.610626	0.691104	0.163906	2.21679	4	6966	17	22507	0.0573888	0.075475
'AMH'	0.61064	0.884846	0.566146	1.34878	31	6939	127	22397	0.444763	0.563843
'SCFD2'	0.610793	1.07969	0.803636	1.43781	72	6898	238	22286	1.033	1.05665
'STX7'	0.610859	1.20905	0.589272	2.35106	14	6956	46	22478	0.200861	0.204227
'ITIH2'	0.610946	0.926423	0.710014	1.19886	84	6886	326	22198	1.20516	1.44735
'FBLN1'	0.610952	0.931772	0.714304	1.20578	85	6885	322	22202	1.21951	1.42959
'FEZ1'	0.611087	0.858468	0.48411	1.46458	20	6950	76	22448	0.286944	0.337418
'SPATA6L'	0.611368	0.90409	0.628713	1.27935	46	6924	188	22336	0.659971	0.834665
'TNFRSF8'	0.611535	0.914946	0.674134	1.22953	66	6904	206	22318	0.946915	0.91458
'PLXDC2'	0.611547	0.887458	0.569491	1.35121	32	6938	124	22400	0.45911	0.550524
'BMX'	0.611612	0.836304	0.469126	1.42575	19	6951	89	22435	0.272597	0.395134
'PGC'	0.611668	1.10839	0.729071	1.65395	37	6933	133	22391	0.530846	0.590481
'HCAR3'	0.611686	1.1474	0.676617	1.8876	24	6946	84	22440	0.344333	0.372936
'FSIP1'	0.611754	0.922696	0.679836	1.23982	66	6904	220	22304	0.946915	0.976736
'SAMD12'	0.611798	0.787128	0.345438	1.62997	10	6960	52	22472	0.143472	0.230865
'DSCR3'	0.611856	1.10999	0.730158	1.66317	39	6931	93	22431	0.559541	0.412893
'MECOM'	0.611862	0.932607	0.71601	1.20602	88	6882	285	22239	1.26255	1.26532
'FREM2'	0.611902	1.03814	0.898341	1.19732	292	6678	971	21553	4.18938	4.31096
'BACE2'	0.61191	0.889605	0.571019	1.35426	32	6938	117	22407	0.45911	0.519446
'KRTAP19-4'	0.611919	0.675118	0.161189	2.14056	4	6966	18	22506	0.0573888	0.0799148
'MS4A1'	0.611924	0.85815	0.484389	1.46184	20	6950	77	22447	0.286944	0.341858
'SLC10A2'	0.611931	1.06324	0.822152	1.36599	94	6876	287	22237	1.34864	1.2742
'CCDC136'	0.611936	1.06416	0.822986	1.36725	95	6875	291	22233	1.36298	1.29196
'SEMA3D'	0.612003	1.09433	0.774933	1.5259	53	6917	186	22338	0.760402	0.825786
'CCDC68'	0.612004	1.12366	0.658305	1.8648	24	6946	70	22454	0.344333	0.31078
'HNRNPH2'	0.612058	1.347	0.440497	3.77072	7	6963	16	22508	0.10043	0.0710353
'KIF4A'	0.61218	0.876794	0.561816	1.33393	31	6939	137	22387	0.444763	0.60824
'NEDD1'	0.612182	1.09013	0.771615	1.52231	54	6916	160	22364	0.774749	0.710353
'ZGLP1'	0.612287	1.14856	0.6777	1.89719	25	6945	73	22451	0.35868	0.324099
'TSSK4'	0.61238	0.850925	0.47788	1.44811	19	6951	92	22432	0.272597	0.408453
'PLEKHA4'	0.612417	0.933578	0.716758	1.20686	87	6883	304	22220	1.24821	1.34967
'MGEA5'	0.612515	1.11599	0.735651	1.66425	38	6932	117	22407	0.545194	0.519446
'PGLYRP2'	0.612531	0.9069	0.632564	1.28176	48	6922	172	22352	0.688666	0.76363
'MYL10'	0.612581	0.84309	0.476564	1.43376	20	6950	76	22448	0.286944	0.337418
'PRLR'	0.612621	1.10161	0.724301	1.64522	37	6933	118	22406	0.530846	0.523886
'TPTE2'	0.612638	1.08514	0.767709	1.51629	54	6916	158	22366	0.774749	0.701474
'SOCS6'	0.61266	0.880531	0.565841	1.33847	32	6938	127	22397	0.45911	0.563843
'KRTAP4-2'	0.613062	0.806798	0.362114	1.66639	11	6959	39	22485	0.157819	0.173149
'NFU1'	0.613123	0.851052	0.48133	1.44593	20	6950	85	22439	0.286944	0.377375
'POLR2L'	0.613162	0.64315	0.154205	2.02543	4	6966	22	22502	0.0573888	0.0976736
'EFCAB13'	0.613258	0.932756	0.716784	1.20493	88	6882	302	22222	1.26255	1.34079
'ECEL1'	0.613355	0.92419	0.681697	1.2402	66	6904	226	22298	0.946915	1.00337
'ARL4A'	0.613372	0.640649	0.153391	2.01501	4	6966	25	22499	0.0573888	0.110993
'HES4'	0.613488	1.13813	0.671431	1.88163	25	6945	62	22462	0.35868	0.275262
'TMEM39A'	0.613511	1.15176	0.681321	1.89645	25	6945	73	22451	0.35868	0.324099
'GPSM1'	0.613528	0.930831	0.715701	1.2021	89	6881	277	22247	1.2769	1.2298
'ISL1'	0.613607	1.13074	0.665753	1.87423	25	6945	61	22463	0.35868	0.270822
'TARM1'	0.613684	1.1176	0.737982	1.66326	38	6932	118	22406	0.545194	0.523886
'DOPEY1'	0.613779	0.940564	0.745614	1.17948	111	6859	407	22117	1.59254	1.80696
'FGD6'	0.613813	1.05575	0.841816	1.31748	121	6849	369	22155	1.73601	1.63825
'CRYGN'	0.613887	1.14648	0.678155	1.88759	25	6945	75	22449	0.35868	0.332978
'FBXW8'	0.61397	1.07497	0.801943	1.42834	73	6897	241	22283	1.04735	1.06997
'KRTAP1-1'	0.613972	1.18794	0.580383	2.30002	14	6956	54	22470	0.200861	0.239744
'RBBP8NL'	0.613991	0.920715	0.679611	1.23458	66	6904	225	22299	0.946915	0.998934
'VRTN'	0.614057	1.0708	0.798262	1.42464	74	6896	229	22295	1.06169	1.01669
'TRMT2B'	0.614107	0.776364	0.341868	1.60063	10	6960	53	22471	0.143472	0.235305
'ZNRD1'	0.614296	1.33325	0.43879	3.68304	7	6963	16	22508	0.10043	0.0710353
'ALDH3A1'	0.614325	1.0828	0.7671	1.51052	54	6916	166	22358	0.774749	0.736992
'TRIM62'	0.614405	1.09271	0.775463	1.52389	56	6914	146	22378	0.803443	0.648197
'TNFRSF1A'	0.614431	1.10263	0.726914	1.64423	38	6932	118	22406	0.545194	0.523886
'PTPN14'	0.614586	0.932463	0.717211	1.20331	88	6882	303	22221	1.26255	1.34523
'STRAP'	0.614651	0.808203	0.355721	1.66739	10	6960	51	22473	0.143472	0.226425
'FAM159B'	0.614758	1.18694	0.580788	2.29461	14	6956	49	22475	0.200861	0.217546
'TSFM'	0.614794	0.891194	0.574934	1.3515	33	6937	118	22406	0.473458	0.523886
'ZFC3H1'	0.614845	0.937132	0.743354	1.17439	111	6859	421	22103	1.59254	1.86912
'STK32C'	0.614896	0.893588	0.576366	1.35548	33	6937	120	22404	0.473458	0.532765
'RAB26'	0.614972	0.876829	0.565845	1.32923	33	6937	119	22405	0.473458	0.528325
'MYD88'	0.61503	0.849124	0.481452	1.43824	20	6950	79	22445	0.286944	0.350737
'MRPS33'	0.615031	0.797761	0.359551	1.63796	11	6959	44	22480	0.157819	0.195347
'C20orf24'	0.615069	1.17099	0.569337	2.28708	14	6956	40	22484	0.200861	0.177588
'CSH1'	0.615106	0.677264	0.162581	2.12089	4	6966	22	22502	0.0573888	0.0976736
'WNT6'	0.615121	1.22955	0.383721	3.40277	6	6964	18	22506	0.0860832	0.0799148
'ANKHD1'	0.615135	0.940013	0.746065	1.17775	113	6857	385	22139	1.62123	1.70929
'CNOT6'	0.615162	0.858241	0.486465	1.4541	20	6950	80	22444	0.286944	0.355177
'FAM118A'	0.615184	0.891488	0.575346	1.3513	33	6937	120	22404	0.473458	0.532765
'TCF7L1'	0.615238	1.10199	0.727337	1.63784	37	6933	125	22399	0.530846	0.554964
'FOXN1'	0.615259	1.07117	0.799513	1.42318	74	6896	228	22296	1.06169	1.01225
'TMEM215'	0.615307	1.12332	0.661749	1.86053	25	6945	63	22461	0.35868	0.279702
'AMD1'	0.615466	0.815569	0.366966	1.67869	11	6959	39	22485	0.157819	0.173149
'GP1BB'	0.61548	0.654664	0.15756	2.04221	4	6966	23	22501	0.0573888	0.102113
'ABCA2'	0.615578	1.0453	0.870243	1.2516	184	6786	553	21971	2.63989	2.45516
'CHST12'	0.615588	0.884955	0.571547	1.34014	33	6937	120	22404	0.473458	0.532765
'IMPG2'	0.615771	0.928015	0.714124	1.19656	87	6883	327	22197	1.24821	1.45178
'EMID1'	0.615859	0.881831	0.569716	1.335	33	6937	116	22408	0.473458	0.515006
'USP11'	0.615919	0.861931	0.488791	1.45915	20	6950	91	22433	0.286944	0.404013
'HIST1H4L'	0.615994	1.18754	0.580998	2.33864	15	6955	31	22493	0.215208	0.137631
'IQCF2'	0.616041	1.16224	0.563888	2.27675	14	6956	39	22485	0.200861	0.173149
'MB'	0.616065	0.798908	0.360717	1.63683	11	6959	40	22484	0.157819	0.177588
'ZMIZ1'	0.616169	0.9213	0.681463	1.233	67	6903	236	22288	0.961263	1.04777
'ZNF579'	0.616192	0.795829	0.351773	1.63278	10	6960	49	22475	0.143472	0.217546
'ADRB2'	0.61621	0.854016	0.487496	1.4434	21	6949	74	22450	0.301291	0.328538
'MBOAT1'	0.616333	0.9078	0.635272	1.27803	48	6922	177	22347	0.688666	0.785828
'ACTR1B'	0.616399	0.882673	0.570589	1.33537	33	6937	118	22406	0.473458	0.523886
'HIST1H3I'	0.616489	1.34839	0.450863	3.62638	7	6963	20	22504	0.10043	0.0887942
'CEP76'	0.616494	0.903496	0.63299	1.27168	49	6921	156	22368	0.703013	0.692595
'MAP3K2'	0.6165	0.894382	0.579088	1.3538	34	6936	105	22419	0.487805	0.466169
'DACT3'	0.616512	1.18302	0.580488	2.28207	14	6956	42	22482	0.200861	0.186468
'ANKRD53'	0.616562	0.907926	0.636012	1.27783	49	6921	184	22340	0.703013	0.816906
'PHOSPHO2'	0.616819	0.816226	0.368074	1.67476	11	6959	40	22484	0.157819	0.177588
'ANAPC2'	0.616846	1.0785	0.806886	1.43097	77	6893	197	22327	1.10473	0.874623
'HABP4'	0.616932	0.857837	0.487252	1.44901	20	6950	92	22432	0.286944	0.408453
'TMEM80'	0.616977	0.894455	0.579358	1.35306	34	6936	111	22413	0.487805	0.492808
'ADORA1'	0.617004	1.15166	0.684939	1.89144	26	6944	70	22454	0.373027	0.31078
'SUSD3'	0.617151	0.879279	0.568743	1.32924	33	6937	117	22407	0.473458	0.519446
'GALNT9'	0.617236	0.880123	0.569328	1.33029	33	6937	122	22402	0.473458	0.541644
'LINGO4'	0.617274	0.921676	0.68293	1.23228	69	6901	228	22296	0.989957	1.01225
'ERGIC2'	0.617279	0.84538	0.48319	1.42668	21	6949	78	22446	0.301291	0.346297
'CD226'	0.617289	0.860818	0.488999	1.45362	20	6950	97	22427	0.286944	0.430652
'OR7A5'	0.617333	1.13203	0.671967	1.84693	24	6946	90	22434	0.344333	0.399574
'ZNF468'	0.617337	0.909592	0.636996	1.27931	48	6922	193	22331	0.688666	0.856864
'GRAMD1B'	0.617503	0.904008	0.633828	1.27107	49	6921	179	22345	0.703013	0.794708
'C11orf87'	0.61752	1.1603	0.565323	2.25462	14	6956	55	22469	0.200861	0.244184
'VEGFB'	0.617529	0.883482	0.571738	1.33471	33	6937	121	22403	0.473458	0.537205
'MSMP'	0.617537	0.789101	0.3571	1.61111	11	6959	41	22483	0.157819	0.182028
'ATP1B3'	0.617612	0.778554	0.351922	1.59055	11	6959	48	22476	0.157819	0.213106
'MXD1'	0.617681	1.13801	0.676114	1.87197	26	6944	67	22457	0.373027	0.29746
'C19orf24'	0.617711	1.18628	0.584651	2.2743	14	6956	47	22477	0.200861	0.208666
'PSEN1'	0.617722	1.13356	0.673235	1.85696	25	6945	79	22445	0.35868	0.350737
'DUSP23'	0.61776	1.22288	0.384845	3.3471	6	6964	18	22506	0.0860832	0.0799148
'GINS2'	0.617877	1.0981	0.726398	1.63374	39	6931	114	22410	0.559541	0.506127
'ZNF268'	0.617886	0.932096	0.718704	1.19982	89	6881	312	22212	1.2769	1.38519
'R3HDM4'	0.618007	0.885859	0.574688	1.33735	34	6936	117	22407	0.487805	0.519446
'HDAC2'	0.618015	1.20926	0.598287	2.34174	15	6955	37	22487	0.215208	0.164269
'IFT122'	0.618024	0.939737	0.747228	1.17513	114	6856	404	22120	1.63558	1.79364
'LGALS3'	0.618027	1.10899	0.735565	1.64429	39	6931	120	22404	0.559541	0.532765
'MARCH7'	0.618047	0.910655	0.638676	1.27987	49	6921	191	22333	0.703013	0.847984
'ELAVL3'	0.618122	0.793443	0.359252	1.61742	11	6959	53	22471	0.157819	0.235305
'SPRYD4'	0.618159	1.16085	0.566405	2.25635	14	6956	43	22481	0.200861	0.190907
'HMGN5'	0.618187	1.68542	0.148588	10.3773	2	6968	8	22516	0.0286944	0.0355177
'CPLX3'	0.618238	0.779054	0.352739	1.58982	11	6959	43	22481	0.157819	0.190907
'GLOD5'	0.618508	1.1956	0.590623	2.31915	15	6955	39	22485	0.215208	0.173149
'NUCB1'	0.618545	1.07987	0.768115	1.50047	55	6915	172	22352	0.789096	0.76363
'ENTPD2'	0.618586	1.091	0.777623	1.5124	55	6915	172	22352	0.789096	0.76363
'FGF14'	0.618598	0.808171	0.365935	1.64791	11	6959	44	22480	0.157819	0.195347
'TNFRSF25'	0.618681	0.882079	0.572596	1.33066	34	6936	120	22404	0.487805	0.532765
'TREM2'	0.618741	0.881397	0.570966	1.32968	33	6937	137	22387	0.473458	0.60824
'KCNS2'	0.61879	0.856555	0.490501	1.44183	21	6949	76	22448	0.301291	0.337418
'STIM1'	0.618817	1.08244	0.770661	1.5024	55	6915	177	22347	0.789096	0.785828
'C11orf84'	0.618865	0.845774	0.481593	1.4242	20	6950	97	22427	0.286944	0.430652
'PER3'	0.618971	0.937826	0.746088	1.17207	114	6856	432	22092	1.63558	1.91795
'IFNA10'	0.618988	1.20199	0.595421	2.3221	15	6955	39	22485	0.215208	0.173149
'DBF4B'	0.619092	0.912859	0.640752	1.28181	49	6921	176	22348	0.703013	0.781389
'ENDOD1'	0.619155	1.08546	0.773509	1.50633	56	6914	164	22360	0.803443	0.728112
'BBS5'	0.619225	1.14219	0.681388	1.86016	25	6945	84	22440	0.35868	0.372936
'SYNE2'	0.619383	0.9725	0.87571	1.07895	567	6403	1944	20580	8.13486	8.63079
'ABCA9'	0.619409	1.0523	0.861943	1.2796	154	6816	499	22025	2.20947	2.21541
'NDST3'	0.61949	0.890642	0.578632	1.3423	34	6936	113	22411	0.487805	0.501687
'ANKRD39'	0.619629	0.863268	0.49173	1.4525	20	6950	99	22425	0.286944	0.439531
'UROC1'	0.619759	1.06543	0.829151	1.36053	99	6871	309	22215	1.42037	1.37187
'MEI1'	0.619883	0.936266	0.722929	1.20355	90	6880	330	22194	1.29125	1.4651
'SPATA6'	0.619974	0.913042	0.64199	1.28082	50	6920	172	22352	0.71736	0.76363
'NRCAM'	0.620033	1.0641	0.828174	1.35901	100	6870	298	22226	1.43472	1.32303
'RFC3'	0.620038	1.12409	0.668602	1.83771	25	6945	81	22443	0.35868	0.359616
'KLF8'	0.620079	0.793332	0.360421	1.61065	11	6959	45	22479	0.157819	0.199787
'TRMT11'	0.620264	1.10823	0.737124	1.63755	39	6931	126	22398	0.559541	0.559403
'ZNF596'	0.620284	0.926048	0.687609	1.2351	69	6901	243	22281	0.989957	1.07885
'TRAF3IP1'	0.620302	1.073	0.804815	1.41938	77	6893	236	22288	1.10473	1.04777
'IGFBP3'	0.620404	1.15128	0.562109	2.23631	14	6956	42	22482	0.200861	0.186468
'HOXD1'	0.620417	1.13404	0.676889	1.84561	25	6945	85	22439	0.35868	0.377375
'CPZ'	0.620434	1.04459	0.871933	1.24748	188	6782	590	21934	2.69727	2.61943
'IFI27'	0.6207	1.20574	0.379829	3.26289	6	6964	25	22499	0.0860832	0.110993
'OR10H4'	0.620762	1.11393	0.741788	1.6466	40	6930	118	22406	0.573888	0.523886
'HADH'	0.62077	0.886931	0.578147	1.3343	35	6935	109	22415	0.502152	0.483928
'BHLHE22'	0.620801	1.13913	0.680557	1.86163	26	6944	62	22462	0.373027	0.275262
'ACVR2A'	0.620907	0.784819	0.356709	1.59129	11	6959	51	22473	0.157819	0.226425
'B3GNT7'	0.620921	0.867811	0.497725	1.45745	21	6949	82	22442	0.301291	0.364056
'JPH1'	0.620992	1.10379	0.734361	1.6306	39	6931	122	22402	0.559541	0.541644
'STXBP2'	0.621001	0.911123	0.641221	1.27658	50	6920	187	22337	0.71736	0.830226
'RPGRIP1'	0.621029	0.930862	0.719396	1.19545	90	6880	342	22182	1.29125	1.51838
'TIAM2'	0.621106	1.04911	0.859968	1.275	156	6814	496	22028	2.23816	2.2021
'AKR1B10'	0.621107	1.10238	0.733087	1.63483	41	6929	110	22414	0.588235	0.488368
'CLDN4'	0.621161	0.81747	0.371008	1.65972	11	6959	51	22473	0.157819	0.226425
'C1orf64'	0.621373	0.848738	0.487528	1.42309	21	6949	75	22449	0.301291	0.332978
'OR2T4'	0.621488	1.13452	0.678152	1.85121	26	6944	76	22448	0.373027	0.337418
'DYNC1I2'	0.621529	0.880357	0.572944	1.3237	34	6936	129	22395	0.487805	0.572722
'ZNF132'	0.621532	0.927942	0.689892	1.23643	70	6900	240	22284	1.0043	1.06553
'ELF3'	0.621538	0.860246	0.494147	1.44183	21	6949	87	22437	0.301291	0.386255
'PAFAH1B1'	0.621587	1.17551	0.581427	2.27865	15	6955	35	22489	0.215208	0.15539
'DEFA6'	0.621609	0.807845	0.367507	1.63555	11	6959	50	22474	0.157819	0.221985
'ZNF830'	0.6217	1.10433	0.735385	1.63233	40	6930	118	22406	0.573888	0.523886
'B3GAT3'	0.621713	0.895873	0.583125	1.34697	34	6936	119	22405	0.487805	0.528325
'DYRK1B'	0.621714	1.09876	0.730953	1.62317	39	6931	130	22394	0.559541	0.577162
'SGIP1'	0.621931	0.92035	0.684287	1.22564	69	6901	248	22276	0.989957	1.10105
'FAM3B'	0.622058	0.851465	0.489413	1.42583	21	6949	87	22437	0.301291	0.386255
'PCDH7'	0.622128	0.909981	0.641635	1.27337	51	6919	176	22348	0.731707	0.781389
'DUSP9'	0.622189	0.810137	0.368898	1.63859	11	6959	48	22476	0.157819	0.213106
'IGBP1'	0.622218	1.1517	0.565764	2.217	14	6956	53	22471	0.200861	0.235305
'RXFP3'	0.622227	0.886599	0.577582	1.33151	34	6936	133	22391	0.487805	0.590481
'MSANTD2'	0.622228	1.12718	0.673401	1.84067	26	6944	77	22447	0.373027	0.341858
'HMGCS2'	0.62234	0.913436	0.643577	1.27822	50	6920	186	22338	0.71736	0.825786
'DDX54'	0.622353	0.941526	0.75092	1.174	117	6853	400	22124	1.67862	1.77588
'DPM2'	0.622472	1.29485	0.435843	3.4466	7	6963	19	22505	0.10043	0.0843545
'ZNF496'	0.622654	1.08532	0.776325	1.50041	57	6913	190	22334	0.817791	0.843545
'ACTN2'	0.622709	0.923822	0.687573	1.22938	70	6900	244	22280	1.0043	1.08329
'UGT8'	0.622844	1.10627	0.738062	1.63151	40	6930	124	22400	0.573888	0.550524
'BRD8'	0.622849	1.0739	0.807399	1.41733	78	6892	228	22296	1.11908	1.01225
'SOX1'	0.622953	1.29198	0.434756	3.45056	7	6963	17	22507	0.10043	0.075475
'SOCS7'	0.623084	1.12761	0.674758	1.83791	26	6944	72	22452	0.373027	0.319659
'CHKB'	0.6231	0.89786	0.586268	1.3477	35	6935	114	22410	0.502152	0.506127
'PDXK'	0.623292	0.861399	0.495945	1.43992	21	6949	82	22442	0.301291	0.364056
'OR1A2'	0.623308	0.859848	0.49506	1.43712	21	6949	85	22439	0.301291	0.377375
'AKR1B15'	0.623314	0.86571	0.498078	1.44751	21	6949	91	22433	0.301291	0.404013
'ANLN'	0.623322	1.06077	0.827352	1.35189	101	6869	303	22221	1.44907	1.34523
'OTUB2'	0.623372	0.788557	0.359649	1.58979	11	6959	60	22464	0.157819	0.266383
'OR6C68'	0.623393	1.12463	0.67322	1.8231	25	6945	96	22428	0.35868	0.426212
'C1orf158'	0.623467	0.869046	0.500058	1.45353	21	6949	86	22438	0.301291	0.381815
'CCDC88A'	0.623476	0.935119	0.724396	1.19868	93	6877	326	22198	1.33429	1.44735
'COMMD9'	0.623492	0.869619	0.502887	1.45403	22	6948	77	22447	0.315638	0.341858
'TCL1A'	0.623555	0.854075	0.494415	1.42648	22	6948	72	22452	0.315638	0.319659
'ERMAP'	0.623634	1.11011	0.74176	1.63364	40	6930	136	22388	0.573888	0.6038
'HOMER1'	0.623726	1.146	0.688541	1.86508	27	6943	69	22455	0.387374	0.30634
'PPP1R3F'	0.62379	0.89723	0.585196	1.34557	34	6936	130	22394	0.487805	0.577162
'CCDC8'	0.62387	1.06841	0.803408	1.40919	77	6893	243	22281	1.10473	1.07885
'AKAP5'	0.623915	1.13365	0.6804	1.84013	26	6944	79	22445	0.373027	0.350737
'MCM7'	0.624047	1.06014	0.827252	1.35063	102	6868	310	22214	1.46341	1.37631
'PRPF4'	0.624152	1.13734	0.683349	1.84359	26	6944	82	22442	0.373027	0.364056
'NPRL2'	0.624259	0.853576	0.494521	1.4241	22	6948	76	22448	0.315638	0.337418
'MPG'	0.624267	0.904549	0.638328	1.26331	50	6920	201	22323	0.71736	0.892381
'HIST1H2BC'	0.624269	0.825805	0.383476	1.6654	12	6958	37	22487	0.172166	0.164269
'DUSP14'	0.624368	0.79692	0.364232	1.60256	11	6959	58	22466	0.157819	0.257503
'ZNF491'	0.624404	1.0845	0.777052	1.49763	58	6912	166	22358	0.832138	0.736992
'VSX2'	0.624582	1.10077	0.735367	1.62059	40	6930	125	22399	0.573888	0.554964
'OR7G2'	0.624815	0.892023	0.583675	1.33531	35	6935	133	22391	0.502152	0.590481
'KPNA3'	0.625049	1.16145	0.57662	2.23747	15	6955	39	22485	0.215208	0.173149
'PCNP'	0.625066	0.793288	0.369677	1.59186	12	6958	38	22486	0.172166	0.168709
'THAP10'	0.625072	0.860297	0.496306	1.43373	21	6949	95	22429	0.301291	0.421772
'YTHDF1'	0.625195	1.10073	0.735819	1.62194	41	6929	116	22408	0.588235	0.515006
'ZNF710'	0.625254	0.892506	0.584199	1.3353	35	6935	139	22385	0.502152	0.61712
'HCLS1'	0.625255	0.907541	0.642219	1.26601	52	6918	170	22354	0.746055	0.75475
'KRT14'	0.625278	0.896437	0.585569	1.34165	34	6936	143	22381	0.487805	0.634878
'PNKD'	0.625309	1.07823	0.772496	1.48662	56	6914	201	22323	0.803443	0.892381
'AADACL4'	0.625336	1.08446	0.777818	1.49576	58	6912	175	22349	0.832138	0.776949
'BRCA1'	0.62544	1.0503	0.863287	1.27311	160	6810	515	22009	2.29555	2.28645
'TYMS'	0.625498	1.18445	0.592531	2.28992	16	6954	32	22492	0.229555	0.142071
'CCM2'	0.625547	1.09377	0.730287	1.61436	41	6929	107	22417	0.588235	0.475049
'AKIRIN1'	0.625551	1.32071	0.455556	3.38495	7	6963	23	22501	0.10043	0.102113
'SH3BGR'	0.625568	1.11851	0.670561	1.81785	26	6944	80	22444	0.373027	0.355177
'PTRF'	0.625615	1.12675	0.677233	1.82542	26	6944	83	22441	0.373027	0.368496
'NUP205'	0.625815	0.94069	0.752084	1.17035	120	6850	415	22109	1.72166	1.84248
'PPP3R2'	0.62582	1.11734	0.669886	1.81589	26	6944	85	22439	0.373027	0.377375
'UBE2M'	0.625866	1.2612	0.422389	3.38765	7	6963	19	22505	0.10043	0.0843545
'CHURC1'	0.625871	1.17667	0.589296	2.23813	15	6955	45	22479	0.215208	0.199787
'CD44'	0.625888	0.916458	0.648702	1.27792	52	6918	179	22345	0.746055	0.794708
'GLRB'	0.625975	0.891476	0.584043	1.33255	35	6935	127	22397	0.502152	0.563843
'CLPTM1L'	0.626135	1.08651	0.780113	1.49662	58	6912	182	22342	0.832138	0.808027
'MAX'	0.626364	1.15088	0.570199	2.22357	15	6955	38	22486	0.215208	0.168709
'TMEM186'	0.626396	1.10993	0.744098	1.62991	41	6929	123	22401	0.588235	0.546084
'GFRA1'	0.626419	0.890614	0.584783	1.33043	36	6934	124	22400	0.516499	0.550524
'BEND7'	0.626427	1.0988	0.73556	1.61364	40	6930	127	22397	0.573888	0.563843
'CYTH4'	0.626526	1.07778	0.772998	1.48777	59	6911	158	22366	0.846485	0.701474
'CTPS1'	0.626598	0.852465	0.495142	1.41727	22	6948	81	22443	0.315638	0.359616
'SERPINB12'	0.626643	1.09627	0.733706	1.61025	40	6930	137	22387	0.573888	0.60824
'ZMPSTE24'	0.626778	1.09548	0.733061	1.61214	41	6929	121	22403	0.588235	0.537205
'FAM105A'	0.626829	1.1288	0.680334	1.82152	26	6944	93	22431	0.373027	0.412893
'PREX2'	0.626862	1.0616	0.830356	1.34946	104	6866	318	22206	1.49211	1.41183
'RIMKLB'	0.62687	1.18984	0.598417	2.27911	16	6954	39	22485	0.229555	0.173149
'GARNL3'	0.626887	1.07615	0.771928	1.48291	57	6913	185	22339	0.817791	0.821346
'RALGAPA1'	0.6269	0.921928	0.68855	1.22252	71	6899	264	22260	1.01865	1.17208
'TMPRSS11E'	0.626918	0.894866	0.587825	1.33612	36	6934	117	22407	0.516499	0.519446
'DPY19L1'	0.626928	1.12303	0.675909	1.8163	26	6944	87	22437	0.373027	0.386255
'EMCN'	0.626929	1.14237	0.689737	1.84766	27	6943	75	22449	0.387374	0.332978
'C7orf34'	0.626937	1.13423	0.684093	1.83688	27	6943	81	22443	0.387374	0.359616
'DAAM1'	0.626975	1.06605	0.803539	1.40334	79	6891	236	22288	1.13343	1.04777
'DDX60L'	0.626989	1.04734	0.861436	1.26858	160	6810	544	21980	2.29555	2.4152
'RHEBL1'	0.627027	1.17446	0.589453	2.22845	15	6955	44	22480	0.215208	0.195347
'LOXL1'	0.6271	1.11783	0.672161	1.80299	25	6945	91	22433	0.35868	0.404013
'SPDYE1'	0.627155	1.13725	0.686489	1.83977	27	6943	76	22448	0.387374	0.337418
'NEDD4'	0.627159	0.937638	0.728096	1.19869	93	6877	361	22163	1.33429	1.60273
'NPPC'	0.627163	1.25275	0.4203	3.34347	7	6963	23	22501	0.10043	0.102113
'FAM102A'	0.627177	1.11321	0.667985	1.80808	26	6944	76	22448	0.373027	0.337418
'PRRT4'	0.627195	1.08018	0.775726	1.4878	58	6912	170	22354	0.832138	0.75475
'RPL3L'	0.627297	1.07242	0.809342	1.40963	79	6891	260	22264	1.13343	1.15432
'THEM6'	0.62732	1.29122	0.4439	3.33115	7	6963	20	22504	0.10043	0.0887942
'DCAF10'	0.627326	1.13463	0.684794	1.83634	27	6943	73	22451	0.387374	0.324099
'PCIF1'	0.627438	0.892093	0.585292	1.33107	35	6935	135	22389	0.502152	0.599361
'TMEM71'	0.62744	1.12655	0.679264	1.81787	26	6944	82	22442	0.373027	0.364056
'ISG20'	0.627482	0.862323	0.501464	1.43132	22	6948	82	22442	0.315638	0.364056
'PISD'	0.627485	1.07981	0.775632	1.48774	59	6911	179	22345	0.846485	0.794708
'C1QC'	0.627581	0.851374	0.495121	1.41349	22	6948	78	22446	0.315638	0.346297
'TAPBPL'	0.627584	1.09109	0.730019	1.60637	41	6929	112	22412	0.588235	0.497247
'PSMF1'	0.627596	0.893283	0.587247	1.33254	36	6934	118	22406	0.516499	0.523886
'TAF4'	0.627754	1.10642	0.742776	1.62209	41	6929	122	22402	0.588235	0.541644
'FBXO48'	0.627762	1.26072	0.427303	3.3123	7	6963	21	22503	0.10043	0.0932339
'ACTR3B'	0.627763	0.826375	0.385656	1.65229	12	6958	49	22475	0.172166	0.217546
'MPC1'	0.627895	1.25402	0.422043	3.34965	7	6963	17	22507	0.10043	0.075475
'DDX1'	0.627899	0.892253	0.585648	1.33054	35	6935	138	22386	0.502152	0.61268
'TRRAP'	0.627948	1.04793	0.862469	1.26863	162	6808	504	22020	2.32425	2.23761
'GLT8D1'	0.627949	0.853847	0.496799	1.41647	22	6948	83	22441	0.315638	0.368496
'SLC6A13'	0.627964	1.06523	0.803529	1.40109	79	6891	237	22287	1.13343	1.05221
'GKN2'	0.628076	1.16437	0.583983	2.20925	15	6955	50	22474	0.215208	0.221985
'RAI2'	0.628288	0.867705	0.504904	1.43888	22	6948	89	22435	0.315638	0.395134
'TBC1D1'	0.62831	1.06204	0.83166	1.34794	103	6867	347	22177	1.47776	1.54058
'RRP1'	0.628437	0.915763	0.649124	1.27347	51	6919	210	22314	0.731707	0.932339
'PITX2'	0.628544	0.868737	0.50558	1.44011	22	6948	96	22428	0.315638	0.426212
'AAMDC'	0.628569	1.15744	0.579348	2.20357	15	6955	47	22477	0.215208	0.208666
'TNIP1'	0.62861	0.907965	0.644778	1.26232	53	6917	186	22338	0.760402	0.825786
'PTAFR'	0.628639	1.13391	0.685877	1.82914	27	6943	83	22441	0.387374	0.368496
'ARSG'	0.628668	1.08347	0.779659	1.4907	60	6910	170	22354	0.860832	0.75475
'HIST1H2AE'	0.628669	1.22919	0.403756	3.43414	7	6963	15	22509	0.10043	0.0665956
'GALNT11'	0.628695	1.08352	0.779731	1.49057	60	6910	178	22346	0.860832	0.790268
'GTF2H4'	0.628698	1.1339	0.6862	1.82082	26	6944	94	22430	0.373027	0.417333
'C12orf56'	0.628707	1.07793	0.775027	1.48349	59	6911	174	22350	0.846485	0.772509
'MGLL'	0.628788	1.09869	0.737606	1.613	42	6928	113	22411	0.602582	0.501687
'UPP2'	0.628788	1.10173	0.740191	1.61356	41	6929	131	22393	0.588235	0.581602
'CENPV'	0.628831	1.1742	0.59197	2.21511	15	6955	47	22477	0.215208	0.208666
'CMTM4'	0.628897	0.806292	0.377867	1.60376	12	6958	45	22479	0.172166	0.199787
'RIMS3'	0.628922	1.12983	0.683228	1.82338	27	6943	79	22445	0.387374	0.350737
'CCNT1'	0.628966	1.079	0.77622	1.48293	58	6912	192	22332	0.832138	0.852424
'C4orf33'	0.629073	0.85339	0.499551	1.41319	23	6947	69	22455	0.329986	0.30634
'KDM2A'	0.62924	0.887034	0.584018	1.32075	36	6934	127	22397	0.516499	0.563843
'ASMTL'	0.629263	0.938555	0.730142	1.19799	95	6875	350	22174	1.36298	1.5539
'RAB34'	0.629265	1.138	0.689458	1.83205	27	6943	82	22442	0.387374	0.364056
'RET'	0.629306	1.06345	0.833465	1.34878	104	6866	336	22188	1.49211	1.49174
'CRIP2'	0.629365	0.805734	0.371191	1.60279	11	6959	58	22466	0.157819	0.257503
'ITIH4'	0.629508	1.06649	0.805828	1.39992	79	6891	271	22253	1.13343	1.20316
'LACTB'	0.629517	0.891797	0.5874	1.32715	36	6934	126	22398	0.516499	0.559403
'NDUFA11'	0.629539	0.901592	0.593481	1.3425	36	6934	131	22393	0.516499	0.581602
'CWF19L1'	0.629563	0.896285	0.590251	1.33387	36	6934	129	22395	0.516499	0.572722
'HSPA1A'	0.629576	0.671857	0.188494	1.9766	5	6965	17	22507	0.071736	0.075475
'UBL7'	0.629588	1.12658	0.681556	1.81749	27	6943	77	22447	0.387374	0.341858
'CFTR'	0.629602	0.96056	0.815669	1.12818	227	6743	716	21808	3.25681	3.17883
'CCDC60'	0.629718	0.917948	0.651876	1.275	52	6918	196	22328	0.746055	0.870183
'PCYT1A'	0.629738	1.0972	0.737312	1.60915	42	6928	110	22414	0.602582	0.488368
'CCL27'	0.629795	1.19721	0.607145	2.26786	16	6954	41	22483	0.229555	0.182028
'C2CD3'	0.630187	1.04157	0.873803	1.2379	199	6771	641	21883	2.85509	2.84585
'CHRNA4'	0.630211	0.927315	0.694623	1.22611	72	6898	272	22252	1.033	1.2076
'YJEFN3'	0.630243	0.85177	0.496797	1.4084	22	6948	94	22430	0.315638	0.417333
'PDP2'	0.630267	0.916268	0.652098	1.27168	54	6916	181	22343	0.774749	0.803587
'FOXA2'	0.630272	1.13243	0.686728	1.82075	27	6943	90	22434	0.387374	0.399574
'UBXN10'	0.630277	0.859195	0.501371	1.41985	22	6948	87	22437	0.315638	0.386255
'HMGCL'	0.630322	0.854404	0.49846	1.41223	22	6948	87	22437	0.315638	0.386255
'MEPE'	0.630355	1.08038	0.778517	1.48278	59	6911	192	22332	0.846485	0.852424
'SIAH3'	0.630383	1.11427	0.673059	1.79313	26	6944	96	22428	0.373027	0.426212
'GLTP'	0.630448	0.865399	0.507378	1.4295	23	6947	77	22447	0.329986	0.341858
'HSPB3'	0.630468	1.18454	0.600276	2.24652	16	6954	41	22483	0.229555	0.182028
'C4orf46'	0.630526	0.800804	0.376212	1.58754	12	6958	47	22477	0.172166	0.208666
'FAM184A'	0.630557	0.936028	0.729333	1.19352	98	6872	325	22199	1.40603	1.44291
'RAD51AP2'	0.630594	1.05915	0.830578	1.34306	106	6864	329	22195	1.5208	1.46066
'DCAF15'	0.630597	0.898867	0.592532	1.33622	36	6934	130	22394	0.516499	0.577162
'SFR1'	0.63063	0.865065	0.504917	1.42877	22	6948	93	22431	0.315638	0.412893
'DSE'	0.630664	1.08574	0.783131	1.48942	60	6910	197	22327	0.860832	0.874623
'NDUFA2'	0.630685	0.793379	0.37259	1.57349	12	6958	45	22479	0.172166	0.199787
'CXorf56'	0.630752	0.705306	0.19825	2.06644	5	6965	20	22504	0.071736	0.0887942
'C1orf61'	0.630798	1.19671	0.608303	2.25924	16	6954	42	22482	0.229555	0.186468
'C22orf29'	0.631011	1.09772	0.739077	1.60609	42	6928	126	22398	0.602582	0.559403
'FAM214A'	0.631026	0.925874	0.694233	1.22333	73	6897	272	22252	1.04735	1.2076
'NPAS2'	0.631149	1.07183	0.81155	1.40524	82	6888	250	22274	1.17647	1.10993
'IZUMO1'	0.631234	1.12233	0.680289	1.80593	27	6943	84	22440	0.387374	0.372936
'MIOX'	0.631286	0.894113	0.589937	1.3277	36	6934	133	22391	0.516499	0.590481
'DCDC2'	0.631466	0.887868	0.585799	1.31841	36	6934	138	22386	0.516499	0.61268
'TMPRSS15'	0.631582	1.0563	0.828639	1.33858	105	6865	326	22198	1.50646	1.44735
'PLCL1'	0.631678	0.929648	0.697369	1.22773	73	6897	268	22256	1.04735	1.18984
'DOCK6'	0.631695	0.959989	0.815906	1.12632	225	6745	820	21704	3.22812	3.64056
'TMEM135'	0.63172	0.859765	0.502596	1.4176	22	6948	92	22432	0.315638	0.408453
'CREBL2'	0.631725	1.24693	0.427412	3.21605	7	6963	26	22498	0.10043	0.115432
'FNBP1'	0.631736	1.10005	0.741639	1.60675	42	6928	132	22392	0.602582	0.586042
'CRELD1'	0.63176	1.08555	0.783808	1.48866	61	6909	171	22353	0.875179	0.75919
'BCL9'	0.631801	0.945919	0.759418	1.17219	125	6845	424	22100	1.7934	1.88244
'FAM160A2'	0.631846	0.935316	0.729386	1.19151	98	6872	323	22201	1.40603	1.43403
'TMEM44'	0.631903	1.07044	0.810921	1.4031	83	6887	228	22296	1.19082	1.01225
'CRTC1'	0.631912	1.1231	0.681702	1.80399	27	6943	86	22438	0.387374	0.381815
'ACTR5'	0.631916	0.912994	0.650223	1.26496	53	6917	195	22329	0.760402	0.865743
'SLC35A5'	0.632081	1.09475	0.737637	1.60017	42	6928	125	22399	0.602582	0.554964
'MYBPC2'	0.632151	0.945353	0.758951	1.17126	123	6847	452	22072	1.76471	2.00675
'CTDSPL2'	0.632254	0.7993	0.37627	1.57876	12	6958	55	22469	0.172166	0.244184
'DHCR7'	0.632267	0.928139	0.697114	1.22502	75	6895	252	22272	1.07604	1.11881
'COCH'	0.632267	0.898701	0.593462	1.33312	36	6934	138	22386	0.516499	0.61268
'RPF2'	0.632274	1.11102	0.672311	1.79154	27	6943	86	22438	0.387374	0.381815
'PAQR8'	0.632357	1.09414	0.737394	1.59895	42	6928	121	22403	0.602582	0.537205
'MICALL2'	0.632453	0.945654	0.75929	1.1714	123	6847	486	22038	1.76471	2.1577
'TMEM92'	0.632489	0.824519	0.388013	1.62958	12	6958	50	22474	0.172166	0.221985
'CALB1'	0.632571	1.22759	0.414596	3.25513	7	6963	20	22504	0.10043	0.0887942
'UGT1A9'	0.632613	1.06402	0.805835	1.39457	82	6888	243	22281	1.17647	1.07885
'CARD14'	0.632687	1.05394	0.851068	1.29917	134	6836	445	22079	1.92253	1.97567
'USE1'	0.632751	1.11399	0.675421	1.79198	27	6943	84	22440	0.387374	0.372936
'RNF212'	0.632791	0.912406	0.650801	1.26303	54	6916	185	22339	0.774749	0.821346
'F11R'	0.632801	0.87555	0.512076	1.44254	22	6948	98	22426	0.315638	0.435091
'NIM1K'	0.632845	0.898234	0.593478	1.3314	36	6934	145	22379	0.516499	0.643758
'CDH24'	0.632877	1.07867	0.779131	1.47762	60	6910	178	22346	0.860832	0.790268
'PTCD3'	0.632926	0.914388	0.652268	1.26558	54	6916	202	22322	0.774749	0.896821
'FAM129B'	0.632993	1.06952	0.810937	1.39992	82	6888	258	22266	1.17647	1.14544
'FOXP1'	0.63303	1.09734	0.740669	1.60286	43	6927	123	22401	0.61693	0.546084
'RGSL1'	0.63305	1.06811	0.809808	1.39716	80	6890	281	22243	1.14778	1.24756
'SLC41A1'	0.633092	1.12482	0.684121	1.80918	28	6942	71	22453	0.401722	0.315219
'PDGFD'	0.633109	0.90169	0.596831	1.33639	37	6933	127	22397	0.530846	0.563843
'CNPPD1'	0.633201	1.09313	0.737426	1.59512	42	6928	139	22385	0.602582	0.61712
'IL13RA1'	0.633219	1.15101	0.580266	2.20064	16	6954	36	22488	0.229555	0.15983
'GOLGA7'	0.633339	0.688116	0.194418	1.99451	5	6965	22	22502	0.071736	0.0976736
'GALNT3'	0.633384	1.08151	0.781905	1.4808	61	6909	179	22345	0.875179	0.794708
'MZT2B'	0.633455	1.18791	0.606876	2.22598	16	6954	48	22476	0.229555	0.213106
'PPP2R3B'	0.63348	1.06584	0.808118	1.39518	82	6888	252	22272	1.17647	1.11881
'NENF'	0.633601	1.16503	0.591794	2.20165	16	6954	44	22480	0.229555	0.195347
'UBA1'	0.633776	1.09771	0.741671	1.60156	43	6927	122	22402	0.61693	0.541644
'CACNG3'	0.633795	1.31896	0.464108	3.50989	8	6962	15	22509	0.114778	0.0665956
'LRCH3'	0.633829	1.06371	0.806446	1.39307	83	6887	243	22281	1.19082	1.07885
'ADCK5'	0.633838	0.859831	0.506163	1.41287	23	6947	84	22440	0.329986	0.372936
'ZNF587B'	0.633879	1.12333	0.684234	1.79607	27	6943	95	22429	0.387374	0.421772
'TTC31'	0.634025	0.917828	0.655257	1.26908	54	6916	203	22321	0.774749	0.901261
'HEY2'	0.63404	1.12866	0.688335	1.80204	27	6943	88	22436	0.387374	0.390694
'S100A14'	0.634069	0.809391	0.388226	1.59083	13	6957	42	22482	0.186514	0.186468
'SLC4A1'	0.634115	1.06976	0.811935	1.39865	82	6888	260	22264	1.17647	1.15432
'HSPA4L'	0.634234	1.0799	0.78125	1.47857	62	6908	173	22351	0.889527	0.76807
'GFPT1'	0.634253	0.827633	0.390282	1.62974	12	6958	57	22467	0.172166	0.253063
'KNOP1'	0.634259	1.07399	0.776215	1.47124	61	6909	174	22350	0.875179	0.772509
'TPRN'	0.634391	0.913171	0.652223	1.26206	54	6916	190	22334	0.774749	0.843545
'SCUBE3'	0.634458	1.06878	0.811349	1.39753	83	6887	256	22268	1.19082	1.13657
'OSCAR'	0.634477	0.87533	0.515383	1.43774	23	6947	82	22442	0.329986	0.364056
'PHF8'	0.634653	1.115	0.678279	1.79302	28	6942	76	22448	0.401722	0.337418
'MINOS1'	0.634655	0.820419	0.393794	1.61104	13	6957	42	22482	0.186514	0.186468
'TMEM151B'	0.634802	0.871691	0.51363	1.43038	23	6947	86	22438	0.329986	0.381815
'LIG1'	0.63493	0.930134	0.699981	1.2249	75	6895	277	22247	1.07604	1.2298
'TMCO4'	0.63493	0.926701	0.697651	1.22036	76	6894	264	22260	1.09039	1.17208
'NR1I3'	0.634933	1.10206	0.746227	1.6009	42	6928	153	22371	0.602582	0.679275
'SLC15A1'	0.634965	0.929221	0.69932	1.22364	75	6895	269	22255	1.07604	1.19428
'CRLS1'	0.635105	0.794209	0.375388	1.56101	12	6958	49	22475	0.172166	0.217546
'NFYB'	0.635133	1.21386	0.410554	3.20558	7	6963	22	22502	0.10043	0.0976736
'CYB5R1'	0.635224	0.8564	0.504746	1.40466	23	6947	87	22437	0.329986	0.386255
'KCTD8'	0.635227	0.890376	0.591614	1.31593	38	6932	126	22398	0.545194	0.559403
'AK8'	0.635269	0.915029	0.654997	1.26346	56	6914	172	22352	0.803443	0.76363
'HTR1E'	0.63528	0.860621	0.507391	1.41094	23	6947	92	22432	0.329986	0.408453
'KIAA1671'	0.635319	1.12215	0.68504	1.78909	27	6943	99	22425	0.387374	0.439531
'LRP11'	0.635421	0.871624	0.513948	1.42877	23	6947	88	22436	0.329986	0.390694
'FAM47E'	0.635473	0.903136	0.600163	1.33461	38	6932	120	22404	0.545194	0.532765
'LTB4R2'	0.635526	1.13268	0.692826	1.80218	27	6943	92	22432	0.387374	0.408453
'GCAT'	0.635543	0.915629	0.65507	1.26395	55	6915	198	22326	0.789096	0.879062
'APBB1'	0.635771	0.918363	0.656627	1.26756	54	6916	213	22311	0.774749	0.945658
'SPAG16'	0.635864	0.9121	0.652199	1.25879	54	6916	207	22317	0.774749	0.91902
'IARS'	0.636058	1.06029	0.835003	1.3391	110	6860	325	22199	1.57819	1.44291
'TRAPPC11'	0.636275	0.927188	0.698723	1.21961	76	6894	266	22258	1.09039	1.18096
'PCDHGB6'	0.636308	1.06351	0.808105	1.38864	82	6888	267	22257	1.17647	1.1854
'DRD5'	0.636328	0.916408	0.656058	1.26404	55	6915	198	22326	0.789096	0.879062
'ZNF425'	0.636399	1.08304	0.785594	1.47719	61	6909	195	22329	0.875179	0.865743
'ATXN7L2'	0.636423	0.920537	0.658909	1.26988	55	6915	203	22321	0.789096	0.901261
'GABRG3'	0.636439	1.12508	0.688022	1.80356	29	6941	70	22454	0.416069	0.31078
'DBNDD2'	0.636456	1.1221	0.686334	1.78417	27	6943	109	22415	0.387374	0.483928
'KREMEN2'	0.636579	0.802339	0.380431	1.57061	12	6958	47	22477	0.172166	0.208666
'SERPINA10'	0.636589	0.895317	0.594881	1.32083	37	6933	135	22389	0.530846	0.599361
'MAP3K10'	0.636708	0.921988	0.660597	1.27169	56	6914	179	22345	0.803443	0.794708
'CRYAA'	0.636857	0.874747	0.518782	1.43072	24	6946	83	22441	0.344333	0.368496
'GP5'	0.636869	1.08564	0.734517	1.58142	43	6927	119	22405	0.61693	0.528325
'SPAG17'	0.637098	0.951059	0.78382	1.14938	159	6811	571	21953	2.28121	2.53507
'KRT12'	0.63717	0.897861	0.596862	1.32362	37	6933	143	22381	0.530846	0.634878
'CALHM2'	0.637238	1.09508	0.742931	1.58973	43	6927	139	22385	0.61693	0.61712
'C4orf19'	0.637391	0.804323	0.381617	1.57107	12	6958	62	22462	0.172166	0.275262
'UNC5B'	0.637439	1.05505	0.831287	1.33124	108	6862	362	22162	1.5495	1.60717
'RIPK2'	0.63744	1.12596	0.690125	1.79252	28	6942	94	22430	0.401722	0.417333
'UBA7'	0.637445	1.05676	0.832823	1.33389	111	6859	320	22204	1.59254	1.42071
'ZNF30'	0.637461	0.933551	0.704318	1.22693	77	6893	255	22269	1.10473	1.13213
'FAM60A'	0.637493	0.683371	0.194517	1.95432	5	6965	27	22497	0.071736	0.119872
'IL1A'	0.637732	1.13219	0.694843	1.79991	28	6942	91	22433	0.401722	0.404013
'GMPR2'	0.637778	1.09235	0.741168	1.58777	44	6926	126	22398	0.631277	0.559403
'LHX9'	0.637859	0.864833	0.513708	1.41187	24	6946	80	22444	0.344333	0.355177
'RHOU'	0.637908	0.832911	0.401184	1.62636	13	6957	45	22479	0.186514	0.199787
'GIT2'	0.638041	1.08589	0.735954	1.57813	43	6927	138	22386	0.61693	0.61268
'ATP10B'	0.638057	0.945543	0.762327	1.16696	129	6841	465	22059	1.85079	2.06446
'TEX10'	0.638119	1.07866	0.783431	1.46993	62	6908	199	22325	0.889527	0.883502
'NLRP8'	0.638228	0.947307	0.763793	1.16901	129	6841	461	22063	1.85079	2.04671
'DHX37'	0.638253	0.947509	0.764064	1.16924	130	6840	438	22086	1.86514	1.94459
'PPP1R14D'	0.638261	1.14849	0.586848	2.15102	16	6954	50	22474	0.229555	0.221985
'NEUROG3'	0.638327	1.11549	0.68318	1.77804	28	6942	82	22442	0.401722	0.364056
'SLC38A4'	0.638424	0.879545	0.522446	1.43576	24	6946	84	22440	0.344333	0.372936
'SLC2A12'	0.638481	0.900485	0.600267	1.32536	38	6932	144	22380	0.545194	0.639318
'STX17'	0.6385	1.15447	0.5918	2.15287	16	6954	51	22473	0.229555	0.226425
'ECHDC1'	0.638511	1.1066	0.676066	1.76931	28	6942	87	22437	0.401722	0.386255
'TCERG1L'	0.638537	0.912896	0.654724	1.25654	55	6915	214	22310	0.789096	0.950098
'MAPK12'	0.638675	0.897034	0.599064	1.31987	39	6931	130	22394	0.559541	0.577162
'C3'	0.638726	0.945497	0.762779	1.16641	131	6839	430	22094	1.87948	1.90907
'CDKN1A'	0.638834	1.11024	0.679535	1.77118	28	6942	85	22439	0.401722	0.377375
'PICK1'	0.638866	0.874029	0.519714	1.42483	24	6946	88	22436	0.344333	0.390694
'ADAMTSL1'	0.638896	1.04046	0.876922	1.23119	212	6758	629	21895	3.04161	2.79258
'SPG21'	0.638976	1.14268	0.583284	2.14386	16	6954	48	22476	0.229555	0.213106
'MARCH3'	0.639004	0.867926	0.516186	1.41426	24	6946	89	22435	0.344333	0.395134
'GPRC5B'	0.639008	0.901755	0.601439	1.32645	38	6932	139	22385	0.545194	0.61712
'HTATSF1'	0.639127	0.869183	0.51702	1.41605	24	6946	88	22436	0.344333	0.390694
'SRGAP3'	0.63913	1.06806	0.814019	1.3922	87	6883	234	22290	1.24821	1.03889
'APC'	0.639264	0.955866	0.803473	1.13378	201	6769	660	21864	2.88379	2.93021
'PAAF1'	0.639404	1.11596	0.684866	1.77397	28	6942	93	22431	0.401722	0.412893
'GYG1'	0.639407	0.920675	0.66173	1.26612	57	6913	190	22334	0.817791	0.843545
'TAOK1'	0.639433	0.865373	0.51499	1.40931	24	6946	84	22440	0.344333	0.372936
'ADRB1'	0.639435	1.11486	0.68404	1.77271	28	6942	88	22436	0.401722	0.390694
'CNTN1'	0.639446	0.915655	0.657733	1.25906	56	6914	210	22314	0.803443	0.932339
'ORM1'	0.639467	1.14795	0.588342	2.14133	16	6954	52	22472	0.229555	0.230865
'PRRT3'	0.639653	0.91729	0.658544	1.26105	55	6915	214	22310	0.789096	0.950098
'EFNA5'	0.639658	0.815168	0.394233	1.5829	13	6957	44	22480	0.186514	0.195347
'CAV3'	0.639677	1.15065	0.590644	2.14317	16	6954	48	22476	0.229555	0.213106
'PCBD1'	0.639702	0.686429	0.196138	1.94726	5	6965	29	22495	0.071736	0.128752
'ANKFN1'	0.639716	1.07192	0.778951	1.45992	62	6908	195	22329	0.889527	0.865743
'MTMR14'	0.639754	1.0758	0.782323	1.46581	64	6906	180	22344	0.918221	0.799148
'CIC'	0.63979	1.05131	0.852741	1.29042	140	6830	444	22080	2.00861	1.97123
'ABCD2'	0.639832	0.898227	0.600537	1.31976	39	6931	133	22391	0.559541	0.590481
'PIGN'	0.639856	0.932508	0.704826	1.22292	77	6893	284	22240	1.10473	1.26088
'KCNMB2'	0.639888	0.809968	0.391627	1.57223	13	6957	49	22475	0.186514	0.217546
'TWSG1'	0.639932	1.18318	0.612443	2.20225	17	6953	47	22477	0.243902	0.208666
'PRR13'	0.640226	0.731201	0.20849	2.07922	5	6965	27	22497	0.071736	0.119872
'GDF2'	0.640358	1.10128	0.750534	1.59424	45	6925	126	22398	0.645624	0.559403
'EZR'	0.640362	1.08155	0.78757	1.47049	63	6907	189	22335	0.903874	0.839105
'DYRK3'	0.640505	0.904802	0.604245	1.32871	38	6932	152	22372	0.545194	0.674836
'FAM53B'	0.640559	0.893189	0.596584	1.31149	38	6932	145	22379	0.545194	0.643758
'CKMT1B'	0.640571	1.18438	0.614023	2.20053	17	6953	44	22480	0.243902	0.195347
'C6orf118'	0.64071	1.07224	0.780059	1.45919	63	6907	196	22328	0.903874	0.870183
'TMEM91'	0.640897	1.14738	0.590102	2.13089	16	6954	52	22472	0.229555	0.230865
'FOLR1'	0.640921	0.838459	0.405362	1.62733	13	6957	51	22473	0.186514	0.226425
'SESN1'	0.641012	0.906211	0.606388	1.33006	39	6931	136	22388	0.559541	0.6038
'TSTD2'	0.641047	0.91975	0.66158	1.2627	56	6914	204	22320	0.803443	0.905701
'FAM76B'	0.641054	0.83985	0.405982	1.63014	13	6957	48	22476	0.186514	0.213106
'ARPP19'	0.641262	0.740903	0.211356	2.10692	5	6965	28	22496	0.071736	0.124312
'DZIP3'	0.641313	1.05948	0.837576	1.3331	113	6857	338	22186	1.62123	1.50062
'OR14J1'	0.641315	0.882528	0.525894	1.43431	24	6946	98	22426	0.344333	0.435091
'POU2F3'	0.641337	0.868015	0.517718	1.40933	24	6946	93	22431	0.344333	0.412893
'LRRC71'	0.641398	0.900487	0.60296	1.32056	39	6931	142	22382	0.559541	0.630439
'TMEM129'	0.641471	1.08353	0.737233	1.56955	44	6926	130	22394	0.631277	0.577162
'FAM19A2'	0.641487	0.673971	0.193128	1.90775	5	6965	26	22498	0.071736	0.115432
'POMT1'	0.641508	0.931669	0.705591	1.22005	79	6891	255	22269	1.13343	1.13213
'PTPN11'	0.641548	1.11615	0.687317	1.77306	29	6941	81	22443	0.416069	0.359616
'KLF2'	0.641571	1.21538	0.426347	3.05339	7	6963	20	22504	0.10043	0.0887942
'ARMCX6'	0.641633	1.15989	0.599453	2.1658	17	6953	40	22484	0.243902	0.177588
'BIK'	0.64164	0.865265	0.516213	1.40439	24	6946	91	22433	0.344333	0.404013
'CPAMD8'	0.641656	1.03887	0.876755	1.22767	214	6756	647	21877	3.0703	2.87249
'OR10G3'	0.641749	1.12378	0.693315	1.78061	29	6941	86	22438	0.416069	0.381815
'CCDC69'	0.641858	1.09119	0.74413	1.57858	45	6925	124	22400	0.645624	0.550524
'SNAI3'	0.641882	0.899164	0.602344	1.31782	39	6931	149	22375	0.559541	0.661517
'DAGLA'	0.641992	1.07224	0.78114	1.45687	63	6907	205	22319	0.903874	0.91014
'RPP30'	0.642023	0.876998	0.523399	1.4227	24	6946	97	22427	0.344333	0.430652
'GLYR1'	0.642038	0.876528	0.523176	1.42188	24	6946	94	22430	0.344333	0.417333
'THOC5'	0.642072	1.09018	0.743585	1.5745	44	6926	136	22388	0.631277	0.6038
'RBAK-RBAKDN'	0.642096	0.680151	0.195383	1.91991	5	6965	20	22504	0.071736	0.0887942
'IST1'	0.642245	1.09284	0.745897	1.57714	44	6926	138	22386	0.631277	0.61268
'DRD1'	0.642266	1.18038	0.614059	2.18178	17	6953	47	22477	0.243902	0.208666
'LSM1'	0.642292	0.688022	0.197673	1.93573	5	6965	28	22496	0.071736	0.124312
'DRC1'	0.642438	0.93384	0.707664	1.222	79	6891	271	22253	1.13343	1.20316
'ASRGL1'	0.642466	1.09549	0.74808	1.58414	46	6924	121	22403	0.659971	0.537205
'PEG10'	0.642567	0.826368	0.401173	1.59487	13	6957	50	22474	0.186514	0.221985
'RASSF9'	0.642637	0.903917	0.606797	1.32367	40	6930	142	22382	0.573888	0.630439
'RNF24'	0.642731	0.690958	0.198745	1.94083	5	6965	25	22499	0.071736	0.110993
'AGR2'	0.642736	0.838729	0.406612	1.62093	13	6957	55	22469	0.186514	0.244184
'SLC16A11'	0.642777	1.08453	0.739485	1.5669	44	6926	137	22387	0.631277	0.60824
'NTSR1'	0.642791	1.08019	0.788375	1.46555	64	6906	191	22333	0.918221	0.847984
'TMEM65'	0.642935	0.745148	0.213304	2.11057	5	6965	23	22501	0.071736	0.102113
'FBXL20'	0.642955	1.15991	0.601485	2.15562	17	6953	43	22481	0.243902	0.190907
'MTMR6'	0.643023	1.09039	0.744631	1.57443	45	6925	139	22385	0.645624	0.61712
'DAP'	0.64313	1.25285	0.447773	3.24844	8	6962	19	22505	0.114778	0.0843545
'ZSCAN23'	0.64315	1.10492	0.680343	1.74928	28	6942	97	22427	0.401722	0.430652
'E2F2'	0.643212	0.879289	0.52751	1.42385	25	6945	80	22444	0.35868	0.355177
'E2F3'	0.643261	0.884577	0.530413	1.4333	25	6945	84	22440	0.35868	0.372936
'PTCD2'	0.643265	0.905555	0.60825	1.32519	40	6930	131	22393	0.573888	0.581602
'PDCD6'	0.643284	1.17775	0.613879	2.17122	17	6953	47	22477	0.243902	0.208666
'MAP3K6'	0.643344	1.05572	0.835643	1.32602	111	6859	387	22137	1.59254	1.71817
'SPON2'	0.643464	0.870744	0.518604	1.40924	23	6947	112	22412	0.329986	0.497247
'FAM200A'	0.643701	0.735297	0.211052	2.06531	5	6965	27	22497	0.071736	0.119872
'KMO'	0.643725	0.909832	0.6112	1.33128	40	6930	133	22391	0.573888	0.590481
'ADAM11'	0.643757	0.905889	0.607862	1.32491	39	6931	154	22370	0.559541	0.683715
'CLIC2'	0.643822	1.28365	0.467508	3.20983	8	6962	23	22501	0.114778	0.102113
'CLK4'	0.643829	0.870444	0.520788	1.40782	24	6946	94	22430	0.344333	0.417333
'PSD2'	0.643868	1.06167	0.811908	1.3789	88	6882	255	22269	1.26255	1.13213
'RANBP17'	0.643929	1.05791	0.837884	1.32835	113	6857	385	22139	1.62123	1.70929
'TFPT'	0.643968	0.884411	0.528657	1.43146	24	6946	108	22416	0.344333	0.479489
'XIRP1'	0.644109	0.960164	0.809131	1.13604	206	6764	687	21837	2.95552	3.05008
'RAX'	0.64414	0.809872	0.394082	1.55839	13	6957	50	22474	0.186514	0.221985
'OXR1'	0.644211	1.07421	0.784656	1.45703	65	6905	186	22338	0.932568	0.825786
'ERAP2'	0.644459	0.941121	0.741139	1.18779	106	6864	372	22152	1.5208	1.65157
'DNAJC30'	0.644564	0.884653	0.5313	1.43034	25	6945	85	22439	0.35868	0.377375
'LTBP1'	0.644614	1.04927	0.853692	1.2843	145	6825	462	22062	2.08034	2.05115
'MAST4'	0.644675	0.95805	0.807646	1.13312	207	6763	679	21845	2.96987	3.01456
'LARS2'	0.644682	1.07311	0.784153	1.45293	63	6907	226	22298	0.903874	1.00337
'MCIDAS'	0.644685	0.839264	0.408269	1.61492	13	6957	51	22473	0.186514	0.226425
'MSH3'	0.644838	0.940777	0.74093	1.18704	105	6865	373	22151	1.50646	1.65601
'TAMM41'	0.644858	0.872657	0.522748	1.40911	24	6946	98	22426	0.344333	0.435091
'C17orf51'	0.644882	1.14119	0.591687	2.09447	16	6954	62	22462	0.229555	0.275262
'GDF10'	0.644884	0.899422	0.605204	1.31342	40	6930	134	22390	0.573888	0.594921
'C16orf54'	0.644901	0.826627	0.402792	1.58716	13	6957	54	22470	0.186514	0.239744
'BNIP2'	0.644906	0.902745	0.607436	1.31821	40	6930	139	22385	0.573888	0.61712
'GATM'	0.644938	0.886904	0.534748	1.43352	26	6944	69	22455	0.373027	0.30634
'RABAC1'	0.64513	0.837186	0.413027	1.60737	14	6956	45	22479	0.200861	0.199787
'SNRNP40'	0.645136	0.833662	0.405988	1.60054	13	6957	64	22460	0.186514	0.284141
'LAMTOR1'	0.645137	0.711214	0.205372	1.97792	5	6965	29	22495	0.071736	0.128752
'BAD'	0.645192	1.1316	0.584113	2.09225	16	6954	51	22473	0.229555	0.226425
'ARHGAP30'	0.64524	0.936903	0.711826	1.22327	81	6889	279	22245	1.16212	1.23868
'SMIM13'	0.645311	1.23738	0.442445	3.21485	8	6962	16	22508	0.114778	0.0710353
'HINFP'	0.645325	1.09329	0.749151	1.57218	45	6925	143	22381	0.645624	0.634878
'C19orf73'	0.645431	1.14063	0.592158	2.08927	16	6954	67	22457	0.229555	0.29746
'DCAF12'	0.645464	1.1008	0.679411	1.74396	29	6941	80	22444	0.416069	0.355177
'SLC10A5'	0.645478	1.09258	0.748673	1.57327	46	6924	127	22397	0.659971	0.563843
'ATXN2'	0.645547	0.924571	0.667915	1.26381	57	6913	224	22300	0.817791	0.994495
'AMTN'	0.645576	0.820405	0.400111	1.57255	13	6957	58	22466	0.186514	0.257503
'MEIS2'	0.645653	0.839019	0.408648	1.61044	13	6957	62	22462	0.186514	0.275262
'SLC29A2'	0.645702	0.90382	0.607755	1.31855	39	6931	165	22359	0.559541	0.732552
'PGK2'	0.645719	0.908293	0.610682	1.32545	39	6931	152	22372	0.559541	0.674836
'CTTNBP2NL'	0.645817	1.0939	0.750043	1.57386	46	6924	132	22392	0.659971	0.586042
'NIP7'	0.645844	1.17705	0.617077	2.15208	17	6953	52	22472	0.243902	0.230865
'ZHX2'	0.646095	0.919157	0.664829	1.25549	58	6912	224	22300	0.832138	0.994495
'KLHL32'	0.64612	1.0882	0.745815	1.56461	45	6925	145	22379	0.645624	0.643758
'TBC1D2B'	0.646176	0.922281	0.667565	1.25968	59	6911	206	22318	0.846485	0.91458
'INSL6'	0.646189	1.10285	0.682133	1.7419	29	6941	91	22433	0.416069	0.404013
'CHCHD5'	0.646214	0.838807	0.409136	1.60813	13	6957	55	22469	0.186514	0.244184
'DTX3'	0.646247	0.808094	0.3943	1.54856	13	6957	56	22468	0.186514	0.248624
'KCNAB3'	0.646453	0.897975	0.604288	1.30901	39	6931	152	22372	0.559541	0.674836
'BCAN'	0.646529	0.934673	0.710913	1.21883	81	6889	289	22235	1.16212	1.28308
'HSPA5'	0.646936	1.15214	0.602013	2.11841	17	6953	47	22477	0.243902	0.208666
'PSG11'	0.646951	0.899651	0.606583	1.31056	40	6930	145	22379	0.573888	0.643758
'MYOZ1'	0.647023	0.875985	0.527998	1.40959	25	6945	98	22426	0.35868	0.435091
'CIB3'	0.647025	1.11537	0.692965	1.75736	30	6940	84	22440	0.430416	0.372936
'MAS1L'	0.647026	1.09167	0.749473	1.56619	45	6925	153	22371	0.645624	0.679275
'OR56A4'	0.647026	0.905864	0.610747	1.31944	40	6930	157	22367	0.573888	0.697034
'C16orf70'	0.647191	1.15756	0.606422	2.11826	17	6953	54	22470	0.243902	0.239744
'SAMHD1'	0.64729	1.0937	0.751218	1.57228	47	6923	126	22398	0.674319	0.559403
'NIPAL3'	0.64734	1.07891	0.73901	1.55014	44	6926	157	22367	0.631277	0.697034
'CIITA'	0.647372	0.94885	0.769863	1.16401	137	6833	486	22038	1.96557	2.1577
'HERC3'	0.647556	1.08268	0.742561	1.55518	45	6925	151	22373	0.645624	0.670396
'ARHGAP22'	0.647563	0.931409	0.70874	1.21352	80	6890	309	22215	1.14778	1.37187
'ZNF670'	0.647633	0.865933	0.52221	1.39267	25	6945	94	22430	0.35868	0.417333
'NEK3'	0.647633	0.906749	0.611725	1.3198	40	6930	153	22371	0.573888	0.679275
'FAM120AOS'	0.647661	1.10005	0.681272	1.74088	30	6940	78	22446	0.430416	0.346297
'TAS2R60'	0.64767	1.11756	0.695349	1.75757	30	6940	88	22436	0.430416	0.390694
'LARP4'	0.647778	0.9195	0.666454	1.25387	59	6911	214	22310	0.846485	0.950098
'RASSF4'	0.64778	0.898641	0.606347	1.30783	40	6930	156	22368	0.573888	0.692595
'PALM3'	0.647797	0.91981	0.667078	1.25425	60	6910	202	22322	0.860832	0.896821
'OR6C2'	0.647886	1.10715	0.68756	1.74555	30	6940	89	22435	0.430416	0.395134
'OR4C12'	0.647903	1.105	0.685993	1.73751	29	6941	93	22431	0.416069	0.412893
'PRSS1'	0.648426	0.86995	0.52516	1.39695	25	6945	99	22425	0.35868	0.439531
'PKP1'	0.648603	0.937003	0.713941	1.21983	82	6888	303	22221	1.17647	1.34523
'PHF19'	0.648619	1.10593	0.687445	1.7416	30	6940	85	22439	0.430416	0.377375
'MDH1B'	0.648735	1.06913	0.784	1.44425	66	6904	205	22319	0.946915	0.91014
'UHRF2'	0.648901	0.86934	0.526935	1.39501	26	6944	90	22434	0.373027	0.399574
'PLAGL2'	0.648978	1.10308	0.685525	1.73755	30	6940	84	22440	0.430416	0.372936
'ZBTB32'	0.649029	1.08228	0.743632	1.55317	46	6924	145	22379	0.659971	0.643758
'TBL1Y'	0.649043	1.28111	0.47521	3.13605	8	6962	20	22504	0.114778	0.0887942
'C12orf57'	0.649049	1.10953	0.690885	1.74328	30	6940	90	22434	0.430416	0.399574
'GOSR1'	0.649238	0.887066	0.537658	1.42353	26	6944	89	22435	0.373027	0.395134
'PAPPA'	0.649248	0.935956	0.71352	1.21772	82	6888	306	22218	1.17647	1.35855
'LTBP2'	0.649348	0.956723	0.794377	1.14808	173	6797	624	21900	2.48207	2.77038
'NES'	0.64935	1.05499	0.838757	1.31996	117	6853	399	22125	1.67862	1.77144
'VPS26B'	0.649354	0.821476	0.408155	1.56148	14	6956	52	22472	0.200861	0.230865
'DDX59'	0.649364	0.906867	0.613665	1.31712	41	6929	151	22373	0.588235	0.670396
'HIST1H2AJ'	0.649418	1.26459	0.46867	3.07533	8	6962	28	22496	0.114778	0.124312
'NDUFB2'	0.649558	0.813398	0.404097	1.54679	14	6956	51	22473	0.200861	0.226425
'PPP6R3'	0.649587	0.922727	0.670633	1.25599	61	6909	199	22325	0.875179	0.883502
'MFSD10'	0.649694	0.927137	0.673355	1.26215	60	6910	218	22306	0.860832	0.967857
'LCE3A'	0.649705	0.718332	0.20971	1.96873	5	6965	27	22497	0.071736	0.119872
'HDGFL1'	0.649778	1.11982	0.699392	1.75276	30	6940	91	22433	0.430416	0.404013
'AHCTF1'	0.649808	1.04614	0.853813	1.27657	149	6821	498	22026	2.13773	2.21097
'EFCAB1'	0.64992	0.836911	0.416152	1.58958	14	6956	47	22477	0.200861	0.208666
'ING2'	0.649949	1.1715	0.412303	2.914	7	6963	27	22497	0.10043	0.119872
'PAQR7'	0.649998	0.869114	0.525606	1.39243	25	6945	108	22416	0.35868	0.479489
'MACC1'	0.650142	0.938309	0.715708	1.22001	82	6888	309	22215	1.17647	1.37187
'GPR50'	0.650212	0.911285	0.617067	1.32259	41	6929	145	22379	0.588235	0.643758
'DDX19A'	0.650215	1.13124	0.591023	2.07963	17	6953	47	22477	0.243902	0.208666
'FBXL16'	0.650215	0.819804	0.407854	1.55585	14	6956	46	22478	0.200861	0.204227
'CNTN6'	0.650258	1.04994	0.834802	1.31378	118	6852	377	22147	1.69297	1.67377
'TGM4'	0.650367	1.07451	0.789878	1.44723	66	6904	231	22293	0.946915	1.02557
'ADD1'	0.650427	0.927842	0.674668	1.26223	61	6909	203	22321	0.875179	0.901261
'AGK'	0.65046	1.0877	0.749503	1.5576	47	6923	141	22383	0.674319	0.625999
'PPP1R27'	0.650506	0.822601	0.409355	1.55966	14	6956	55	22469	0.200861	0.244184
'C17orf97'	0.650537	0.867805	0.523217	1.38954	24	6946	114	22410	0.344333	0.506127
'EFR3B'	0.650572	0.911883	0.617662	1.32293	41	6929	149	22375	0.588235	0.661517
'PARD6A'	0.650622	0.886999	0.538659	1.42025	26	6944	84	22440	0.373027	0.372936
'COQ3'	0.650655	0.866939	0.524565	1.38793	25	6945	108	22416	0.35868	0.479489
'ZNF398'	0.650683	1.06673	0.783472	1.43914	67	6903	206	22318	0.961263	0.91458
'DOLK'	0.650687	0.908791	0.616575	1.31789	42	6928	135	22389	0.602582	0.599361
'GABRB2'	0.650814	1.13629	0.596118	2.07649	17	6953	55	22469	0.243902	0.244184
'ADAM22'	0.650821	0.91823	0.667589	1.24851	60	6910	222	22302	0.860832	0.985615
'WTAP'	0.650857	1.10243	0.687042	1.73621	31	6939	78	22446	0.444763	0.346297
'MLXIPL'	0.650907	1.08411	0.746999	1.55063	46	6924	146	22378	0.659971	0.648197
'DPP7'	0.65094	0.923339	0.671447	1.25514	60	6910	214	22310	0.860832	0.950098
'LMTK3'	0.651041	0.926533	0.673783	1.25953	60	6910	204	22320	0.860832	0.905701
'ACAT2'	0.651145	0.878118	0.53374	1.4038	26	6944	98	22426	0.373027	0.435091
'WDPCP'	0.651334	1.07241	0.788918	1.44395	67	6903	217	22307	0.961263	0.963417
'POMK'	0.651451	1.11422	0.697109	1.74514	31	6939	88	22436	0.444763	0.390694
'ZNF616'	0.65149	0.937443	0.716265	1.2174	84	6886	285	22239	1.20516	1.26532
'FAM83G'	0.651537	1.05943	0.815427	1.36707	91	6879	294	22230	1.3056	1.30527
'C9orf66'	0.651568	1.08375	0.74726	1.55266	48	6922	124	22400	0.688666	0.550524
'CWF19L2'	0.651627	0.939134	0.717335	1.21959	83	6887	302	22222	1.19082	1.34079
'CLPSL1'	0.651639	1.25393	0.466611	3.0436	8	6962	24	22500	0.114778	0.106553
'LRRC20'	0.651654	1.10202	0.687882	1.72642	30	6940	94	22430	0.430416	0.417333
'FGD4'	0.651671	1.08102	0.745139	1.54536	46	6924	159	22365	0.659971	0.705914
'SLC9B1'	0.651703	1.11554	0.698368	1.74595	31	6939	89	22435	0.444763	0.395134
'CDK3'	0.651771	1.11194	0.695759	1.74142	31	6939	91	22433	0.444763	0.404013
'RPS3A'	0.65193	0.748573	0.21869	2.04835	5	6965	27	22497	0.071736	0.119872
'PARK7'	0.652027	0.835119	0.416558	1.57833	14	6956	51	22473	0.200861	0.226425
'RFWD3'	0.652103	0.926461	0.674683	1.25804	61	6909	225	22299	0.875179	0.998934
'SEMA5B'	0.652138	0.937688	0.716781	1.21705	84	6886	289	22235	1.20516	1.28308
'LDB1'	0.652169	0.822625	0.410409	1.55436	14	6956	56	22468	0.200861	0.248624
'CHGB'	0.652305	0.922022	0.671646	1.25166	61	6909	214	22310	0.875179	0.950098
'SNRNP35'	0.652405	1.1057	0.691568	1.73315	31	6939	81	22443	0.444763	0.359616
'DEFB126'	0.652463	1.20749	0.4391	3.03563	8	6962	23	22501	0.114778	0.102113
'NAGPA'	0.652495	1.07549	0.792349	1.44492	66	6904	239	22285	0.946915	1.06109
'PHKG2'	0.652752	1.07922	0.744595	1.54299	47	6923	144	22380	0.674319	0.639318
'TESK1'	0.652765	0.905278	0.615546	1.30939	42	6928	140	22384	0.602582	0.621559
'TMEM50A'	0.652806	1.15086	0.609198	2.10016	18	6952	45	22479	0.25825	0.199787
'CACUL1'	0.652934	1.11726	0.700988	1.74407	31	6939	90	22434	0.444763	0.399574
'PAK1'	0.652977	1.14379	0.605134	2.06654	17	6953	58	22466	0.243902	0.257503
'SEMA6D'	0.652999	0.92069	0.670626	1.24904	60	6910	243	22281	0.860832	1.07885
'PXDNL'	0.653003	1.04684	0.856236	1.27475	152	6818	483	22041	2.18077	2.14438
'SLC22A4'	0.653055	0.914144	0.621458	1.32237	42	6928	143	22381	0.602582	0.634878
'SLC25A29'	0.653067	0.818191	0.408597	1.54379	14	6956	57	22467	0.200861	0.253063
'KRTDAP'	0.653163	1.21729	0.447146	3.02041	8	6962	21	22503	0.114778	0.0932339
'MYOZ2'	0.653199	0.829193	0.414454	1.56308	14	6956	54	22470	0.200861	0.239744
'KMT2D'	0.65322	1.02842	0.904849	1.16712	377	6593	1207	21317	5.4089	5.35873
'ZNF613'	0.653242	1.06832	0.786988	1.43622	67	6903	216	22308	0.961263	0.958977
'ATG4A'	0.653295	0.820443	0.409976	1.54703	14	6956	54	22470	0.200861	0.239744
'TMEM259'	0.653297	1.08931	0.753435	1.55459	48	6922	132	22392	0.688666	0.586042
'CD180'	0.653368	0.92824	0.676678	1.25899	61	6909	221	22303	0.875179	0.981176
'ARHGAP12'	0.653381	1.07364	0.791562	1.44357	69	6901	199	22325	0.989957	0.883502
'KRT7'	0.653549	0.907651	0.617588	1.31149	42	6928	152	22372	0.602582	0.674836
'JDP2'	0.653588	1.16684	0.621033	2.112	18	6952	50	22474	0.25825	0.221985
'UNC13C'	0.653601	0.957745	0.797261	1.1465	178	6792	635	21889	2.5538	2.81922
'ENTPD7'	0.65371	0.907923	0.617099	1.31164	41	6929	166	22358	0.588235	0.736992
'UBE4A'	0.653738	1.07354	0.791767	1.44204	68	6902	215	22309	0.97561	0.954537
'PCDHA6'	0.653831	1.06019	0.817713	1.36599	94	6876	273	22251	1.34864	1.21204
'C2orf73'	0.653863	0.881258	0.537398	1.40297	26	6944	105	22419	0.373027	0.466169
'HEXIM2'	0.653897	0.874525	0.533277	1.39236	26	6944	101	22423	0.373027	0.448411
'LEO1'	0.653901	0.87783	0.535304	1.3974	26	6944	107	22417	0.373027	0.475049
'EXOC1'	0.653956	0.910366	0.619684	1.31496	42	6928	149	22375	0.602582	0.661517
'EZH1'	0.653964	0.826798	0.413394	1.55567	14	6956	68	22456	0.200861	0.3019
'GPR142'	0.654001	0.939292	0.719182	1.2173	85	6885	285	22239	1.21951	1.26532
'LALBA'	0.654359	0.844244	0.427273	1.58845	15	6955	42	22482	0.215208	0.186468
'ZNF587'	0.65439	0.880118	0.538879	1.39999	27	6943	88	22436	0.387374	0.390694
'ATP1A1'	0.654401	1.14874	0.610788	2.06147	17	6953	63	22461	0.243902	0.279702
'COPS5'	0.654641	0.76086	0.242327	2.05256	6	6964	20	22504	0.0860832	0.0887942
'CCDC92'	0.65477	1.11108	0.698555	1.72992	31	6939	91	22433	0.444763	0.404013
'DUSP5'	0.654782	1.09885	0.688855	1.7173	31	6939	87	22437	0.444763	0.386255
'C8orf74'	0.654798	1.07967	0.746955	1.54038	48	6922	140	22384	0.688666	0.621559
'HORMAD1'	0.654807	0.828998	0.415306	1.5573	14	6956	60	22464	0.200861	0.266383
'DICER1'	0.654916	0.935303	0.716656	1.21105	85	6885	302	22222	1.21951	1.34079
'LRRC10B'	0.654931	1.26094	0.47638	2.99612	8	6962	26	22498	0.114778	0.115432
'CARD10'	0.655116	0.938981	0.719547	1.21571	85	6885	300	22224	1.21951	1.33191
'SLC5A6'	0.655128	1.07813	0.745946	1.53799	48	6922	144	22380	0.688666	0.639318
'CXCR4'	0.655149	1.14844	0.611075	2.07935	18	6952	54	22470	0.25825	0.239744
'ACBD3'	0.655167	0.886001	0.542782	1.4079	27	6943	93	22431	0.387374	0.412893
'IL7R'	0.65517	0.928898	0.678985	1.25763	63	6907	208	22316	0.903874	0.923459
'PLAC8'	0.655267	0.751363	0.240039	2.01523	6	6964	23	22501	0.0860832	0.102113
'GALC'	0.65534	1.08549	0.752366	1.54322	47	6923	170	22354	0.674319	0.75475
'PDCD6IP'	0.655496	1.07722	0.745558	1.53412	47	6923	165	22359	0.674319	0.732552
'THYN1'	0.65551	1.10227	0.692534	1.71756	31	6939	92	22432	0.444763	0.408453
'PGM5'	0.655513	1.0952	0.686813	1.70475	30	6940	116	22408	0.430416	0.515006
'FGF11'	0.655585	1.15905	0.618811	2.09008	18	6952	49	22475	0.25825	0.217546
'BANF1'	0.655643	1.43539	0.114483	12.6944	2	6968	4	22520	0.0286944	0.0177588
'TGFB1I1'	0.655697	1.10237	0.692879	1.7163	31	6939	104	22420	0.444763	0.46173
'MAP1B'	0.656026	0.950996	0.776135	1.16019	145	6825	512	22012	2.08034	2.27313
'CLGN'	0.656054	1.08235	0.750426	1.54178	49	6921	142	22382	0.703013	0.630439
'ACAD11'	0.656135	0.926108	0.677164	1.25245	62	6908	232	22292	0.889527	1.03001
'UBAP1L'	0.656136	1.11622	0.703856	1.73107	31	6939	104	22420	0.444763	0.46173
'GKAP1'	0.656148	0.826154	0.414588	1.54772	14	6956	65	22459	0.200861	0.288581
'OR5L2'	0.656162	0.912291	0.622274	1.31427	42	6928	170	22354	0.602582	0.75475
'SLC35F6'	0.65618	0.892116	0.545092	1.41633	26	6944	118	22406	0.373027	0.523886
'TMC7'	0.656225	1.07119	0.79183	1.43583	69	6901	217	22307	0.989957	0.963417
'RING1'	0.656281	0.817515	0.410238	1.53287	14	6956	55	22469	0.200861	0.244184
'FLRT1'	0.656287	1.07452	0.794559	1.4405	70	6900	205	22319	1.0043	0.91014
'OR1C1'	0.656304	1.11548	0.703517	1.72948	31	6939	100	22424	0.444763	0.443971
'MTMR1'	0.656323	0.822082	0.412662	1.5402	14	6956	58	22466	0.200861	0.257503
'SLC25A35'	0.656351	1.10112	0.692664	1.71228	31	6939	109	22415	0.444763	0.483928
'RPL26L1'	0.65639	1.16228	0.622134	2.08682	18	6952	60	22464	0.25825	0.266383
'FMO3'	0.656467	0.921691	0.674492	1.24619	63	6907	208	22316	0.903874	0.923459
'FURIN'	0.656481	0.9246	0.676654	1.24998	63	6907	224	22300	0.903874	0.994495
'DEFB108B'	0.656529	1.19922	0.442602	2.94457	8	6962	24	22500	0.114778	0.106553
'OBSL1'	0.65662	0.960295	0.814655	1.12875	221	6749	782	21742	3.17073	3.47185
'STAP1'	0.656799	0.88707	0.544544	1.40611	27	6943	92	22432	0.387374	0.408453
'CHST1'	0.65685	0.847061	0.425297	1.58587	14	6956	60	22464	0.200861	0.266383
'UBA3'	0.656851	1.10339	0.694883	1.7192	32	6938	84	22440	0.45911	0.372936
'ZNF157'	0.656862	1.11764	0.705573	1.73549	32	6938	95	22429	0.45911	0.421772
'SMURF1'	0.656897	0.909926	0.621903	1.30956	43	6927	161	22363	0.61693	0.714793
'TIGD5'	0.656927	0.834855	0.419669	1.56114	14	6956	59	22465	0.200861	0.261943
'ZNF292'	0.656966	1.04118	0.871276	1.24058	195	6775	587	21937	2.7977	2.60611
'OR5H6'	0.657025	1.10659	0.697708	1.71643	31	6939	105	22419	0.444763	0.466169
'TLE6'	0.657055	1.07289	0.793866	1.43655	69	6901	215	22309	0.989957	0.954537
'TXLNG'	0.657084	0.880555	0.540763	1.39487	27	6943	95	22429	0.387374	0.421772
'FAM122B'	0.657253	0.7488	0.240308	1.99235	6	6964	23	22501	0.0860832	0.102113
'FNDC9'	0.657284	1.07734	0.747285	1.53579	50	6920	122	22402	0.71736	0.541644
'EFTUD2'	0.657303	0.885627	0.543998	1.40256	27	6943	95	22429	0.387374	0.421772
'LIPN'	0.657328	0.907406	0.620502	1.30523	43	6927	147	22377	0.61693	0.652637
'BICD1'	0.657402	1.06458	0.787119	1.42736	70	6900	211	22313	1.0043	0.936779
'DDX19B'	0.657433	1.1511	0.616267	2.06664	18	6952	56	22468	0.25825	0.248624
'INSR'	0.65749	1.05677	0.817307	1.35775	95	6875	278	22246	1.36298	1.23424
'TP53BP1'	0.657496	1.05011	0.839558	1.30691	123	6847	392	22132	1.76471	1.74037
'ZBTB24'	0.657678	1.08539	0.75445	1.54139	49	6921	147	22377	0.703013	0.652637
'PLA2G4B'	0.657706	0.943944	0.750899	1.18002	115	6855	398	22126	1.64993	1.767
'SMC4'	0.657727	0.935577	0.71872	1.20859	87	6883	319	22205	1.24821	1.41627
'VPS53'	0.657776	0.923751	0.677116	1.24728	64	6906	221	22303	0.918221	0.981176
'LY6G6D'	0.65778	1.13512	0.605167	2.05068	18	6952	48	22476	0.25825	0.213106
'TGIF2-C20orf24'	0.657953	0.761038	0.243981	2.02572	6	6964	24	22500	0.0860832	0.106553
'KCNG2'	0.657961	1.07505	0.74598	1.52857	48	6922	138	22386	0.688666	0.61268
'ZNF347'	0.658087	1.05467	0.815838	1.35474	95	6875	284	22240	1.36298	1.26088
'PHF12'	0.658151	1.06821	0.790889	1.43067	71	6899	204	22320	1.01865	0.905701
'CMAS'	0.658192	0.832994	0.419415	1.55338	14	6956	66	22458	0.200861	0.293021
'UBE2E1'	0.658201	0.74198	0.238805	1.96562	6	6964	23	22501	0.0860832	0.102113
'FAM110B'	0.658216	1.151	0.617315	2.0616	18	6952	57	22467	0.25825	0.253063
'TAF1B'	0.658247	1.06527	0.788429	1.42655	70	6900	221	22303	1.0043	0.981176
'RAB3GAP2'	0.658319	1.06446	0.787784	1.42413	68	6902	233	22291	0.97561	1.03445
'PFKFB1'	0.658474	1.07861	0.749553	1.5342	50	6920	130	22394	0.71736	0.577162
'TAAR1'	0.658573	0.876598	0.539216	1.38573	27	6943	103	22421	0.387374	0.45729
'CD81'	0.658619	0.853672	0.43435	1.59321	15	6955	48	22476	0.215208	0.213106
'HIST1H3A'	0.658666	0.889457	0.54877	1.40589	28	6942	94	22430	0.401722	0.417333
'KREMEN1'	0.658692	1.08803	0.757462	1.54229	49	6921	152	22372	0.703013	0.674836
'SLC22A11'	0.658712	0.930416	0.682076	1.25529	63	6907	224	22300	0.903874	0.994495
'PPFIA2'	0.65879	1.07975	0.75088	1.53269	49	6921	144	22380	0.703013	0.639318
'WDR25'	0.65882	0.913497	0.626204	1.31183	44	6926	161	22363	0.631277	0.714793
'FIGLA'	0.658862	1.1092	0.701552	1.7241	33	6937	75	22449	0.473458	0.332978
'TBPL2'	0.658883	1.1104	0.702628	1.71951	32	6938	98	22426	0.45911	0.435091
'HNRNPDL'	0.658902	0.883367	0.54366	1.39538	27	6943	104	22420	0.387374	0.46173
'TSR2'	0.658914	0.735449	0.23726	1.94264	6	6964	24	22500	0.0860832	0.106553
'MIER1'	0.658959	1.10296	0.697194	1.70498	31	6939	118	22406	0.444763	0.523886
'MYO1E'	0.659008	0.935398	0.719246	1.20709	87	6883	332	22192	1.24821	1.47398
'CERS1'	0.659027	0.878301	0.540642	1.38736	27	6943	100	22424	0.387374	0.443971
'CCKBR'	0.659036	1.07891	0.750402	1.53123	49	6921	153	22371	0.703013	0.679275
'HIST1H2BO'	0.659081	0.727815	0.234946	1.92199	6	6964	23	22501	0.0860832	0.102113
'FANCC'	0.659134	1.06972	0.792942	1.42997	70	6900	227	22297	1.0043	1.00781
'DHX58'	0.659134	0.92485	0.678355	1.24706	63	6907	242	22282	0.903874	1.07441
'SYTL4'	0.659182	0.880733	0.542236	1.39068	27	6943	104	22420	0.387374	0.46173
'CYP4Z1'	0.659196	0.909145	0.623551	1.30479	44	6926	150	22374	0.631277	0.665956
'IDE'	0.659293	1.06854	0.792093	1.42907	71	6899	216	22308	1.01865	0.958977
'GDPGP1'	0.659318	1.07603	0.748185	1.52773	49	6921	147	22377	0.703013	0.652637
'SLC25A53'	0.659418	0.830639	0.423588	1.54481	15	6955	57	22467	0.215208	0.253063
'LRRC56'	0.659443	1.06773	0.791527	1.42715	70	6900	228	22296	1.0043	1.01225
'CCS'	0.659451	0.876183	0.539431	1.38327	27	6943	108	22416	0.387374	0.479489
'BGN'	0.659571	0.849863	0.433136	1.58126	15	6955	58	22466	0.215208	0.257503
'MRPL18'	0.659671	0.887481	0.548327	1.40038	28	6942	92	22432	0.401722	0.408453
'C1orf210'	0.659718	1.12639	0.601349	2.03058	18	6952	56	22468	0.25825	0.248624
'TRIM6'	0.659767	1.06193	0.786685	1.42062	70	6900	215	22309	1.0043	0.954537
'TJP2'	0.659789	1.05072	0.841534	1.30532	124	6846	418	22106	1.77905	1.8558
'FBXO31'	0.659861	0.87736	0.540634	1.38429	27	6943	91	22433	0.387374	0.404013
'AMZ1'	0.659896	0.946527	0.754277	1.18126	117	6853	407	22117	1.67862	1.80696
'BCL7B'	0.659926	0.844822	0.431123	1.56974	15	6955	53	22471	0.215208	0.235305
'PLSCR1'	0.660021	1.13258	0.606783	2.03075	18	6952	59	22465	0.25825	0.261943
'DNAJB9'	0.660041	1.13108	0.605681	2.02915	18	6952	59	22465	0.25825	0.261943
'TEN1'	0.660068	0.842791	0.430172	1.56515	15	6955	58	22466	0.215208	0.257503
'SUV39H1'	0.660158	0.730301	0.236206	1.92116	6	6964	25	22499	0.0860832	0.110993
'CCDC158'	0.66023	0.948727	0.756266	1.1838	118	6852	388	22136	1.69297	1.72261
'MLN'	0.660478	0.729472	0.236212	1.91763	6	6964	23	22501	0.0860832	0.102113
'HCN3'	0.660503	1.05585	0.818629	1.35413	99	6871	272	22252	1.42037	1.2076
'VSTM2A'	0.660536	1.16258	0.627568	2.08399	19	6951	46	22478	0.272597	0.204227
'ASCC2'	0.660543	0.908432	0.623176	1.30168	43	6927	174	22350	0.61693	0.772509
'TNFRSF10A'	0.660673	1.06685	0.791781	1.42405	70	6900	237	22287	1.0043	1.05221
'DDX3X'	0.660788	1.27401	0.491003	3.07222	9	6961	21	22503	0.129125	0.0932339
'TCAP'	0.660967	0.880614	0.544982	1.38681	28	6942	93	22431	0.401722	0.412893
'TMEM8B'	0.661002	1.07829	0.751728	1.52915	51	6919	140	22384	0.731707	0.621559
'RIMBP2'	0.661083	0.940315	0.724334	1.21132	88	6882	325	22199	1.26255	1.44291
'KCNJ9'	0.66117	0.775324	0.249439	2.04951	6	6964	28	22496	0.0860832	0.124312
'RAB4A'	0.661435	0.828626	0.423842	1.53509	15	6955	56	22468	0.215208	0.248624
'DNAJB12'	0.661575	1.10232	0.699596	1.70024	32	6938	106	22418	0.45911	0.470609
'ZNF185'	0.66164	0.913476	0.628045	1.30725	44	6926	157	22367	0.631277	0.697034
'FUT11'	0.661746	0.87908	0.542806	1.38283	27	6943	115	22409	0.387374	0.510567
'C8orf58'	0.661749	0.908134	0.624415	1.29942	44	6926	162	22362	0.631277	0.719233
'GRHL2'	0.661848	0.915274	0.630057	1.30964	45	6925	145	22379	0.645624	0.643758
'SMLR1'	0.661859	1.1858	0.444452	2.84867	8	6962	25	22499	0.114778	0.110993
'CYTH2'	0.661876	0.837377	0.428681	1.54905	15	6955	63	22461	0.215208	0.279702
'SAMD5'	0.661883	1.13466	0.610419	2.04531	19	6951	40	22484	0.272597	0.177588
'MLLT11'	0.661993	1.33648	0.121445	8.17797	2	6968	7	22517	0.0286944	0.031078
'EXD1'	0.662066	0.92876	0.683605	1.24875	65	6905	223	22301	0.932568	0.990055
'FBXO6'	0.662079	1.11236	0.707619	1.71071	32	6938	108	22416	0.45911	0.479489
'CREB3L4'	0.662119	1.08382	0.757349	1.53096	50	6920	163	22361	0.71736	0.723673
'NEU1'	0.66217	0.890915	0.552014	1.40056	28	6942	98	22426	0.401722	0.435091
'WT1'	0.662218	0.878841	0.544597	1.38157	28	6942	100	22424	0.401722	0.443971
'SERHL2'	0.662314	1.10679	0.703755	1.70768	33	6937	93	22431	0.473458	0.412893
'PUS10'	0.662331	0.911058	0.627514	1.30267	45	6925	151	22373	0.645624	0.670396
'WIPI1'	0.662368	1.0807	0.755071	1.52685	50	6920	154	22370	0.71736	0.683715
'NUDCD1'	0.662368	0.913058	0.628197	1.30545	44	6926	169	22355	0.631277	0.750311
'CXorf38'	0.662575	1.15424	0.625192	2.05872	19	6951	51	22473	0.272597	0.226425
'ESR1'	0.662778	0.894026	0.55422	1.40449	28	6942	102	22422	0.401722	0.45285
'KIAA0930'	0.662816	0.888764	0.551159	1.39555	28	6942	106	22418	0.401722	0.470609
'RPL15'	0.662821	0.735373	0.239053	1.91677	6	6964	26	22498	0.0860832	0.115432
'KPNA2'	0.662865	1.1011	0.700018	1.69952	33	6937	96	22428	0.473458	0.426212
'IL1R1'	0.662901	1.10303	0.701544	1.70174	33	6937	91	22433	0.473458	0.404013
'RNF214'	0.662931	1.08216	0.756784	1.5273	50	6920	160	22364	0.71736	0.710353
'LCN12'	0.662936	1.10534	0.703369	1.70396	33	6937	100	22424	0.473458	0.443971
'PUSL1'	0.662951	0.897423	0.556277	1.41013	28	6942	99	22425	0.401722	0.439531
'OPALIN'	0.66296	1.14574	0.620216	2.0446	19	6951	53	22471	0.272597	0.235305
'ACOT7'	0.662971	0.886517	0.549932	1.39165	28	6942	98	22426	0.401722	0.435091
'HOXC4'	0.663055	0.848178	0.434852	1.56565	15	6955	58	22466	0.215208	0.257503
'PODN'	0.663147	0.926054	0.681871	1.24379	64	6906	252	22272	0.918221	1.11881
'AUH'	0.663149	0.898374	0.55848	1.41134	29	6941	89	22435	0.416069	0.395134
'SLC41A3'	0.663278	1.07076	0.797064	1.42651	73	6897	207	22317	1.04735	0.91902
'PAGE1'	0.663441	0.768966	0.249152	2.0093	6	6964	31	22493	0.0860832	0.137631
'POU2F2'	0.663456	0.881819	0.548839	1.38346	29	6941	89	22435	0.416069	0.395134
'PPARGC1A'	0.663457	1.06577	0.793094	1.41968	72	6898	221	22303	1.033	0.981176
'UGT1A8'	0.663589	0.927404	0.683815	1.24506	66	6904	232	22292	0.946915	1.03001
'HTR3C'	0.663598	0.908152	0.626241	1.29664	45	6925	155	22369	0.645624	0.688155
'PCDHA5'	0.663639	0.940439	0.726367	1.2089	91	6879	310	22214	1.3056	1.37631
'ZSCAN18'	0.663665	1.08313	0.758247	1.52524	49	6921	174	22350	0.703013	0.772509
'FLII'	0.66376	1.0485	0.842038	1.29936	128	6842	406	22118	1.83644	1.80252
'RBM43'	0.66379	0.879715	0.547648	1.37965	29	6941	95	22429	0.416069	0.421772
'RNPC3'	0.663886	1.08327	0.758537	1.52824	51	6919	143	22381	0.731707	0.634878
'C3orf70'	0.663887	0.8971	0.556852	1.40745	28	6942	92	22432	0.401722	0.408453
'RAD1'	0.663937	0.886159	0.55191	1.38908	29	6941	90	22434	0.416069	0.399574
'SOGA1'	0.664004	0.947366	0.757276	1.17888	120	6850	413	22111	1.72166	1.8336
'MAGI3'	0.664087	1.052	0.817703	1.34461	97	6873	314	22210	1.39168	1.39407
'KCNJ8'	0.664099	1.12635	0.607495	2.02182	19	6951	46	22478	0.272597	0.204227
'LDLRAD2'	0.664119	0.82957	0.426012	1.52835	15	6955	60	22464	0.215208	0.266383
'DDX6'	0.664155	0.737286	0.24028	1.91269	6	6964	27	22497	0.0860832	0.119872
'PXMP2'	0.664219	0.878866	0.545867	1.37752	28	6942	104	22420	0.401722	0.46173
'ZSWIM5'	0.664221	1.06263	0.791004	1.41426	71	6899	248	22276	1.01865	1.10105
'C19orf54'	0.664284	0.888818	0.552138	1.39243	28	6942	112	22412	0.401722	0.497247
'KLK2'	0.664313	1.09564	0.697417	1.68365	32	6938	113	22411	0.45911	0.501687
'GLCE'	0.664426	0.879392	0.54631	1.37783	28	6942	104	22420	0.401722	0.46173
'OR1L3'	0.664549	0.881926	0.548087	1.38131	28	6942	103	22421	0.401722	0.45729
'SLC25A25'	0.664688	0.916576	0.633378	1.30702	46	6924	149	22375	0.659971	0.661517
'KBTBD2'	0.664738	0.892806	0.556471	1.39805	29	6941	97	22427	0.416069	0.430652
'JPH3'	0.66484	0.944242	0.729975	1.21278	92	6878	319	22205	1.31994	1.41627
'GPR52'	0.664949	0.852074	0.437902	1.56677	15	6955	65	22459	0.215208	0.288581
'SLC6A8'	0.664972	1.15454	0.628782	2.04313	19	6951	60	22464	0.272597	0.266383
'MECR'	0.664988	0.880742	0.547531	1.37862	28	6942	112	22412	0.401722	0.497247
'NAP1L1'	0.665014	1.13108	0.612617	2.01776	19	6951	54	22470	0.272597	0.239744
'SLC38A8'	0.665218	1.05243	0.818917	1.34317	96	6874	356	22168	1.37733	1.58054
'VPREB1'	0.665231	1.15164	0.627251	2.03856	19	6951	55	22469	0.272597	0.244184
'ZNF804A'	0.665236	1.05887	0.824544	1.35157	100	6870	313	22211	1.43472	1.38963
'AGTR1'	0.665421	1.10227	0.703837	1.69221	33	6937	96	22428	0.473458	0.426212
'SEMA4C'	0.665431	1.06367	0.792892	1.41469	73	6897	220	22304	1.04735	0.976736
'AGMAT'	0.665436	1.10914	0.708978	1.69581	32	6938	112	22412	0.45911	0.497247
'DHDDS'	0.665472	0.857488	0.440927	1.57643	15	6955	61	22463	0.215208	0.270822
'FOXN2'	0.665559	0.892813	0.555502	1.39625	28	6942	109	22415	0.401722	0.483928
'BDH1'	0.665649	1.10714	0.707716	1.69739	33	6937	98	22426	0.473458	0.435091
'TBC1D32'	0.66566	1.04698	0.841867	1.29638	132	6838	391	22133	1.89383	1.73593
'FBXW7'	0.66582	1.09184	0.695923	1.67991	33	6937	94	22430	0.473458	0.417333
'CHL1'	0.666004	0.948629	0.759454	1.17875	122	6848	414	22110	1.75036	1.83804
'PIP5K1C'	0.666013	0.918527	0.634829	1.30783	45	6925	173	22351	0.645624	0.76807
'FITM1'	0.666039	1.0909	0.695367	1.67856	33	6937	90	22434	0.473458	0.399574
'TLR3'	0.666094	0.927659	0.68607	1.24239	68	6902	219	22305	0.97561	0.972296
'PAQR5'	0.666132	1.0937	0.697847	1.68057	33	6937	100	22424	0.473458	0.443971
'KCNG1'	0.666338	1.14662	0.62558	2.02519	19	6951	59	22465	0.272597	0.261943
'SCML2'	0.666353	1.14242	0.622778	2.0198	19	6951	58	22466	0.272597	0.257503
'ARR3'	0.666498	0.882555	0.551197	1.37824	29	6941	102	22422	0.416069	0.45285
'OR6C75'	0.666539	1.08851	0.693922	1.67482	33	6937	92	22432	0.473458	0.408453
'KBTBD13'	0.666672	1.08969	0.695164	1.67064	32	6938	105	22419	0.45911	0.466169
'ITIH3'	0.666731	1.0509	0.818592	1.34019	98	6872	352	22172	1.40603	1.56278
'ENDOU'	0.666737	0.916175	0.633728	1.30313	45	6925	172	22352	0.645624	0.76363
'ARHGAP19'	0.666809	1.08165	0.759983	1.51959	51	6919	174	22350	0.731707	0.772509
'DHX8'	0.666876	0.913299	0.633182	1.29876	47	6923	147	22377	0.674319	0.652637
'ILF3'	0.666884	1.07275	0.75265	1.50961	51	6919	160	22364	0.731707	0.710353
'PSPH'	0.666952	1.15273	0.630069	2.04658	20	6950	51	22473	0.286944	0.226425
'ZDHHC20'	0.667029	1.14651	0.626469	2.02105	19	6951	56	22468	0.272597	0.248624
'TRHR'	0.667083	0.889059	0.555774	1.38691	29	6941	97	22427	0.416069	0.430652
'SC5D'	0.667087	0.829135	0.427589	1.51854	15	6955	65	22459	0.215208	0.288581
'CERKL'	0.667232	1.07641	0.756122	1.5126	51	6919	170	22354	0.731707	0.75475
'WDR1'	0.667249	1.10216	0.705848	1.68534	33	6937	108	22416	0.473458	0.479489
'IL31'	0.667294	0.845079	0.440445	1.54528	16	6954	52	22472	0.229555	0.230865
'PHIP'	0.667319	1.06904	0.798867	1.41906	75	6895	230	22294	1.07604	1.02113
'CCDC150'	0.667437	0.941716	0.729903	1.20674	94	6876	317	22207	1.34864	1.40739
'KLHDC10'	0.667456	1.25212	0.492525	2.92703	9	6961	26	22498	0.129125	0.115432
'ANGPTL3'	0.667542	0.909667	0.629718	1.29271	45	6925	181	22343	0.645624	0.803587
'GSDMB'	0.667548	0.917235	0.635613	1.30343	46	6924	173	22351	0.659971	0.76807
'MIA2'	0.667549	1.07447	0.754788	1.50977	51	6919	174	22350	0.731707	0.772509
'PCYT1B'	0.66756	0.777008	0.25375	2.00464	6	6964	34	22490	0.0860832	0.15095
'ANKZF1'	0.667595	1.06035	0.791734	1.40752	73	6897	250	22274	1.04735	1.10993
'STRN'	0.667605	0.910712	0.63116	1.29405	46	6924	172	22352	0.659971	0.76363
'SRP72'	0.667607	1.07695	0.756925	1.51386	52	6918	154	22370	0.746055	0.683715
'PHYH'	0.667707	1.07389	0.754395	1.51196	53	6917	135	22389	0.760402	0.599361
'SHANK1'	0.66778	0.942673	0.730672	1.20765	93	6877	311	22213	1.33429	1.38075
'MVB12B'	0.667828	0.831963	0.429543	1.52074	15	6955	67	22457	0.215208	0.29746
'CLPSL2'	0.667841	1.18693	0.458054	2.72992	8	6962	35	22489	0.114778	0.15539
'ERCC4'	0.667883	0.940698	0.72919	1.20498	93	6877	325	22199	1.33429	1.44291
'ZNF384'	0.667924	1.07705	0.757305	1.51334	52	6918	156	22368	0.746055	0.692595
'APOB'	0.667925	0.971483	0.858741	1.09748	402	6568	1345	21179	5.76758	5.97141
'SUMO3'	0.667966	0.723386	0.237188	1.85548	6	6964	33	22491	0.0860832	0.14651
'PCDHA11'	0.667988	1.05157	0.820112	1.33988	100	6870	329	22195	1.43472	1.46066
'PYGM'	0.668028	0.940195	0.729049	1.20421	94	6876	311	22213	1.34864	1.38075
'ZNF20'	0.668038	0.895415	0.560187	1.39506	29	6941	111	22413	0.416069	0.492808
'BSPRY'	0.66813	0.914245	0.634601	1.29818	47	6923	153	22371	0.674319	0.679275
'ATP5O'	0.66827	1.12075	0.609507	1.98838	19	6951	56	22468	0.272597	0.248624
'TDRD3'	0.66829	0.935185	0.692791	1.25001	68	6902	232	22292	0.97561	1.03001
'GPATCH8'	0.668324	1.04877	0.845132	1.29585	134	6836	402	22122	1.92253	1.78476
'TMEM133'	0.668385	0.83421	0.435249	1.52282	16	6954	56	22468	0.229555	0.248624
'HS3ST1'	0.668508	0.889888	0.557247	1.38518	29	6941	102	22422	0.416069	0.45285
'MAB21L2'	0.668518	1.11452	0.604716	1.98429	19	6951	51	22473	0.272597	0.226425
'TRIM45'	0.668522	1.06711	0.798255	1.41474	75	6895	235	22289	1.07604	1.04333
'C4B'	0.668546	0.464934	0.0095481	4.39751	1	6969	5	22519	0.0143472	0.0221985
'DDB2'	0.668546	1.10512	0.709484	1.68923	34	6936	98	22426	0.487805	0.435091
'LAP3'	0.668674	1.07501	0.7563	1.50941	52	6918	160	22364	0.746055	0.710353
'GSAP'	0.668729	1.08096	0.76124	1.51588	52	6918	167	22357	0.746055	0.741431
'ACAD8'	0.668736	0.920848	0.638749	1.30699	46	6924	166	22358	0.659971	0.736992
'NCALD'	0.668741	1.22622	0.481279	2.87417	9	6961	26	22498	0.129125	0.115432
'RPL30'	0.66878	0.478626	0.00975331	4.62363	1	6969	5	22519	0.0143472	0.0221985
'CREG2'	0.66882	0.848199	0.442914	1.54585	16	6954	59	22465	0.229555	0.261943
'RDH14'	0.668871	0.838496	0.433841	1.52859	15	6955	65	22459	0.215208	0.288581
'MYL4'	0.668878	1.14103	0.625406	2.00293	19	6951	62	22462	0.272597	0.275262
'UBE2D3'	0.669059	0.495216	0.00998339	4.96341	1	6969	5	22519	0.0143472	0.0221985
'WFDC10A'	0.669084	1.20756	0.470578	2.86508	9	6961	25	22499	0.129125	0.110993
'SERPINA12'	0.669118	0.912713	0.633545	1.2945	46	6924	165	22359	0.659971	0.732552
'RELT'	0.669184	0.913469	0.634678	1.29545	47	6923	169	22355	0.674319	0.750311
'TAS2R40'	0.669359	0.831465	0.430321	1.51542	15	6955	69	22455	0.215208	0.30634
'PPP1R15A'	0.669384	0.930807	0.689993	1.24254	67	6903	257	22267	0.961263	1.14101
'RFPL1'	0.66951	0.894243	0.561949	1.38994	30	6940	100	22424	0.430416	0.443971
'HIST1H2AI'	0.669543	1.24725	0.494174	2.87994	9	6961	29	22495	0.129125	0.128752
'PIK3CB'	0.669596	0.918754	0.638585	1.30243	47	6923	164	22360	0.674319	0.728112
'IFT27'	0.669622	0.849602	0.44433	1.54606	16	6954	56	22468	0.229555	0.248624
'FBXL18'	0.669622	1.07339	0.755825	1.50551	52	6918	156	22368	0.746055	0.692595
'CD8A'	0.669667	1.12859	0.617814	1.98261	19	6951	73	22451	0.272597	0.324099
'PIAS2'	0.669702	0.898646	0.563309	1.39689	29	6941	111	22413	0.416069	0.492808
'IKZF4'	0.669726	1.08449	0.764833	1.52116	54	6916	143	22381	0.774749	0.634878
'TIGD4'	0.669739	1.08736	0.696781	1.66135	33	6937	112	22412	0.473458	0.497247
'RBM15B'	0.669749	1.07705	0.759017	1.50926	52	6918	162	22362	0.746055	0.719233
'PIGK'	0.669771	1.10137	0.708087	1.68027	34	6936	101	22423	0.487805	0.448411
'VANGL2'	0.669902	1.07383	0.75648	1.50523	52	6918	172	22352	0.746055	0.76363
'ASAP1'	0.669964	1.07246	0.755352	1.50379	52	6918	163	22361	0.746055	0.723673
'ENPP7'	0.670075	1.064	0.796914	1.40868	75	6895	232	22292	1.07604	1.03001
'SLC12A4'	0.670159	0.948202	0.761651	1.17475	127	6843	398	22126	1.82209	1.767
'BPIFA2'	0.670387	1.10252	0.709542	1.68438	35	6935	87	22437	0.502152	0.386255
'OSBPL6'	0.670409	0.92955	0.690543	1.23969	70	6900	236	22288	1.0043	1.04777
'SLC41A2'	0.670443	1.10372	0.710579	1.68093	34	6936	104	22420	0.487805	0.46173
'SPATA32'	0.67048	1.10062	0.708321	1.67698	34	6936	108	22416	0.487805	0.479489
'RDH16'	0.670527	1.07389	0.757118	1.5054	53	6917	156	22368	0.760402	0.692595
'HHLA3'	0.670636	1.24131	0.493077	2.85527	9	6961	29	22495	0.129125	0.128752
'B3GALT2'	0.67066	0.837919	0.438675	1.52185	16	6954	63	22461	0.229555	0.279702
'HAUS7'	0.670743	1.1472	0.631858	2.01619	20	6950	55	22469	0.286944	0.244184
'HOMEZ'	0.670761	1.0794	0.761836	1.51117	53	6917	159	22365	0.760402	0.705914
'EXPH5'	0.670772	1.04156	0.861447	1.25488	170	6800	544	21980	2.43902	2.4152
'SLC1A5'	0.670777	0.898026	0.563634	1.39339	29	6941	124	22400	0.416069	0.550524
'TMSB10'	0.670822	0.491347	0.00997509	4.7218	1	6969	6	22518	0.0143472	0.0266383
'RWDD3'	0.670834	0.83519	0.437392	1.51702	16	6954	59	22465	0.229555	0.261943
'IL18R1'	0.670853	1.10565	0.712421	1.6822	34	6936	106	22418	0.487805	0.470609
'TMEM237'	0.670859	0.893941	0.561285	1.38653	29	6941	113	22411	0.416069	0.501687
'MAGEB5'	0.671006	1.16555	0.449611	2.67777	8	6962	36	22488	0.114778	0.15983
'RHBDF1'	0.671058	0.931986	0.692452	1.24211	69	6901	250	22274	0.989957	1.10993
'BCS1L'	0.67129	0.900586	0.566944	1.39665	30	6940	107	22417	0.430416	0.475049
'TSC22D4'	0.671291	0.88297	0.55457	1.36915	29	6941	114	22410	0.416069	0.506127
'MUS81'	0.671353	0.914851	0.637636	1.29409	48	6922	164	22360	0.688666	0.728112
'MAP3K7'	0.671517	1.08564	0.697292	1.65867	34	6936	101	22423	0.487805	0.448411
'KIAA1551'	0.671623	0.955791	0.788172	1.15453	161	6809	573	21951	2.3099	2.54395
'RTN4IP1'	0.671647	0.889602	0.560496	1.37812	30	6940	114	22410	0.430416	0.506127
'GLMN'	0.671665	1.10176	0.710435	1.67864	35	6935	99	22425	0.502152	0.439531
'KCNN3'	0.671679	1.07746	0.761183	1.50669	53	6917	162	22362	0.760402	0.719233
'PLAA'	0.671685	0.911729	0.635641	1.28935	48	6922	155	22369	0.688666	0.688155
'ZNF470'	0.67169	0.945025	0.735183	1.20682	97	6873	317	22207	1.39168	1.40739
'KRBA2'	0.671849	0.923464	0.643729	1.306	48	6922	167	22357	0.688666	0.741431
'ABCC1'	0.671918	0.957964	0.790265	1.15699	164	6806	514	22010	2.35294	2.28201
'LGI3'	0.671922	0.920855	0.642118	1.30189	48	6922	163	22361	0.688666	0.723673
'LAT'	0.671926	0.899487	0.566801	1.39338	30	6940	103	22421	0.430416	0.45729
'POLB'	0.671931	1.14765	0.633788	2.00983	20	6950	61	22463	0.286944	0.270822
'IFI44L'	0.671993	0.920979	0.641545	1.30192	47	6923	194	22330	0.674319	0.861303
'BMP8B'	0.672	1.13921	0.628317	1.99829	20	6950	56	22468	0.286944	0.248624
'SOX7'	0.672086	0.892161	0.562477	1.38117	30	6940	112	22412	0.430416	0.497247
'IFNA16'	0.672088	1.12175	0.616112	1.96322	19	6951	69	22455	0.272597	0.30634
'CLIP4'	0.672089	0.914341	0.637703	1.29224	48	6922	173	22351	0.688666	0.76807
'NCF4'	0.672155	1.07393	0.758697	1.50176	53	6917	164	22360	0.760402	0.728112
'TRIM68'	0.67218	1.07228	0.757335	1.49849	52	6918	183	22341	0.746055	0.812467
'BTC'	0.672217	1.14568	0.632969	2.00437	20	6950	61	22463	0.286944	0.270822
'KTN1'	0.672333	0.94666	0.736726	1.20837	97	6873	336	22188	1.39168	1.49174
'RHBDD2'	0.672383	1.10656	0.714692	1.68264	35	6935	96	22428	0.502152	0.426212
'OVOL2'	0.672402	0.849864	0.446346	1.53726	16	6954	65	22459	0.229555	0.288581
'FXYD2'	0.672583	1.20773	0.477924	2.79655	9	6961	29	22495	0.129125	0.128752
'ZG16B'	0.672783	1.09763	0.708567	1.67013	35	6935	96	22428	0.502152	0.426212
'HOXC10'	0.672792	1.10334	0.712841	1.67697	35	6935	106	22418	0.502152	0.470609
'JUND'	0.672838	0.77276	0.255983	1.95289	6	6964	31	22493	0.0860832	0.137631
'FFAR4'	0.672875	0.884827	0.558199	1.36866	30	6940	112	22412	0.430416	0.497247
'TYW3'	0.672934	1.11375	0.611043	1.95186	19	6951	68	22456	0.272597	0.3019
'METTL16'	0.672964	0.899197	0.567347	1.39059	30	6940	105	22419	0.430416	0.466169
'WAS'	0.672985	1.21033	0.48014	2.79501	9	6961	26	22498	0.129125	0.115432
'ADAMTS1'	0.672999	1.06291	0.798331	1.40322	76	6894	249	22275	1.09039	1.10549
'MMP19'	0.673035	1.06232	0.797862	1.40247	76	6894	256	22268	1.09039	1.13657
'TUBGCP6'	0.673129	1.0358	0.874566	1.22325	212	6758	730	21794	3.04161	3.24099
'ARPC4-TTLL3'	0.673229	1.06151	0.797323	1.40193	77	6893	236	22288	1.10473	1.04777
'MRPL51'	0.67335	1.2324	0.493386	2.80264	9	6961	31	22493	0.129125	0.137631
'ARMCX2'	0.673564	0.840744	0.442094	1.51759	16	6954	67	22457	0.229555	0.29746
'PNPLA1'	0.673594	0.921859	0.644441	1.30079	49	6921	163	22361	0.703013	0.723673
'ADORA2A'	0.673706	0.898642	0.567506	1.38804	30	6940	115	22409	0.430416	0.510567
'CSDC2'	0.673854	1.20734	0.480333	2.7704	9	6961	29	22495	0.129125	0.128752
'PIAS3'	0.673878	1.07372	0.760165	1.49916	54	6916	161	22363	0.774749	0.714793
'ZNF302'	0.673959	1.08102	0.766064	1.50897	55	6915	155	22369	0.789096	0.688155
'SLC25A24'	0.673982	1.07078	0.757745	1.49588	54	6916	152	22372	0.774749	0.674836
'S100A7A'	0.673986	1.1783	0.461457	2.77111	9	6961	28	22496	0.129125	0.124312
'ICAM5'	0.674108	1.08779	0.702207	1.65084	34	6936	118	22406	0.487805	0.523886
'VCPKMT'	0.674119	0.902211	0.568496	1.39313	29	6941	123	22401	0.416069	0.546084
'MAP3K13'	0.674184	0.935477	0.697718	1.24309	72	6898	224	22300	1.033	0.994495
'PILRB'	0.674188	1.08728	0.701873	1.65015	34	6936	115	22409	0.487805	0.510567
'GALR1'	0.674193	1.09	0.704114	1.65733	35	6935	97	22427	0.502152	0.430652
'KIF1B'	0.674297	0.950499	0.765641	1.17404	128	6842	450	22074	1.83644	1.99787
'HIST1H1A'	0.67432	1.0799	0.76553	1.50546	54	6916	164	22360	0.774749	0.728112
'HR'	0.674344	1.04717	0.847391	1.28807	136	6834	458	22066	1.95122	2.03339
'MMP16'	0.674361	1.12802	0.623815	1.97167	20	6950	61	22463	0.286944	0.270822
'KIF13B'	0.674422	0.951503	0.766508	1.1752	128	6842	449	22075	1.83644	1.99343
'MSL3'	0.674425	1.12856	0.624315	1.97166	20	6950	61	22463	0.286944	0.270822
'RSAD1'	0.674429	0.913893	0.638865	1.2881	48	6922	180	22344	0.688666	0.799148
'USP14'	0.674432	0.896344	0.566725	1.3828	30	6940	107	22417	0.430416	0.475049
'AKNA'	0.674474	0.957853	0.791346	1.15495	164	6806	582	21942	2.35294	2.58391
'EVX1'	0.674782	0.889879	0.564085	1.37215	31	6939	105	22419	0.444763	0.466169
'ZNF527'	0.674806	0.899772	0.570313	1.38755	31	6939	104	22420	0.444763	0.46173
'SCLT1'	0.674809	0.922363	0.645023	1.29956	48	6922	174	22350	0.688666	0.772509
'RBBP5'	0.674989	1.18716	0.469637	2.75007	9	6961	28	22496	0.129125	0.124312
'MUC17'	0.675011	1.02326	0.915521	1.14243	504	6466	1694	20830	7.23099	7.52087
'RSC1A1'	0.675418	1.07948	0.766208	1.50233	54	6916	185	22339	0.774749	0.821346
'PDE8A'	0.675519	0.919804	0.64375	1.29467	48	6922	181	22343	0.688666	0.803587
'C2CD4D'	0.675555	0.859639	0.453517	1.54532	16	6954	65	22459	0.229555	0.288581
'TSPYL1'	0.675563	1.10282	0.715489	1.67102	36	6934	100	22424	0.516499	0.443971
'KRTAP5-10'	0.675573	1.14192	0.635096	1.98123	20	6950	62	22462	0.286944	0.275262
'NAT8'	0.67563	1.09291	0.70818	1.64744	33	6937	138	22386	0.473458	0.61268
'C16orf90'	0.675728	1.12434	0.62316	1.95848	20	6950	63	22461	0.286944	0.279702
'PSMD3'	0.675824	0.903509	0.574593	1.39168	32	6938	93	22431	0.45911	0.412893
'GCFC2'	0.675925	0.924921	0.647423	1.30169	48	6922	187	22337	0.688666	0.830226
'ASPA'	0.676217	0.894842	0.569604	1.37679	32	6938	94	22430	0.45911	0.417333
'B3GNT9'	0.676392	0.897879	0.570356	1.3811	31	6939	103	22421	0.444763	0.45729
'SERPINB9'	0.676429	1.07932	0.767005	1.50264	56	6914	162	22362	0.803443	0.719233
'SPEM1'	0.676618	1.07825	0.766368	1.50102	56	6914	152	22372	0.803443	0.674836
'FASTKD1'	0.676692	1.06262	0.801018	1.39812	78	6892	253	22271	1.11908	1.12325
'GRAP2'	0.676745	1.08845	0.705799	1.64701	35	6935	104	22420	0.502152	0.46173
'FAM98B'	0.676774	1.0866	0.704305	1.64507	35	6935	103	22421	0.502152	0.45729
'ABCG4'	0.676777	0.886646	0.561919	1.3634	30	6940	130	22394	0.430416	0.577162
'RAB21'	0.676832	1.16383	0.456693	2.73308	9	6961	25	22499	0.129125	0.110993
'TUBA1B'	0.676838	0.437138	0.00927327	3.6807	1	6969	7	22517	0.0143472	0.031078
'TNFSF14'	0.677172	0.864538	0.456983	1.54938	16	6954	72	22452	0.229555	0.319659
'AIPL1'	0.67727	1.07658	0.765641	1.4976	56	6914	153	22371	0.803443	0.679275
'MEF2C'	0.677286	0.785766	0.277783	1.95242	7	6963	27	22497	0.10043	0.119872
'ZNF552'	0.677323	0.896999	0.570377	1.37767	31	6939	115	22409	0.444763	0.510567
'BPIFC'	0.677354	0.916164	0.643468	1.28682	50	6920	176	22348	0.71736	0.781389
'FZD9'	0.677398	1.08226	0.701269	1.63907	35	6935	102	22422	0.502152	0.45285
'KRTAP6-1'	0.677406	1.17436	0.465615	2.71642	9	6961	26	22498	0.129125	0.115432
'C1orf27'	0.677414	1.0978	0.713867	1.65852	36	6934	109	22415	0.516499	0.483928
'SLC11A2'	0.677446	0.897562	0.570824	1.37831	31	6939	115	22409	0.444763	0.510567
'SLC25A10'	0.67746	0.896606	0.570257	1.3768	31	6939	113	22411	0.444763	0.501687
'ABRACL'	0.677465	1.25054	0.507747	2.90348	10	6960	22	22502	0.143472	0.0976736
'RTN4RL1'	0.677489	1.11503	0.618628	1.93966	20	6950	68	22456	0.286944	0.3019
'AUNIP'	0.677545	1.09435	0.711407	1.65033	35	6935	120	22404	0.502152	0.532765
'GXYLT2'	0.677571	1.08709	0.705641	1.64249	35	6935	111	22413	0.502152	0.492808
'OR6Y1'	0.677692	1.07088	0.761335	1.49143	57	6913	146	22378	0.817791	0.648197
'TMEM30B'	0.677713	1.08229	0.701652	1.64199	36	6934	92	22432	0.516499	0.408453
'RBM47'	0.677871	1.06772	0.758798	1.48532	55	6915	161	22363	0.789096	0.714793
'EIF2AK4'	0.677877	0.945163	0.73911	1.2008	100	6870	353	22171	1.43472	1.56722
'DUSP28'	0.677882	1.17705	0.468217	2.7144	9	6961	24	22500	0.129125	0.106553
'FAM13C'	0.677922	1.07376	0.763973	1.49155	55	6915	176	22348	0.789096	0.781389
'STAC2'	0.677968	1.09052	0.708872	1.64483	35	6935	118	22406	0.502152	0.523886
'HOPX'	0.677988	1.11357	0.618165	1.93631	20	6950	64	22460	0.286944	0.284141
'TAF5'	0.678012	1.08676	0.705853	1.6411	35	6935	105	22419	0.502152	0.466169
'SI'	0.678054	0.958686	0.794046	1.15336	171	6799	559	21965	2.45337	2.4818
'RAB2B'	0.678108	1.19282	0.479669	2.6956	9	6961	33	22491	0.129125	0.14651
'DFFB'	0.678128	1.09422	0.711926	1.6523	36	6934	105	22419	0.516499	0.466169
'TRIM27'	0.678145	1.13641	0.634799	1.97476	21	6949	52	22472	0.301291	0.230865
'SUPT7L'	0.678197	1.07627	0.766273	1.49652	57	6913	149	22375	0.817791	0.661517
'SLC22A12'	0.678239	0.937129	0.701901	1.24042	74	6896	231	22293	1.06169	1.02557
'MAZ'	0.678388	1.08598	0.7056	1.64283	36	6934	102	22422	0.516499	0.45285
'ECHDC3'	0.678388	1.12191	0.625246	1.93976	20	6950	74	22450	0.286944	0.328538
'HSPE1-MOB4'	0.678444	0.785058	0.278308	1.9425	7	6963	25	22499	0.10043	0.110993
'RBFOX2'	0.678482	1.10557	0.612273	1.92924	20	6950	59	22465	0.286944	0.261943
'RPS26'	0.678483	0.434092	0.00924795	3.58096	1	6969	9	22515	0.0143472	0.0399574
'TMEM50B'	0.678569	1.15736	0.455978	2.69444	9	6961	31	22493	0.129125	0.137631
'ERAS'	0.678578	0.782321	0.277682	1.9338	7	6963	25	22499	0.10043	0.110993
'NMU'	0.678662	1.13104	0.631837	1.96546	21	6949	54	22470	0.301291	0.239744
'AAMP'	0.67868	1.06976	0.76133	1.4868	56	6914	168	22356	0.803443	0.745871
'BCL10'	0.678735	0.800278	0.282984	1.98871	7	6963	25	22499	0.10043	0.110993
'NOA1'	0.678798	1.07239	0.763676	1.4892	56	6914	174	22350	0.803443	0.772509
'TRO'	0.678808	1.05881	0.799487	1.3915	80	6890	247	22277	1.14778	1.09661
'LNP1'	0.678841	1.10571	0.612925	1.92727	20	6950	59	22465	0.286944	0.261943
'ABCA3'	0.67885	1.0398	0.864342	1.2466	178	6792	586	21938	2.5538	2.60167
'MAD2L1'	0.679058	1.15453	0.454312	2.70103	9	6961	25	22499	0.129125	0.110993
'TBL1X'	0.679088	0.860528	0.460196	1.53496	17	6953	67	22457	0.243902	0.29746
'DNMT3L'	0.679167	0.917436	0.646073	1.28595	51	6919	167	22357	0.731707	0.741431
'SEC22A'	0.679209	0.851302	0.455336	1.51784	17	6953	75	22449	0.243902	0.332978
'CCNG2'	0.679292	0.84555	0.452288	1.50815	17	6953	66	22458	0.243902	0.293021
'TNFSF8'	0.67938	0.864959	0.46267	1.54257	17	6953	66	22458	0.243902	0.293021
'TICAM1'	0.67945	0.923773	0.649581	1.29433	49	6921	192	22332	0.703013	0.852424
'ASIC1'	0.67948	0.894206	0.571324	1.36901	32	6938	114	22410	0.45911	0.506127
'CAMK2N1'	0.679502	0.392883	0.00843277	3.23947	1	6969	8	22516	0.0143472	0.0355177
'ZNF25'	0.679558	1.08313	0.704617	1.63211	35	6935	120	22404	0.502152	0.532765
'AP4S1'	0.679743	1.13693	0.637514	1.9633	21	6949	67	22457	0.301291	0.29746
'ACADS'	0.679748	1.0776	0.768691	1.49349	56	6914	172	22352	0.803443	0.76363
'ZNF646'	0.679774	1.03736	0.862634	1.24343	181	6789	579	21945	2.59684	2.57059
'PIP'	0.67988	0.898958	0.574754	1.37551	32	6938	98	22426	0.45911	0.435091
'OR7E24'	0.680095	1.0818	0.704098	1.62933	35	6935	119	22405	0.502152	0.528325
'SYNGR1'	0.680168	1.08485	0.706747	1.63535	36	6934	109	22415	0.516499	0.483928
'ACTRT2'	0.680171	0.903975	0.576635	1.3828	31	6939	129	22395	0.444763	0.572722
'ADCY6'	0.680208	0.943242	0.739272	1.19616	103	6867	337	22187	1.47776	1.49618
'OR13C9'	0.680402	1.12302	0.628929	1.92901	20	6950	76	22448	0.286944	0.337418
'COMMD8'	0.680495	1.12189	0.627959	1.9436	21	6949	60	22464	0.301291	0.266383
'MRPL11'	0.680596	0.860407	0.461286	1.52988	17	6953	67	22457	0.243902	0.29746
'ANXA4'	0.680601	1.09069	0.71194	1.64375	37	6933	98	22426	0.530846	0.435091
'EXOG'	0.680625	1.08752	0.709485	1.63624	36	6934	117	22407	0.516499	0.519446
'DEF6'	0.680659	1.09656	0.716522	1.65017	37	6933	106	22418	0.530846	0.470609
'FAM13A'	0.680684	1.05906	0.8012	1.3887	80	6890	277	22247	1.14778	1.2298
'CSE1L'	0.680705	0.889669	0.567882	1.35996	31	6939	122	22402	0.444763	0.541644
'AMER1'	0.6808	1.06156	0.803398	1.39259	82	6888	234	22290	1.17647	1.03889
'LRRC57'	0.680823	0.790234	0.281205	1.93976	7	6963	32	22492	0.10043	0.142071
'OR10G7'	0.680836	0.847326	0.454403	1.50649	17	6953	63	22461	0.243902	0.279702
'DHRS11'	0.680837	1.13751	0.639338	1.95935	21	6949	65	22459	0.301291	0.288581
'PBDC1'	0.680843	0.769947	0.274651	1.88306	7	6963	36	22488	0.10043	0.15983
'TSEN54'	0.680843	0.92486	0.651776	1.29378	50	6920	184	22340	0.71736	0.816906
'SNF8'	0.680977	1.11786	0.625586	1.93764	21	6949	55	22469	0.301291	0.244184
'NUDT3'	0.681097	1.22677	0.502583	2.80615	10	6960	25	22499	0.143472	0.110993
'CD274'	0.681155	0.861728	0.465884	1.53074	18	6952	53	22471	0.25825	0.235305
'TRPM7'	0.681475	1.04203	0.847243	1.27652	146	6824	415	22109	2.09469	1.84248
'OTUD6A'	0.681492	0.764763	0.273475	1.86768	7	6963	27	22497	0.10043	0.119872
'ATP11C'	0.681493	0.896551	0.574263	1.36842	32	6938	109	22415	0.45911	0.483928
'DSCAML1'	0.681661	0.958307	0.79538	1.15028	171	6799	631	21893	2.45337	2.80146
'HRC'	0.681774	1.05361	0.797253	1.38184	81	6889	260	22264	1.16212	1.15432
'USP17L10'	0.681795	0.779613	0.278689	1.90356	7	6963	29	22495	0.10043	0.128752
'MDP1'	0.681815	1.12741	0.633828	1.94178	21	6949	62	22462	0.301291	0.275262
'IL17RB'	0.682032	0.921541	0.650805	1.28725	51	6919	184	22340	0.731707	0.816906
'CAPN13'	0.682099	1.05912	0.802369	1.3866	80	6890	277	22247	1.14778	1.2298
'DNAI1'	0.682148	0.933411	0.701656	1.23084	75	6895	259	22265	1.07604	1.14988
'ELK4'	0.682185	1.08299	0.707516	1.6267	36	6934	118	22406	0.516499	0.523886
'NFYA'	0.682185	0.795562	0.283852	1.9472	7	6963	28	22496	0.10043	0.124312
'PEAR1'	0.682227	1.04785	0.826848	1.32046	110	6860	364	22160	1.57819	1.61605
'ESYT1'	0.682247	1.04733	0.82639	1.31994	110	6860	347	22177	1.57819	1.54058
'MS4A7'	0.682253	1.11786	0.627518	1.92867	21	6949	60	22464	0.301291	0.266383
'ATCAY'	0.682282	1.09944	0.720401	1.64872	37	6933	114	22410	0.530846	0.506127
'ZNF335'	0.682486	1.04442	0.850008	1.27782	144	6826	470	22054	2.066	2.08666
'CXCR6'	0.682487	1.12647	0.634115	1.93669	21	6949	65	22459	0.301291	0.288581
'CHRM4'	0.682489	0.903344	0.580443	1.37695	33	6937	103	22421	0.473458	0.45729
'LONRF3'	0.682503	1.10955	0.621621	1.90654	20	6950	70	22454	0.286944	0.31078
'SEPHS2'	0.682509	1.0831	0.707938	1.62967	37	6933	101	22423	0.530846	0.448411
'C1QTNF2'	0.682512	1.09892	0.720275	1.6474	37	6933	113	22411	0.530846	0.501687
'GRIK4'	0.682524	1.05453	0.798708	1.38208	82	6888	244	22280	1.17647	1.08329
'GSKIP'	0.682552	0.7799	0.279234	1.89943	7	6963	30	22494	0.10043	0.133191
'CNDP2'	0.682606	0.928351	0.65579	1.29628	51	6919	180	22344	0.731707	0.799148
'FDX1'	0.682633	0.75517	0.270471	1.83756	7	6963	31	22493	0.10043	0.137631
'COA4'	0.682641	0.775268	0.277538	1.88552	7	6963	33	22491	0.10043	0.14651
'ABHD16B'	0.682658	0.893641	0.573046	1.36173	32	6938	124	22400	0.45911	0.550524
'CRYGA'	0.682796	1.13278	0.638904	1.9423	21	6949	67	22457	0.301291	0.29746
'FAM71A'	0.682848	1.05663	0.800837	1.38382	82	6888	241	22283	1.17647	1.06997
'KRTAP11-1'	0.682919	0.862011	0.463797	1.52525	17	6953	70	22454	0.243902	0.31078
'TMEM207'	0.682979	0.786408	0.281468	1.914	7	6963	31	22493	0.10043	0.137631
'NDUFB3'	0.68304	1.21235	0.498462	2.75863	10	6960	23	22501	0.143472	0.102113
'TLE4'	0.683068	1.08131	0.707079	1.62605	37	6933	102	22422	0.530846	0.45285
'RHOD'	0.683241	0.862727	0.467889	1.52573	18	6952	57	22467	0.25825	0.253063
'MS4A4A'	0.683335	1.1014	0.616154	1.89608	20	6950	68	22456	0.286944	0.3019
'PINK1'	0.683452	0.923412	0.652515	1.28767	50	6920	213	22311	0.71736	0.945658
'FAM20C'	0.683504	1.06642	0.763054	1.47505	58	6912	163	22361	0.832138	0.723673
'GPRC5A'	0.683665	1.08753	0.712942	1.62651	36	6934	133	22391	0.516499	0.590481
'SERPINA3'	0.68377	1.06323	0.760522	1.46893	56	6914	191	22333	0.803443	0.847984
'LIPT2'	0.683899	1.18034	0.482813	2.60615	9	6961	36	22488	0.129125	0.15983
'OR13C2'	0.683923	1.11826	0.630284	1.91856	21	6949	71	22453	0.301291	0.315219
'CBL'	0.683933	1.06962	0.766157	1.47627	57	6913	186	22338	0.817791	0.825786
'CHPF'	0.683974	1.05476	0.800083	1.38001	82	6888	247	22277	1.17647	1.09661
'GPX7'	0.683977	0.869286	0.471713	1.53558	18	6952	64	22460	0.25825	0.284141
'STK24'	0.683984	1.13227	0.64018	1.93549	21	6949	65	22459	0.301291	0.288581
'THOP1'	0.684009	1.05446	0.799847	1.37959	82	6888	258	22266	1.17647	1.14544
'OR1D5'	0.684142	0.433818	0.00938586	3.40402	1	6969	11	22513	0.0143472	0.0488368
'ADAMTS17'	0.684175	0.952392	0.772813	1.16825	137	6833	479	22045	1.96557	2.12662
'ACTB'	0.68418	1.60307	0.234951	8.62197	3	6967	6	22518	0.0430416	0.0266383
'SERPINF1'	0.684214	0.920654	0.652079	1.28274	52	6918	185	22339	0.746055	0.821346
'OR1J1'	0.684295	0.908393	0.58477	1.38135	33	6937	111	22413	0.473458	0.492808
'LANCL3'	0.684314	0.874929	0.474761	1.54575	18	6952	60	22464	0.25825	0.266383
'B3GALT1'	0.684446	1.13057	0.639519	1.94437	22	6948	53	22471	0.315638	0.235305
'CRISP3'	0.684576	0.85125	0.459172	1.50149	17	6953	73	22451	0.243902	0.324099
'FOXH1'	0.684596	1.09134	0.716939	1.63178	37	6933	108	22416	0.530846	0.479489
'SLC44A3'	0.684607	0.918302	0.650581	1.27903	52	6918	188	22336	0.746055	0.834665
'METTL21A'	0.684665	1.1356	0.643367	1.93458	21	6949	78	22446	0.301291	0.346297
'FGF5'	0.684753	0.906868	0.582979	1.37772	32	6938	126	22398	0.45911	0.559403
'POTEJ'	0.684786	1.61079	0.24076	8.22203	3	6967	7	22517	0.0430416	0.031078
'EFHD2'	0.684793	0.770009	0.277044	1.85891	7	6963	33	22491	0.10043	0.14651
'FAM32A'	0.684964	1.19717	0.493337	2.71355	10	6960	25	22499	0.143472	0.110993
'FAM57B'	0.685023	0.853042	0.46384	1.50334	18	6952	61	22463	0.25825	0.270822
'TMEM9'	0.685025	0.745073	0.267895	1.80296	7	6963	31	22493	0.10043	0.137631
'SLC25A46'	0.685058	0.904374	0.58291	1.37313	33	6937	112	22412	0.473458	0.497247
'ADAMTS5'	0.685069	1.06019	0.805612	1.38487	83	6887	251	22273	1.19082	1.11437
'SNX15'	0.685071	0.927072	0.658157	1.29057	54	6916	154	22370	0.774749	0.683715
'NAMPT'	0.68508	0.799878	0.286898	1.9388	7	6963	34	22490	0.10043	0.15095
'SLC2A11'	0.685114	0.92182	0.653968	1.283	53	6917	188	22336	0.760402	0.834665
'MS4A8'	0.685198	1.09752	0.722173	1.6439	39	6931	97	22427	0.559541	0.430652
'RPL34'	0.685227	1.18112	0.483399	2.71272	10	6960	21	22503	0.143472	0.0932339
'RERGL'	0.685263	0.904865	0.583282	1.37342	33	6937	119	22405	0.473458	0.528325
'NUP210L'	0.685285	1.0468	0.828054	1.31603	112	6858	387	22137	1.60689	1.71817
'TTC32'	0.685309	0.871497	0.473858	1.53545	18	6952	62	22462	0.25825	0.275262
'PLEKHG7'	0.685316	1.08396	0.711901	1.621	37	6933	113	22411	0.530846	0.501687
'PRKCG'	0.685502	1.09656	0.7218	1.63537	37	6933	119	22405	0.530846	0.528325
'PLXND1'	0.685541	1.04178	0.849541	1.27219	147	6823	478	22046	2.10904	2.12218
'ZYX'	0.685549	1.06367	0.762584	1.46788	58	6912	169	22355	0.832138	0.750311
'ZNF574'	0.685613	0.938349	0.708193	1.23319	78	6892	252	22272	1.11908	1.11881
'CRTC3'	0.685791	0.921667	0.653817	1.28175	52	6918	198	22326	0.746055	0.879062
'SH3PXD2B'	0.685904	0.937776	0.707677	1.23206	77	6893	274	22250	1.10473	1.21648
'TCOF1'	0.685988	1.04207	0.85009	1.27229	149	6821	469	22055	2.13773	2.08222
'CD5'	0.686054	1.07037	0.76879	1.47394	58	6912	186	22338	0.832138	0.825786
'CES5A'	0.686128	1.0564	0.803263	1.37879	83	6887	267	22257	1.19082	1.1854
'CHMP6'	0.686149	0.873288	0.475458	1.53627	18	6952	60	22464	0.25825	0.266383
'ATP5A1'	0.686296	0.911947	0.588321	1.38301	33	6937	118	22406	0.473458	0.523886
'FSCN1'	0.686327	1.07844	0.708419	1.61248	37	6933	117	22407	0.530846	0.519446
'ALG5'	0.686356	0.867248	0.472479	1.52383	18	6952	68	22456	0.25825	0.3019
'KCNH1'	0.686373	1.06977	0.768613	1.47365	59	6911	170	22354	0.846485	0.75475
'ERP27'	0.686466	1.0947	0.721514	1.63316	38	6932	107	22417	0.545194	0.475049
'GRHPR'	0.686504	1.06761	0.766918	1.47224	60	6910	152	22372	0.860832	0.674836
'BABAM1'	0.686558	0.878981	0.478404	1.5463	18	6952	66	22458	0.25825	0.293021
'P2RY12'	0.68658	0.873682	0.475897	1.53544	18	6952	67	22457	0.25825	0.29746
'KLHL3'	0.686718	0.901804	0.583605	1.36578	34	6936	104	22420	0.487805	0.46173
'TMEM210'	0.686765	1.13864	0.459249	2.55611	9	6961	42	22482	0.129125	0.186468
'DFFA'	0.686829	0.912676	0.590297	1.38317	34	6936	107	22417	0.487805	0.475049
'SCML4'	0.686845	1.08154	0.711669	1.61643	38	6932	119	22405	0.545194	0.528325
'RNF141'	0.686853	1.22188	0.510728	2.70764	10	6960	29	22495	0.143472	0.128752
'BTBD11'	0.687007	0.935449	0.706558	1.22778	77	6893	266	22258	1.10473	1.18096
'POLR3A'	0.687041	0.940236	0.710201	1.23398	77	6893	273	22251	1.10473	1.21204
'CLEC9A'	0.687044	1.12104	0.636571	1.91744	22	6948	62	22462	0.315638	0.275262
'VWF'	0.687057	1.03324	0.879245	1.21115	234	6736	804	21720	3.35725	3.56953
'KBTBD11'	0.687059	0.86723	0.466422	1.52204	16	6954	71	22453	0.229555	0.315219
'CAMTA1'	0.687106	0.950264	0.749071	1.1983	107	6863	364	22160	1.53515	1.61605
'ATP6V1B1'	0.687224	0.920755	0.655042	1.27851	54	6916	173	22351	0.774749	0.76807
'C9orf69'	0.687244	1.21863	0.509947	2.69168	10	6960	31	22493	0.143472	0.137631
'ICAM3'	0.68735	0.929721	0.660383	1.29082	52	6918	211	22313	0.746055	0.936779
'EVI2A'	0.687362	1.09959	0.620492	1.88435	21	6949	69	22455	0.301291	0.30634
'HAX1'	0.687364	1.08022	0.711156	1.61359	38	6932	118	22406	0.545194	0.523886
'ZFYVE26'	0.687367	1.03242	0.878631	1.21003	233	6737	788	21736	3.3429	3.49849
'NAT2'	0.687419	0.911968	0.589085	1.3805	33	6937	133	22391	0.473458	0.590481
'GRB14'	0.687464	1.09502	0.722839	1.63046	38	6932	114	22410	0.545194	0.506127
'ARL14EPL'	0.687514	1.10522	0.625372	1.88721	21	6949	65	22459	0.301291	0.288581
'C1orf234'	0.687623	0.779258	0.282098	1.86422	7	6963	38	22486	0.10043	0.168709
'DLL1'	0.687647	1.063	0.764001	1.46257	58	6912	185	22339	0.832138	0.821346
'FBRSL1'	0.687706	0.940113	0.710776	1.23304	78	6892	255	22269	1.11908	1.13213
'RAD51D'	0.687753	1.08001	0.711439	1.60872	37	6933	136	22388	0.530846	0.6038
'SCYL3'	0.687864	1.06326	0.764445	1.4623	58	6912	196	22328	0.832138	0.870183
'LEPR'	0.687868	1.05847	0.806377	1.37841	83	6887	293	22231	1.19082	1.30083
'DIAPH3'	0.687879	0.949855	0.749316	1.19701	108	6862	357	22167	1.5495	1.58498
'ALDH9A1'	0.687975	1.06434	0.765536	1.46419	59	6911	180	22344	0.846485	0.799148
'OR3A3'	0.688001	0.871112	0.475742	1.52575	18	6952	69	22455	0.25825	0.30634
'CSNK1G2'	0.688125	0.857881	0.468648	1.50168	18	6952	77	22447	0.25825	0.341858
'PRSS37'	0.68823	0.872761	0.476657	1.52802	18	6952	73	22451	0.25825	0.324099
'ZNF529'	0.688264	1.06784	0.76875	1.46742	59	6911	183	22341	0.846485	0.812467
'TECPR2'	0.688305	1.04915	0.832215	1.31534	114	6856	388	22136	1.63558	1.72261
'GRPEL2'	0.688319	0.865974	0.473352	1.51527	18	6952	70	22454	0.25825	0.31078
'SLX4'	0.688441	0.966571	0.821237	1.13461	225	6745	807	21717	3.22812	3.58284
'CKM'	0.688466	1.08888	0.719364	1.61952	38	6932	126	22398	0.545194	0.559403
'ERCC6L'	0.688532	1.08008	0.712377	1.60983	38	6932	117	22407	0.545194	0.519446
'HYAL1'	0.688804	0.907495	0.588661	1.37025	34	6936	116	22408	0.487805	0.515006
'FGFBP1'	0.688819	0.858497	0.469422	1.50052	18	6952	77	22447	0.25825	0.341858
'PSMA7'	0.688841	1.18233	0.492219	2.62933	10	6960	36	22488	0.143472	0.15983
'ARL8A'	0.688877	1.5263	0.220935	8.69864	3	6967	6	22518	0.0430416	0.0266383
'SKA1'	0.688917	0.861538	0.471207	1.50541	18	6952	71	22453	0.25825	0.315219
'OR2G3'	0.689198	0.852771	0.466331	1.49006	18	6952	82	22442	0.25825	0.364056
'C2orf91'	0.689222	1.20886	0.50853	2.6457	10	6960	36	22488	0.143472	0.15983
'RASGRF1'	0.689241	1.06628	0.76837	1.4637	59	6911	183	22341	0.846485	0.812467
'DCTN6'	0.689297	0.873491	0.481079	1.52618	19	6951	59	22465	0.272597	0.261943
'B3GAT2'	0.689302	0.875576	0.478927	1.52995	18	6952	74	22450	0.25825	0.328538
'SEMA4B'	0.689396	0.936287	0.709062	1.2261	79	6891	268	22256	1.13343	1.18984
'RPAIN'	0.689484	0.872074	0.480485	1.52284	19	6951	62	22462	0.272597	0.275262
'C17orf49'	0.689628	1.10509	0.62816	1.88835	22	6948	61	22463	0.315638	0.270822
'OPCML'	0.689658	1.11741	0.63774	1.89725	22	6948	67	22457	0.315638	0.29746
'EHBP1'	0.689662	0.939431	0.711645	1.22981	79	6891	277	22247	1.13343	1.2298
'SLITRK3'	0.689682	0.92074	0.656562	1.27484	54	6916	196	22328	0.774749	0.870183
'SUCLG2'	0.689704	1.068	0.770216	1.46453	59	6911	193	22331	0.846485	0.856864
'TCTEX1D4'	0.689725	0.851207	0.465825	1.48618	18	6952	79	22445	0.25825	0.350737
'TOMM40'	0.689805	0.862321	0.472403	1.50414	18	6952	70	22454	0.25825	0.31078
'ASS1'	0.689835	0.927964	0.661878	1.28449	54	6916	194	22330	0.774749	0.861303
'DAG1'	0.689952	0.941887	0.713635	1.23275	79	6891	279	22245	1.13343	1.23868
'SDK1'	0.689992	0.968301	0.836168	1.11899	280	6690	968	21556	4.01722	4.29764
'MDH2'	0.690133	0.907243	0.589432	1.36702	34	6936	124	22400	0.487805	0.550524
'PCBP1'	0.690196	0.818814	0.30931	1.95861	8	6962	22	22502	0.114778	0.0976736
'FAM205A'	0.690241	0.929741	0.663363	1.28644	54	6916	191	22333	0.774749	0.847984
'PDK1'	0.690275	0.910202	0.591401	1.37149	34	6936	115	22409	0.487805	0.510567
'RALA'	0.690395	1.50626	0.221927	8.14871	3	6967	6	22518	0.0430416	0.0266383
'PLRG1'	0.69047	0.909138	0.591935	1.36943	35	6935	108	22416	0.502152	0.479489
'PRDM5'	0.690666	1.07429	0.709861	1.5976	38	6932	121	22403	0.545194	0.537205
'GPRIN3'	0.690683	1.05268	0.803657	1.36852	85	6885	285	22239	1.21951	1.26532
'OR51B4'	0.69071	0.897292	0.583302	1.35112	34	6936	123	22401	0.487805	0.546084
'PCDHB11'	0.690728	1.05274	0.80375	1.36889	86	6884	278	22246	1.23386	1.23424
'TELO2'	0.690762	1.04717	0.832204	1.31077	117	6853	375	22149	1.67862	1.66489
'TEKT1'	0.690812	1.07343	0.709284	1.59323	37	6933	130	22394	0.530846	0.577162
'RABEP2'	0.690894	1.06302	0.767109	1.45671	59	6911	191	22333	0.846485	0.847984
'PLOD2'	0.690897	0.928388	0.662891	1.28347	54	6916	200	22324	0.774749	0.887942
'STUB1'	0.691068	0.868608	0.479927	1.51147	19	6951	62	22462	0.272597	0.275262
'KAT6A'	0.691187	0.9556	0.779314	1.16635	142	6828	538	21986	2.0373	2.38856
'TULP2'	0.691234	1.07011	0.773345	1.46485	60	6910	200	22324	0.860832	0.887942
'OR4D10'	0.691697	0.90283	0.588744	1.35722	35	6935	117	22407	0.502152	0.519446
'AMT'	0.691707	1.0635	0.768328	1.4585	62	6908	164	22360	0.889527	0.728112
'SPNS3'	0.691756	0.937754	0.711828	1.22522	80	6890	277	22247	1.14778	1.2298
'NKD2'	0.691763	0.940481	0.71369	1.22869	79	6891	301	22223	1.13343	1.33635
'OGFOD2'	0.691795	0.929841	0.665451	1.28429	56	6914	175	22349	0.803443	0.776949
'PDE1C'	0.691812	0.924456	0.660706	1.27662	54	6916	199	22325	0.774749	0.883502
'MYL9'	0.691851	1.14916	0.474978	2.59353	10	6960	26	22498	0.143472	0.115432
'CEBPG'	0.691891	0.884419	0.488404	1.53911	19	6951	68	22456	0.272597	0.3019
'RAB11A'	0.691976	1.50479	0.229481	7.46194	3	6967	7	22517	0.0430416	0.031078
'DSG3'	0.692063	1.05267	0.80476	1.36682	86	6884	282	22242	1.23386	1.252
'ZNF330'	0.692071	1.10679	0.633151	1.87454	22	6948	70	22454	0.315638	0.31078
'ADARB2'	0.692078	0.938795	0.712831	1.22616	80	6890	283	22241	1.14778	1.25644
'ZNF77'	0.692275	0.926252	0.662777	1.27843	55	6915	193	22331	0.789096	0.856864
'F12'	0.692307	1.07237	0.710083	1.59054	38	6932	128	22396	0.545194	0.568283
'ZNF350'	0.692429	0.90566	0.591143	1.35993	35	6935	120	22404	0.502152	0.532765
'SF1'	0.692437	0.911812	0.594019	1.36952	34	6936	121	22403	0.487805	0.537205
'KLC1'	0.692491	1.08022	0.717001	1.60061	39	6931	116	22408	0.559541	0.515006
'TMEM82'	0.692497	1.08146	0.718031	1.60173	39	6931	118	22406	0.559541	0.523886
'MYOG'	0.692582	0.868102	0.480621	1.50557	19	6951	71	22453	0.272597	0.315219
'SLITRK5'	0.692598	1.05001	0.802804	1.36407	88	6882	256	22268	1.26255	1.13657
'CXCL14'	0.69274	0.784611	0.299467	1.84432	8	6962	27	22497	0.114778	0.119872
'PRDM6'	0.692866	1.09253	0.726916	1.61687	40	6930	106	22418	0.573888	0.470609
'GSS'	0.692889	1.07198	0.710427	1.58812	38	6932	133	22391	0.545194	0.590481
'DDAH1'	0.692942	1.18501	0.501704	2.57214	10	6960	38	22486	0.143472	0.168709
'TIMELESS'	0.692956	0.958082	0.782778	1.168	150	6820	464	22060	2.15208	2.06002
'KIR3DL2'	0.69301	1.0959	0.625638	1.86196	22	6948	60	22464	0.315638	0.266383
'ZNF18'	0.693113	0.909636	0.594199	1.36466	35	6935	115	22409	0.502152	0.510567
'C14orf2'	0.693194	0.769826	0.293912	1.80799	8	6962	29	22495	0.114778	0.128752
'AIG1'	0.693234	0.870507	0.482387	1.50776	19	6951	70	22454	0.272597	0.31078
'SPTY2D1'	0.69324	0.924918	0.662402	1.27515	55	6915	206	22318	0.789096	0.91458
'LELP1'	0.693292	1.16024	0.486245	2.56071	10	6960	32	22492	0.143472	0.142071
'RRP7A'	0.693373	0.874291	0.484539	1.51418	19	6951	70	22454	0.272597	0.31078
'CAMK2A'	0.693383	1.15397	0.481898	2.56208	10	6960	30	22494	0.143472	0.133191
'RBM27'	0.693427	0.930255	0.666302	1.2823	55	6915	212	22312	0.789096	0.941218
'SPATC1'	0.693448	1.05179	0.8051	1.36455	88	6882	267	22257	1.26255	1.1854
'GJA9'	0.693458	1.07434	0.713146	1.59154	39	6931	123	22401	0.559541	0.546084
'ENPP5'	0.693527	0.912681	0.594188	1.36848	33	6937	148	22376	0.473458	0.657077
'UBL5'	0.693543	1.46912	0.211637	8.87818	3	6967	4	22520	0.0430416	0.0177588
'FAM81A'	0.693704	1.11446	0.641117	1.88552	23	6947	61	22463	0.329986	0.270822
'PDGFA'	0.693705	1.11234	0.639558	1.88319	23	6947	59	22465	0.329986	0.261943
'NAIF1'	0.693721	1.10258	0.632256	1.86142	22	6948	72	22452	0.315638	0.319659
'FASTKD5'	0.693897	1.05722	0.810106	1.37088	90	6880	248	22276	1.29125	1.10105
'KIT'	0.693908	0.922627	0.661142	1.27125	55	6915	202	22322	0.789096	0.896821
'GPR107'	0.693958	0.906324	0.591597	1.35769	34	6936	139	22385	0.487805	0.61712
'SGK3'	0.693997	1.12923	0.651659	1.90228	23	6947	62	22462	0.329986	0.275262
'PYDC1'	0.694005	0.797054	0.292414	1.86984	7	6963	38	22486	0.10043	0.168709
'SHROOM3'	0.694043	1.03886	0.852147	1.26153	156	6814	518	22006	2.23816	2.29977
'AP1S3'	0.694107	0.779382	0.298342	1.82401	8	6962	30	22494	0.114778	0.133191
'ARPC4'	0.694156	1.14014	0.472913	2.56036	10	6960	27	22497	0.143472	0.119872
'FFAR2'	0.694157	1.08053	0.719177	1.59795	40	6930	128	22396	0.573888	0.568283
'VAV3'	0.694197	0.923621	0.662482	1.27217	56	6914	195	22329	0.803443	0.865743
'ZNF511'	0.694201	0.862281	0.478617	1.49094	19	6951	65	22459	0.272597	0.288581
'ZCCHC9'	0.694285	1.12585	0.649875	1.89531	23	6947	68	22456	0.329986	0.3019
'GPC6'	0.694456	0.903064	0.590822	1.35204	35	6935	131	22393	0.502152	0.581602
'GRSF1'	0.694597	1.07548	0.715428	1.58944	39	6931	117	22407	0.559541	0.519446
'UBE3C'	0.694659	1.06928	0.775834	1.45792	61	6909	213	22311	0.875179	0.945658
'POU5F2'	0.69469	0.885123	0.491047	1.53095	19	6951	72	22452	0.272597	0.319659
'SFT2D3'	0.694752	1.15875	0.487782	2.54728	10	6960	28	22496	0.143472	0.124312
'FAT1'	0.694762	1.02478	0.908665	1.15426	429	6541	1426	21098	6.15495	6.33102
'SLC44A5'	0.694812	1.07522	0.715476	1.58812	39	6931	126	22398	0.559541	0.559403
'TMEM243'	0.694835	0.809577	0.309487	1.89526	8	6962	30	22494	0.114778	0.133191
'FZD3'	0.694896	1.07176	0.71256	1.58465	39	6931	125	22399	0.559541	0.554964
'CHD3'	0.694902	1.04794	0.835717	1.30775	122	6848	358	22166	1.75036	1.58942
'MYH13'	0.694904	0.962879	0.806126	1.1463	190	6780	675	21849	2.72597	2.9968
'AGPS'	0.69492	0.881896	0.489683	1.5237	19	6951	74	22450	0.272597	0.328538
'ZNF576'	0.694973	0.862482	0.482096	1.48929	20	6950	59	22465	0.286944	0.261943
'OVOL1'	0.694979	1.10246	0.633959	1.85453	22	6948	75	22449	0.315638	0.332978
'SLC27A6'	0.694995	1.06534	0.77294	1.45263	61	6909	205	22319	0.875179	0.91014
'HIST1H2BN'	0.695083	0.813793	0.311065	1.90609	8	6962	29	22495	0.114778	0.128752
'NUP155'	0.695159	0.942857	0.71797	1.22784	81	6889	301	22223	1.16212	1.33635
'ELMSAN1'	0.695183	0.943405	0.718831	1.2286	83	6887	269	22255	1.19082	1.19428
'METTL5'	0.695255	1.1028	0.634479	1.8655	23	6947	57	22467	0.329986	0.253063
'NOL10'	0.695284	1.07942	0.719533	1.59053	39	6931	145	22379	0.559541	0.643758
'ARL4D'	0.695408	1.14491	0.479441	2.53138	10	6960	31	22493	0.143472	0.137631
'MFRP'	0.695545	0.930839	0.668155	1.27989	55	6915	224	22300	0.789096	0.994495
'SIMC1'	0.695678	1.07871	0.719395	1.59167	40	6930	124	22400	0.573888	0.550524
'IL17RE'	0.695738	0.929209	0.66804	1.2774	57	6913	191	22333	0.817791	0.847984
'TNFRSF9'	0.695843	1.11685	0.645896	1.87514	23	6947	70	22454	0.329986	0.31078
'SLCO1B3'	0.695935	0.943086	0.71905	1.22727	83	6887	280	22244	1.19082	1.24312
'IER5L'	0.695958	1.19347	0.511504	2.55738	10	6960	33	22491	0.143472	0.14651
'ABCB5'	0.69597	1.03791	0.852479	1.25904	160	6810	489	22035	2.29555	2.17102
'ITPRIPL2'	0.695979	1.08463	0.724417	1.59772	40	6930	117	22407	0.573888	0.519446
'MICU1'	0.695999	1.08751	0.726658	1.60368	41	6929	110	22414	0.588235	0.488368
'KDM3B'	0.696003	0.938528	0.715328	1.22132	82	6888	300	22224	1.17647	1.33191
'ZNF608'	0.696023	0.942437	0.718395	1.22628	82	6888	306	22218	1.17647	1.35855
'NTN4'	0.696042	1.07435	0.716155	1.58314	39	6931	142	22382	0.559541	0.630439
'C7orf26'	0.696086	0.901247	0.590747	1.3462	35	6935	132	22392	0.502152	0.586042
'COQ7'	0.696115	1.07327	0.715294	1.5851	40	6930	113	22411	0.573888	0.501687
'CREB3L3'	0.696206	1.06614	0.774731	1.45212	62	6908	194	22330	0.889527	0.861303
'UBALD1'	0.696235	1.45973	0.224124	7.31671	3	6967	6	22518	0.0430416	0.0266383
'ZBTB39'	0.696495	0.924723	0.665215	1.27027	57	6913	204	22320	0.817791	0.905701
'GLB1L2'	0.696697	1.06304	0.772612	1.44742	62	6908	207	22317	0.889527	0.91902
'RPL17'	0.696863	1.19277	0.51221	2.61962	11	6959	27	22497	0.157819	0.119872
'GAP43'	0.696962	0.885076	0.492746	1.52296	19	6951	84	22440	0.272597	0.372936
'ZFR'	0.696994	1.08752	0.727728	1.59786	40	6930	140	22384	0.573888	0.621559
'DNAJC27'	0.696998	1.12308	0.65176	1.8767	23	6947	77	22447	0.329986	0.341858
'ZNF697'	0.697115	0.917871	0.60322	1.36968	36	6934	115	22409	0.516499	0.510567
'SLC25A16'	0.697208	0.882321	0.494585	1.51709	20	6950	68	22456	0.286944	0.3019
'PGM2'	0.697242	0.935456	0.673326	1.28417	57	6913	198	22326	0.817791	0.879062
'WARS'	0.697346	1.08881	0.729104	1.60101	41	6929	129	22395	0.588235	0.572722
'ZNF624'	0.6974	0.917817	0.603322	1.3689	36	6934	134	22390	0.516499	0.594921
'MYO18B'	0.697447	1.02878	0.893312	1.18252	305	6665	1042	21482	4.3759	4.62618
'RPL10A'	0.69747	0.396073	0.00884536	2.87002	1	6969	15	22509	0.0143472	0.0665956
'WDR61'	0.697471	1.10535	0.639723	1.85472	23	6947	69	22455	0.329986	0.30634
'QRFP'	0.69748	1.11374	0.645973	1.86288	23	6947	74	22450	0.329986	0.328538
'METTL17'	0.697494	1.05999	0.770731	1.44364	63	6907	186	22338	0.903874	0.825786
'GARS'	0.697511	0.925991	0.66727	1.27052	58	6912	187	22337	0.832138	0.830226
'EME2'	0.697572	1.06016	0.770943	1.44282	62	6908	189	22335	0.889527	0.839105
'RGS22'	0.697691	0.953156	0.758012	1.19165	114	6856	407	22117	1.63558	1.80696
'TAGLN2'	0.697732	1.12275	0.65243	1.88466	24	6946	59	22465	0.344333	0.261943
'FBXO34'	0.697758	0.931276	0.671255	1.27728	58	6912	193	22331	0.832138	0.856864
'ROBO4'	0.69778	1.04515	0.83529	1.30143	124	6846	373	22151	1.77905	1.65601
'C17orf99'	0.69785	1.09222	0.629835	1.83022	22	6948	81	22443	0.315638	0.359616
'OR7A10'	0.697877	0.886873	0.494474	1.5236	19	6951	79	22445	0.272597	0.350737
'ULK3'	0.697926	0.913518	0.600138	1.36068	35	6935	141	22383	0.502152	0.625999
'PHKG1'	0.697973	1.06242	0.773281	1.44521	63	6907	189	22335	0.903874	0.839105
'ZNF93'	0.698001	1.07455	0.718566	1.58009	40	6930	139	22385	0.573888	0.61712
'EXOC3L2'	0.69802	0.906318	0.596535	1.34964	36	6934	133	22391	0.516499	0.590481
'TMEM218'	0.698026	1.13597	0.478252	2.48896	10	6960	36	22488	0.143472	0.15983
'CLEC4G'	0.698101	0.882134	0.495195	1.51376	20	6950	72	22452	0.286944	0.319659
'C17orf107'	0.698118	0.875672	0.491795	1.50182	20	6950	68	22456	0.286944	0.3019
'GRIP1'	0.698301	1.04851	0.80606	1.35488	91	6879	276	22248	1.3056	1.22536
'ACE2'	0.698364	0.905168	0.59601	1.34732	36	6934	139	22385	0.516499	0.61712
'CLCA4'	0.698595	1.05059	0.808164	1.35665	91	6879	276	22248	1.3056	1.22536
'CUL7'	0.698632	1.04068	0.856548	1.25957	161	6809	533	21991	2.3099	2.36636
'PDCD10'	0.698665	0.882199	0.498492	1.51254	21	6949	55	22469	0.301291	0.244184
'AHCY'	0.698717	0.908787	0.598726	1.352	36	6934	127	22397	0.516499	0.563843
'NSMF'	0.698875	0.904037	0.595604	1.34476	36	6934	132	22392	0.516499	0.586042
'SYT10'	0.698906	1.08346	0.726794	1.58971	41	6929	130	22394	0.588235	0.577162
'GABRA6'	0.698934	0.910622	0.600052	1.35426	36	6934	137	22387	0.516499	0.60824
'UHMK1'	0.69898	0.91664	0.604881	1.36373	37	6933	115	22409	0.530846	0.510567
'PCDHB3'	0.699038	0.934423	0.674288	1.27986	58	6912	206	22318	0.832138	0.91458
'DOCK8'	0.699055	0.967358	0.827004	1.12883	245	6725	834	21690	3.51506	3.70272
'ZNF37A'	0.699273	1.06314	0.775126	1.44412	64	6906	198	22326	0.918221	0.879062
'CXCR5'	0.699283	0.917178	0.604443	1.36384	36	6934	129	22395	0.516499	0.572722
'CD109'	0.699409	1.04567	0.836841	1.29999	123	6847	413	22111	1.76471	1.8336
'NET1'	0.699445	0.909305	0.599579	1.35117	36	6934	133	22391	0.516499	0.590481
'SMG5'	0.699524	1.0527	0.810747	1.35831	93	6877	268	22256	1.33429	1.18984
'TMPPE'	0.699545	1.07263	0.718707	1.57634	41	6929	120	22404	0.588235	0.532765
'PLK1'	0.699676	1.07874	0.723923	1.5822	41	6929	122	22402	0.588235	0.541644
'LY6G5B'	0.6997	1.10789	0.644834	1.84484	23	6947	78	22446	0.329986	0.346297
'CCDC78'	0.699713	1.06384	0.776044	1.44328	63	6907	208	22316	0.903874	0.923459
'HSCB'	0.699789	0.883012	0.496935	1.50989	20	6950	70	22454	0.286944	0.31078
'BRIP1'	0.700086	0.942369	0.721436	1.2215	85	6885	295	22229	1.21951	1.30971
'KRT25'	0.700098	0.928108	0.670927	1.26956	59	6911	191	22333	0.846485	0.847984
'NLRC4'	0.700122	0.927738	0.670236	1.26897	58	6912	216	22308	0.832138	0.958977
'ZMYM6'	0.700133	1.05547	0.813533	1.36092	94	6876	257	22267	1.34864	1.14101
'CRLF1'	0.700265	1.07361	0.72037	1.57482	41	6929	128	22396	0.588235	0.568283
'PTPRC'	0.700284	1.0524	0.811074	1.35645	92	6878	278	22246	1.31994	1.23424
'FANCB'	0.700319	1.07149	0.718613	1.57276	41	6929	122	22402	0.588235	0.541644
'ALG8'	0.700358	1.07401	0.720801	1.5724	40	6930	144	22380	0.573888	0.639318
'IFNB1'	0.700362	1.10667	0.64474	1.85152	24	6946	61	22463	0.344333	0.270822
'ARHGEF38'	0.700413	0.935982	0.675883	1.27999	57	6913	223	22301	0.817791	0.990055
'CBLC'	0.700429	0.906232	0.599124	1.3449	37	6933	124	22400	0.530846	0.550524
'KLLN'	0.700476	1.09592	0.63666	1.82967	23	6947	76	22448	0.329986	0.337418
'LRRK1'	0.700503	1.03945	0.85662	1.25666	164	6806	518	22006	2.35294	2.29977
'CEP19'	0.700537	0.815184	0.315211	1.87119	8	6962	41	22483	0.114778	0.182028
'FABP2'	0.700553	1.18928	0.517343	2.5552	11	6959	35	22489	0.157819	0.15539
'PCBD2'	0.70062	0.818471	0.316703	1.88148	8	6962	32	22492	0.114778	0.142071
'DEAF1'	0.700697	0.903885	0.596794	1.34101	36	6934	141	22383	0.516499	0.625999
'MRPL40'	0.70074	1.09566	0.636845	1.82747	23	6947	75	22449	0.329986	0.332978
'SEPT6'	0.700752	0.775565	0.300621	1.77651	8	6962	38	22486	0.114778	0.168709
'MTOR'	0.700803	1.04552	0.837685	1.2989	127	6843	365	22159	1.82209	1.62049
'RSU1'	0.700812	1.0991	0.639691	1.83036	23	6947	74	22450	0.329986	0.328538
'C19orf70'	0.700842	0.797034	0.309254	1.82347	8	6962	35	22489	0.114778	0.15539
'TMEM69'	0.700867	1.11813	0.653629	1.86172	24	6946	66	22458	0.344333	0.293021
'FUZ'	0.700889	1.08546	0.730442	1.58668	41	6929	130	22394	0.588235	0.577162
'B4GALNT2'	0.700915	0.933347	0.675217	1.27545	59	6911	208	22316	0.846485	0.923459
'ZNF438'	0.701006	0.934719	0.675435	1.2772	57	6913	227	22297	0.817791	1.00781
'CCDC93'	0.701013	1.06983	0.717974	1.56893	41	6929	128	22396	0.588235	0.568283
'HUWE1'	0.701043	1.06177	0.775565	1.43907	64	6906	204	22320	0.918221	0.905701
'UGT1A3'	0.701071	1.05525	0.814076	1.35938	94	6876	267	22257	1.34864	1.1854
'NAE1'	0.701132	0.916447	0.606337	1.35884	37	6933	128	22396	0.530846	0.568283
'PPM1M'	0.701142	0.863523	0.487052	1.47265	20	6950	75	22449	0.286944	0.332978
'ARHGEF18'	0.701408	0.951764	0.75949	1.18638	119	6851	397	22127	1.70732	1.76256
'MIEF2'	0.701482	0.928817	0.672352	1.26847	59	6911	205	22319	0.846485	0.91014
'TCEANC'	0.701523	1.18192	0.514751	2.53951	11	6959	35	22489	0.157819	0.15539
'TCN2'	0.701551	0.914666	0.604573	1.35506	36	6934	149	22375	0.516499	0.661517
'GPR34'	0.701634	0.813471	0.315539	1.85962	8	6962	39	22485	0.114778	0.173149
'ZNF558'	0.701705	0.912552	0.604309	1.35167	37	6933	129	22395	0.530846	0.572722
'ABLIM2'	0.701854	0.941859	0.722486	1.21886	87	6883	289	22235	1.24821	1.28308
'ALKBH6'	0.702	1.17938	0.514147	2.53046	11	6959	34	22490	0.157819	0.15095
'DSC3'	0.70204	0.944224	0.724195	1.22162	86	6884	308	22216	1.23386	1.36743
'RPL3'	0.702044	1.09108	0.634935	1.8176	23	6947	73	22451	0.329986	0.324099
'THEM4'	0.702084	1.10293	0.644447	1.82755	23	6947	78	22446	0.329986	0.346297
'LUZP4'	0.702151	0.878821	0.496598	1.49465	20	6950	82	22442	0.286944	0.364056
'LDB2'	0.702292	0.892489	0.506533	1.52054	21	6949	60	22464	0.301291	0.266383
'ALKBH4'	0.702379	0.911354	0.604945	1.34857	38	6932	118	22406	0.545194	0.523886
'SPTAN1'	0.702528	1.04538	0.838716	1.29635	125	6845	435	22089	1.7934	1.93127
'NSF'	0.702602	1.16056	0.503388	2.51155	11	6959	30	22494	0.157819	0.133191
'C20orf144'	0.702608	1.12395	0.477924	2.43418	10	6960	31	22493	0.143472	0.137631
'NPFFR1'	0.702615	0.91958	0.608455	1.3607	36	6934	147	22377	0.516499	0.652637
'CCDC51'	0.702664	1.07272	0.72233	1.56666	41	6929	143	22381	0.588235	0.634878
'MRPS23'	0.702676	0.883879	0.499829	1.50224	20	6950	76	22448	0.286944	0.337418
'ID4'	0.702758	0.823273	0.31971	1.8799	8	6962	37	22487	0.114778	0.164269
'FCHO2'	0.702871	1.08147	0.729594	1.57584	41	6929	147	22377	0.588235	0.652637
'ABCA7'	0.702899	1.02959	0.883777	1.19672	259	6711	913	21611	3.71593	4.05345
'ZNF414'	0.702968	0.883955	0.499998	1.50129	20	6950	85	22439	0.286944	0.377375
'OLA1'	0.702987	0.874093	0.494611	1.48397	20	6950	83	22441	0.286944	0.368496
'MRPL4'	0.703069	0.907161	0.60164	1.34103	37	6933	143	22381	0.530846	0.634878
'FAM24B'	0.703088	1.18812	0.521155	2.52507	11	6959	34	22490	0.157819	0.15095
'EXOSC1'	0.7031	1.09451	0.639259	1.82457	24	6946	67	22457	0.344333	0.29746
'SERPINB1'	0.703176	0.90995	0.604576	1.34494	38	6932	122	22402	0.545194	0.541644
'CD14'	0.703205	0.871592	0.493319	1.47918	20	6950	82	22442	0.286944	0.364056
'TMEM67'	0.703403	0.942791	0.724458	1.21829	89	6881	282	22242	1.2769	1.252
'BSN'	0.703425	0.973544	0.856762	1.10455	373	6597	1276	21248	5.35151	5.66507
'NUDT19'	0.703532	1.08796	0.634418	1.80888	23	6947	64	22460	0.329986	0.284141
'CEP55'	0.703588	1.07108	0.722008	1.56463	42	6928	134	22390	0.602582	0.594921
'KLHL41'	0.703602	1.07964	0.72898	1.57154	41	6929	145	22379	0.588235	0.643758
'TM2D1'	0.703675	0.87023	0.495477	1.47606	21	6949	67	22457	0.301291	0.29746
'CAAP1'	0.703702	1.09637	0.641709	1.82133	24	6946	79	22445	0.344333	0.350737
'HARS'	0.703714	1.07839	0.728167	1.57198	42	6928	138	22386	0.602582	0.61268
'RCAN1'	0.703754	0.89245	0.507606	1.51542	21	6949	65	22459	0.301291	0.288581
'TP53I11'	0.703808	0.818461	0.329705	1.85932	9	6961	26	22498	0.129125	0.115432
'MCF2L2'	0.703882	0.948375	0.728816	1.22502	88	6882	310	22214	1.26255	1.37631
'TRIM60'	0.70393	1.08063	0.730148	1.57408	42	6928	139	22385	0.602582	0.61712
'VN1R4'	0.704005	1.08651	0.633934	1.80431	23	6947	74	22450	0.329986	0.328538
'CXorf36'	0.70405	0.885556	0.501775	1.50089	20	6950	80	22444	0.286944	0.355177
'SDS'	0.704149	1.08311	0.732272	1.57646	42	6928	134	22390	0.602582	0.594921
'GTF2IRD1'	0.704291	1.04747	0.809953	1.3461	95	6875	276	22248	1.36298	1.22536
'MGAM'	0.704299	1.03319	0.87239	1.22025	214	6756	676	21848	3.0703	3.00124
'RALGAPA2'	0.704345	1.03553	0.85544	1.24913	169	6801	516	22008	2.42468	2.29089
'SLC39A8'	0.704372	1.08009	0.730242	1.57465	43	6927	121	22403	0.61693	0.537205
'RBP4'	0.704476	0.886818	0.505395	1.50213	21	6949	77	22447	0.301291	0.341858
'SCUBE1'	0.704528	1.04859	0.811141	1.34693	95	6875	284	22240	1.36298	1.26088
'TFAP2D'	0.70457	1.10242	0.647567	1.82373	24	6946	75	22449	0.344333	0.332978
'PRKG1'	0.7047	0.914323	0.609436	1.3484	39	6931	120	22404	0.559541	0.532765
'GPR84'	0.704742	1.08381	0.733475	1.57794	43	6927	134	22390	0.61693	0.594921
'TBX18'	0.704796	1.07801	0.729093	1.5708	43	6927	129	22395	0.61693	0.572722
'B4GALT6'	0.704806	0.875257	0.499327	1.48084	21	6949	70	22454	0.301291	0.31078
'TUBGCP4'	0.704839	1.07617	0.727647	1.56611	42	6928	138	22386	0.602582	0.61268
'LRRC14'	0.705284	0.90898	0.605394	1.33939	38	6932	136	22388	0.545194	0.6038
'MKNK1'	0.705573	1.07257	0.725512	1.56042	42	6928	131	22393	0.602582	0.581602
'PRPSAP1'	0.705652	0.882587	0.504059	1.4907	21	6949	74	22450	0.301291	0.328538
'SPINK1'	0.705704	1.18807	0.525851	2.49088	11	6959	40	22484	0.157819	0.177588
'MYL2'	0.705725	0.882863	0.506711	1.49139	22	6948	62	22462	0.315638	0.275262
'SPOCK2'	0.705736	1.07896	0.730875	1.56917	43	6927	134	22390	0.61693	0.594921
'FGL1'	0.70581	0.908357	0.604444	1.33737	37	6933	156	22368	0.530846	0.692595
'TMEM102'	0.705949	0.88079	0.500774	1.48637	20	6950	84	22440	0.286944	0.372936
'LIN7A'	0.705976	0.799934	0.313939	1.79941	8	6962	40	22484	0.114778	0.177588
'PKDCC'	0.705985	1.07685	0.729482	1.56619	43	6927	125	22399	0.61693	0.554964
'DPYD'	0.706009	1.04181	0.838027	1.28927	131	6839	394	22130	1.87948	1.74925
'USP5'	0.706091	0.912751	0.609394	1.34329	39	6931	131	22393	0.559541	0.581602
'TSHR'	0.706122	0.933245	0.679437	1.26768	61	6909	223	22301	0.875179	0.990055
'EIF2B4'	0.706127	1.06925	0.72334	1.55509	42	6928	140	22384	0.602582	0.621559
'SLC16A7'	0.706153	1.07508	0.728225	1.56131	42	6928	146	22378	0.602582	0.648197
'CCDC134'	0.706182	1.10656	0.652894	1.81905	24	6946	87	22437	0.344333	0.386255
'FUT9'	0.706236	0.816945	0.330772	1.83876	9	6961	30	22494	0.129125	0.133191
'SRRM1'	0.706258	0.932869	0.679258	1.26697	61	6909	221	22303	0.875179	0.981176
'FAM83D'	0.706332	1.07387	0.727474	1.56164	43	6927	131	22393	0.61693	0.581602
'RFC2'	0.706363	1.10379	0.651106	1.82468	25	6945	66	22458	0.35868	0.293021
'OR4K2'	0.70648	0.892083	0.509711	1.5056	21	6949	76	22448	0.301291	0.337418
'KRT79'	0.706574	1.05642	0.776167	1.42385	66	6904	215	22309	0.946915	0.954537
'BCAS3'	0.706652	1.05671	0.776483	1.42407	66	6904	205	22319	0.946915	0.91014
'RNF126'	0.706711	0.918583	0.612805	1.35077	38	6932	142	22382	0.545194	0.630439
'HSD17B13'	0.706782	1.07776	0.731114	1.56709	44	6926	118	22406	0.631277	0.523886
'BRINP3'	0.706832	1.05593	0.775991	1.42361	67	6903	198	22326	0.961263	0.879062
'GBX1'	0.706927	0.889475	0.508729	1.49913	21	6949	80	22444	0.301291	0.355177
'GCLM'	0.706983	0.813731	0.330114	1.82592	9	6961	31	22493	0.129125	0.137631
'CDH2'	0.707003	0.935736	0.681828	1.2698	61	6909	229	22295	0.875179	1.01669
'TMEM115'	0.707047	1.10807	0.655172	1.8259	25	6945	72	22452	0.35868	0.319659
'SIRPB2'	0.707143	1.06975	0.724936	1.55498	43	6927	130	22394	0.61693	0.577162
'DCTPP1'	0.707234	1.11447	0.659858	1.83321	25	6945	77	22447	0.35868	0.341858
'TAPBP'	0.70724	1.06635	0.722102	1.54909	42	6928	144	22380	0.602582	0.639318
'ABR'	0.707416	0.917892	0.612862	1.34812	38	6932	155	22369	0.545194	0.688155
'RFK'	0.707496	0.794181	0.322674	1.77829	9	6961	32	22492	0.129125	0.142071
'UBE2S'	0.70752	1.19591	0.532663	2.55431	12	6958	28	22496	0.172166	0.124312
'MLF2'	0.707529	0.88506	0.509327	1.48958	22	6948	67	22457	0.315638	0.29746
'NUP35'	0.707549	1.09048	0.642464	1.79693	24	6946	81	22443	0.344333	0.359616
'CHMP4C'	0.707768	0.880679	0.504564	1.48071	21	6949	87	22437	0.301291	0.386255
'B3GALNT2'	0.707835	1.06786	0.724078	1.54881	42	6928	142	22382	0.602582	0.630439
'SDR42E1'	0.707837	1.06599	0.722462	1.54679	42	6928	152	22372	0.602582	0.674836
'EML4'	0.707874	0.945082	0.729359	1.21606	91	6879	305	22219	1.3056	1.35411
'TBC1D10A'	0.708037	1.07855	0.733072	1.562	43	6927	148	22376	0.61693	0.657077
'PLXNB3'	0.70808	1.04009	0.837916	1.28532	133	6837	388	22136	1.90818	1.72261
'KLHDC9'	0.708099	1.09013	0.642979	1.7847	23	6947	91	22433	0.329986	0.404013
'SEC14L5'	0.708197	1.04515	0.810974	1.33812	96	6874	307	22217	1.37733	1.36299
'HCAR1'	0.708243	0.922637	0.616522	1.35403	38	6932	146	22378	0.545194	0.648197
'POLR1C'	0.70825	0.910999	0.609753	1.33655	39	6931	138	22386	0.559541	0.61268
'TNFSF12'	0.708262	1.09836	0.649719	1.80896	25	6945	74	22450	0.35868	0.328538
'CAPN5'	0.708289	0.950197	0.733481	1.22232	91	6879	297	22227	1.3056	1.31859
'TBC1D7'	0.708318	1.10915	0.657707	1.82044	25	6945	80	22444	0.35868	0.355177
'LAMB3'	0.708337	1.03708	0.859298	1.24738	174	6796	552	21972	2.49641	2.45072
'DLD'	0.708392	1.07865	0.733575	1.56349	44	6926	130	22394	0.631277	0.577162
'USP6'	0.708428	0.957826	0.768676	1.18729	124	6846	460	22064	1.77905	2.04227
'PAEP'	0.708644	1.14749	0.506735	2.41295	11	6959	41	22483	0.157819	0.182028
'IL6ST'	0.708672	0.940064	0.686696	1.27361	63	6907	206	22318	0.903874	0.91458
'FAM193A'	0.708736	0.950101	0.73381	1.22168	92	6878	297	22227	1.31994	1.31859
'CSPP1'	0.708854	1.04213	0.84026	1.28662	133	6837	416	22108	1.90818	1.84692
'PCDHGC4'	0.708932	1.05406	0.776321	1.41823	68	6902	199	22325	0.97561	0.883502
'NFKBIA'	0.708943	0.892815	0.51456	1.4992	22	6948	76	22448	0.315638	0.337418
'ROCK1'	0.708989	1.07308	0.72983	1.5552	44	6926	130	22394	0.631277	0.577162
'HSD17B4'	0.709123	0.934993	0.683064	1.26569	62	6908	227	22297	0.889527	1.00781
'GPR3'	0.709205	1.10207	0.653856	1.80757	25	6945	86	22438	0.35868	0.381815
'HEPACAM'	0.709231	0.87108	0.50008	1.46108	21	6949	87	22437	0.301291	0.386255
'GEMIN5'	0.709433	0.95628	0.768145	1.18431	125	6845	450	22074	1.7934	1.99787
'PI3'	0.709465	0.831725	0.338454	1.85734	9	6961	31	22493	0.129125	0.137631
'FXYD4'	0.709693	0.817818	0.333587	1.81907	9	6961	32	22492	0.129125	0.142071
'CDC42EP4'	0.709754	0.915806	0.614175	1.34048	39	6931	143	22381	0.559541	0.634878
'CA10'	0.709769	0.889715	0.513633	1.49083	22	6948	76	22448	0.315638	0.337418
'EVA1A'	0.709985	0.823172	0.335736	1.83035	9	6961	36	22488	0.129125	0.15983
'SOCS2'	0.710029	0.820576	0.334952	1.82406	9	6961	33	22491	0.129125	0.14651
'ARHGEF6'	0.710132	0.873792	0.50243	1.46266	21	6949	87	22437	0.301291	0.386255
'ADIPOR1'	0.710175	0.822906	0.335839	1.8286	9	6961	35	22489	0.129125	0.15539
'SOX13'	0.710249	1.07988	0.736551	1.56181	45	6925	128	22396	0.645624	0.568283
'ASPDH'	0.710253	0.891589	0.512622	1.49239	21	6949	86	22438	0.301291	0.381815
'GTPBP2'	0.710374	1.0922	0.647933	1.79207	25	6945	79	22445	0.35868	0.350737
'AKNAD1'	0.710387	0.944959	0.730894	1.21305	92	6878	327	22197	1.31994	1.45178
'CYP2F1'	0.710394	1.06388	0.723548	1.53956	43	6927	154	22370	0.61693	0.683715
'GJC2'	0.710406	1.10206	0.655457	1.80278	25	6945	72	22452	0.35868	0.319659
'ABHD3'	0.710431	0.876335	0.504231	1.46579	21	6949	86	22438	0.301291	0.381815
'ZNF2'	0.710469	1.1754	0.526588	2.4902	12	6958	27	22497	0.172166	0.119872
'BCAP31'	0.710492	0.837231	0.341171	1.86621	9	6961	32	22492	0.129125	0.142071
'ADSL'	0.710579	1.0768	0.734582	1.55698	45	6925	130	22394	0.645624	0.577162
'WDR86'	0.710595	1.05338	0.777266	1.4144	68	6902	200	22324	0.97561	0.887942
'KRTAP12-3'	0.710601	0.836478	0.340809	1.86239	9	6961	37	22487	0.129125	0.164269
'TFRC'	0.710896	0.917086	0.615856	1.34007	39	6931	148	22376	0.559541	0.657077
'ZNF592'	0.710914	0.951297	0.73604	1.2207	92	6878	333	22191	1.31994	1.47842
'APLNR'	0.710962	0.912838	0.613852	1.33402	40	6930	136	22388	0.573888	0.6038
'STMN1'	0.711039	1.32551	0.217362	5.72918	3	6967	9	22515	0.0430416	0.0399574
'SELPLG'	0.711062	0.912912	0.613122	1.33375	39	6931	155	22369	0.559541	0.688155
'VGF'	0.711066	0.922761	0.619657	1.34839	39	6931	148	22376	0.559541	0.657077
'IRF6'	0.711086	1.10085	0.655528	1.79787	25	6945	76	22448	0.35868	0.337418
'MRPL46'	0.711131	0.896476	0.51583	1.49879	21	6949	88	22436	0.301291	0.390694
'OR2L3'	0.711299	1.09123	0.648495	1.7863	25	6945	84	22440	0.35868	0.372936
'UBLCP1'	0.711323	0.786149	0.321504	1.74067	9	6961	39	22485	0.129125	0.173149
'KLF5'	0.711387	1.10305	0.657599	1.80649	26	6944	71	22453	0.373027	0.315219
'DBR1'	0.711396	1.07805	0.736416	1.55622	45	6925	138	22386	0.645624	0.61268
'GABARAPL1'	0.711451	1.31045	0.208342	6.0998	3	6967	7	22517	0.0430416	0.031078
'PCDHB1'	0.711462	1.05744	0.781631	1.4175	69	6901	219	22305	0.989957	0.972296
'SOWAHD'	0.711665	1.35311	0.230477	5.48033	3	6967	11	22513	0.0430416	0.0488368
'ESRRG'	0.71172	0.876414	0.50758	1.46255	22	6948	76	22448	0.315638	0.337418
'CRTAC1'	0.711725	0.93933	0.688326	1.26791	63	6907	233	22291	0.903874	1.03445
'MAP2K1'	0.711801	0.81642	0.334645	1.80233	9	6961	37	22487	0.129125	0.164269
'HCRT'	0.711847	1.36619	0.233766	5.5939	3	6967	9	22515	0.0430416	0.0399574
'ZNF114'	0.711909	0.91837	0.618321	1.34007	40	6930	141	22383	0.573888	0.625999
'KRT23'	0.711975	0.940943	0.690307	1.26997	65	6905	203	22321	0.932568	0.901261
'PTCD1'	0.712007	0.94559	0.732737	1.21205	94	6876	307	22217	1.34864	1.36299
'FAM170A'	0.712066	1.06775	0.728889	1.54251	45	6925	139	22385	0.645624	0.61712
'TGFBI'	0.712155	0.940931	0.690414	1.26967	65	6905	207	22317	0.932568	0.91902
'ZNF638'	0.712181	0.963606	0.798133	1.15907	169	6801	589	21935	2.42468	2.61499
'OR7A17'	0.712279	1.09337	0.651578	1.78283	25	6945	87	22437	0.35868	0.386255
'KIR2DL3'	0.712308	0.824583	0.338	1.81886	9	6961	44	22480	0.129125	0.195347
'DEPDC1'	0.712351	1.05881	0.783619	1.41808	70	6900	202	22322	1.0043	0.896821
'RTP1'	0.712449	0.876884	0.506092	1.46073	21	6949	91	22433	0.301291	0.404013
'HMGCR'	0.712792	1.0764	0.736703	1.55224	46	6924	123	22401	0.659971	0.546084
'BBS12'	0.712801	1.05906	0.784209	1.4182	71	6899	200	22324	1.01865	0.887942
'SGMS2'	0.712811	0.876457	0.508448	1.45945	22	6948	79	22445	0.315638	0.350737
'C7'	0.712875	0.950834	0.736965	1.21772	92	6878	343	22181	1.31994	1.52282
'GRIK1'	0.712877	1.05527	0.781085	1.41232	69	6901	233	22291	0.989957	1.03445
'CLCF1'	0.713134	1.09478	0.653851	1.78912	26	6944	70	22454	0.373027	0.31078
'LCN6'	0.713188	0.897554	0.522959	1.49492	23	6947	68	22456	0.329986	0.3019
'KCNA6'	0.71336	0.886284	0.514621	1.4736	22	6948	85	22439	0.315638	0.377375
'CKLF-CMTM1'	0.713385	1.11695	0.493429	2.3531	11	6959	33	22491	0.157819	0.14651
'CASQ2'	0.713513	1.06244	0.725865	1.53134	44	6926	146	22378	0.631277	0.648197
'ALMS1'	0.713577	1.03083	0.87532	1.21087	229	6741	742	21782	3.28551	3.29426
'KIF1A'	0.713585	0.959628	0.773639	1.18467	131	6839	420	22104	1.87948	1.86468
'RAB11FIP4'	0.713635	1.07959	0.740067	1.55382	46	6924	133	22391	0.659971	0.590481
'BSPH1'	0.713715	1.12788	0.502602	2.34377	11	6959	44	22480	0.157819	0.195347
'ABLIM1'	0.713808	0.950959	0.738321	1.2169	96	6874	297	22227	1.37733	1.31859
'AK4'	0.713823	0.833815	0.342567	1.83374	9	6961	38	22486	0.129125	0.168709
'SLC16A14'	0.713843	1.09476	0.654866	1.78485	26	6944	76	22448	0.373027	0.337418
'SLC1A4'	0.713844	0.916345	0.619125	1.33342	41	6929	148	22376	0.588235	0.657077
'MAGEC3'	0.713856	0.940186	0.69109	1.26604	65	6905	220	22304	0.932568	0.976736
'FSIP2'	0.713879	1.02172	0.913224	1.14188	499	6471	1571	20953	7.15925	6.97478
'CREB1'	0.714044	0.804826	0.331519	1.7631	9	6961	39	22485	0.129125	0.173149
'ZNF354C'	0.714367	0.918254	0.620892	1.33518	41	6929	134	22390	0.588235	0.594921
'NOMO2'	0.714379	1.28333	0.202174	6.07945	3	6967	8	22516	0.0430416	0.0355177
'HIST1H4C'	0.714585	0.823568	0.339552	1.80294	9	6961	38	22486	0.129125	0.168709
'NR1D2'	0.714689	0.921442	0.623191	1.33921	41	6929	145	22379	0.588235	0.643758
'MAPKAPK5'	0.714697	0.895264	0.522959	1.48571	23	6947	74	22450	0.329986	0.328538
'SFTPA2'	0.714757	1.1072	0.665121	1.79566	26	6944	76	22448	0.373027	0.337418
'OFD1'	0.714761	0.924403	0.625112	1.34357	41	6929	152	22372	0.588235	0.674836
'CCDC62'	0.714835	0.926587	0.625776	1.34677	40	6930	161	22363	0.573888	0.714793
'UGP2'	0.714855	1.10622	0.66461	1.79309	26	6944	83	22441	0.373027	0.368496
'STMN2'	0.715002	1.27788	0.202984	5.8834	3	6967	9	22515	0.0430416	0.0399574
'NUDT12'	0.715071	0.917164	0.620631	1.33221	41	6929	146	22378	0.588235	0.648197
'NFKBIB'	0.715124	1.07203	0.735795	1.53871	45	6925	144	22380	0.645624	0.639318
'ZNF517'	0.715225	1.07047	0.734668	1.5363	45	6925	149	22375	0.645624	0.661517
'SYVN1'	0.715276	0.923094	0.624732	1.34055	41	6929	143	22381	0.588235	0.634878
'GPR78'	0.715281	1.05572	0.783659	1.409	70	6900	234	22290	1.0043	1.03889
'CDK9'	0.715343	0.829018	0.342138	1.81161	9	6961	40	22484	0.129125	0.177588
'CHADL'	0.715433	0.927207	0.626678	1.34657	40	6930	153	22371	0.573888	0.679275
'LUZP6'	0.715464	1.27816	0.209638	5.40887	3	6967	12	22512	0.0430416	0.0532765
'TP63'	0.715535	0.91439	0.619033	1.32745	41	6929	152	22372	0.588235	0.674836
'TOP2A'	0.715541	1.05292	0.781557	1.40598	71	6899	224	22300	1.01865	0.994495
'MBOAT2'	0.715558	0.877126	0.510832	1.4524	22	6948	97	22427	0.315638	0.430652
'S100A7'	0.715654	1.15935	0.526822	2.40123	12	6958	34	22490	0.172166	0.15095
'OR8H1'	0.715656	1.09084	0.654442	1.77104	26	6944	91	22433	0.373027	0.404013
'SCAMP4'	0.715683	1.08135	0.646723	1.75514	25	6945	96	22428	0.35868	0.426212
'PLS3'	0.715826	0.837202	0.345219	1.829	9	6961	44	22480	0.129125	0.195347
'KIFC2'	0.715901	0.942758	0.694303	1.26666	65	6905	232	22292	0.932568	1.03001
'LSM7'	0.715972	1.27757	0.20743	5.63447	3	6967	10	22514	0.0430416	0.0443971
'ATP5J2-PTCD1'	0.716048	0.948102	0.737633	1.21065	97	6873	317	22207	1.39168	1.40739
'KHNYN'	0.716084	1.07485	0.739065	1.5413	46	6924	138	22386	0.659971	0.61268
'ATP7B'	0.716116	0.964492	0.80122	1.157	176	6794	572	21952	2.52511	2.53951
'EPS15L1'	0.716166	1.05599	0.784754	1.40888	72	6898	208	22316	1.033	0.923459
'GRASP'	0.716182	0.83206	0.344157	1.81486	9	6961	36	22488	0.129125	0.15983
'SP140L'	0.716294	0.92708	0.628788	1.3448	42	6928	140	22384	0.602582	0.621559
'TCP11L2'	0.716311	0.928023	0.62859	1.34613	41	6929	155	22369	0.588235	0.688155
'PRSS42'	0.716542	1.09871	0.661562	1.77636	26	6944	81	22443	0.373027	0.359616
'HOXD8'	0.716597	0.899108	0.524427	1.48651	22	6948	86	22438	0.315638	0.381815
'MTSS1L'	0.716642	0.942593	0.695058	1.26536	66	6904	219	22305	0.946915	0.972296
'GEN1'	0.716658	1.05058	0.780511	1.40144	71	6899	235	22289	1.01865	1.04333
'FCER2'	0.716773	0.926685	0.628958	1.34321	42	6928	134	22390	0.602582	0.594921
'CDKN2A'	0.716799	1.10346	0.665321	1.78054	26	6944	89	22435	0.373027	0.395134
'NEIL2'	0.716841	0.918645	0.622175	1.33071	40	6930	173	22351	0.573888	0.76807
'GREM1'	0.716983	0.801279	0.332087	1.73972	9	6961	41	22483	0.129125	0.182028
'MEGF6'	0.717214	0.963521	0.80099	1.15493	176	6794	588	21936	2.52511	2.61055
'GAL3ST4'	0.717262	0.93757	0.691862	1.25749	66	6904	233	22291	0.946915	1.03445
'BAX'	0.717287	0.882681	0.515732	1.45615	22	6948	89	22435	0.315638	0.395134
'DNAH12'	0.717398	1.07152	0.73796	1.53537	47	6923	139	22385	0.674319	0.61712
'SLC35E4'	0.71761	0.920811	0.626474	1.33274	43	6927	140	22384	0.61693	0.621559
'COG5'	0.717646	1.05038	0.781256	1.39928	71	6899	248	22276	1.01865	1.10105
'CMTR1'	0.717701	0.91474	0.621549	1.32392	42	6928	150	22374	0.602582	0.665956
'CDC42EP5'	0.717818	1.32566	0.233135	5.19119	3	6967	10	22514	0.0430416	0.0443971
'GUCY2C'	0.717821	0.949428	0.73963	1.21026	96	6874	341	22183	1.37733	1.51394
'PLG'	0.718066	0.936537	0.69193	1.25503	67	6903	232	22292	0.961263	1.03001
'ZNF506'	0.718071	0.926121	0.629576	1.33964	42	6928	156	22368	0.602582	0.692595
'SALL4'	0.718101	1.04239	0.81642	1.32315	104	6866	321	22203	1.49211	1.42515
'GSPT2'	0.71814	1.1433	0.521452	2.35232	12	6958	39	22485	0.172166	0.173149
'PLAGL1'	0.718182	0.888358	0.521931	1.46294	23	6947	87	22437	0.329986	0.386255
'ZBTB46'	0.71819	1.06171	0.730628	1.52101	46	6924	139	22385	0.659971	0.61712
'PLIN2'	0.718277	0.915614	0.622616	1.32402	42	6928	158	22366	0.602582	0.701474
'MAPK9'	0.718343	0.894443	0.525564	1.47284	23	6947	85	22439	0.329986	0.377375
'CLCA1'	0.718564	0.942804	0.696835	1.26281	67	6903	237	22287	0.961263	1.05221
'SOCS3'	0.718645	0.791326	0.328838	1.71267	9	6961	42	22482	0.129125	0.186468
'TMEM27'	0.718668	1.13229	0.514638	2.34653	12	6958	34	22490	0.172166	0.15095
'RUNDC1'	0.71873	0.916259	0.62414	1.32419	43	6927	136	22388	0.61693	0.6038
'EHBP1L1'	0.718804	1.04044	0.845543	1.27468	142	6828	448	22076	2.0373	1.98899
'RRAS'	0.71881	1.08092	0.650859	1.75527	27	6943	68	22456	0.387374	0.3019
'MAGEB1'	0.71895	0.891777	0.524513	1.46634	23	6947	87	22437	0.329986	0.386255
'INO80E'	0.719027	1.1066	0.670567	1.78119	27	6943	89	22435	0.387374	0.395134
'ALG10B'	0.719098	1.0599	0.730061	1.51658	46	6924	152	22372	0.659971	0.674836
'TONSL'	0.719124	1.03754	0.843248	1.27095	141	6829	466	22058	2.02296	2.0689
'FAM129C'	0.719127	0.940655	0.695709	1.25898	67	6903	244	22280	0.961263	1.08329
'IL36A'	0.719185	0.820567	0.34162	1.76689	9	6961	56	22468	0.129125	0.248624
'ZNF714'	0.719192	1.2416	0.190109	6.3222	3	6967	6	22518	0.0430416	0.0266383
'TRIM31'	0.719363	0.895616	0.527079	1.47174	23	6947	87	22437	0.329986	0.386255
'ATP2B2'	0.7194	0.937771	0.693794	1.25474	67	6903	232	22292	0.961263	1.03001
'DGKA'	0.71963	0.927688	0.633256	1.3392	44	6926	128	22396	0.631277	0.568283
'CABP4'	0.719862	0.926513	0.63193	1.33673	43	6927	152	22372	0.61693	0.674836
'CGB5'	0.71988	1.23542	0.188102	6.35699	3	6967	6	22518	0.0430416	0.0266383
'REST'	0.719953	0.935924	0.692728	1.25157	67	6903	244	22280	0.961263	1.08329
'FAM20B'	0.720158	1.08661	0.657418	1.7459	26	6944	95	22429	0.373027	0.421772
'TSEN2'	0.720203	1.07237	0.741678	1.52675	46	6924	172	22352	0.659971	0.76363
'CASP4'	0.720217	0.916534	0.625425	1.32173	43	6927	150	22374	0.61693	0.665956
'DMP1'	0.720239	1.06145	0.732769	1.51651	47	6923	147	22377	0.674319	0.652637
'MT4'	0.720349	0.843024	0.360269	1.81624	10	6960	34	22490	0.143472	0.15095
'EBAG9'	0.720364	1.11524	0.505394	2.32067	12	6958	36	22488	0.172166	0.15983
'HRH3'	0.720415	1.09579	0.664831	1.76158	27	6943	85	22439	0.387374	0.377375
'SPAG11A'	0.720462	1.23223	0.189541	6.16162	3	6967	7	22517	0.0430416	0.031078
'TMEM14C'	0.720512	1.1227	0.511409	2.31752	12	6958	36	22488	0.172166	0.15983
'ZNF101'	0.720544	1.0752	0.744285	1.53302	48	6922	140	22384	0.688666	0.621559
'DYNC2LI1'	0.7207	0.927731	0.633402	1.33694	43	6927	149	22375	0.61693	0.661517
'MEX3D'	0.720719	0.902717	0.532152	1.48056	23	6947	79	22445	0.329986	0.350737
'CEP72'	0.720767	0.945278	0.700422	1.26312	68	6902	252	22272	0.97561	1.11881
'MON1A'	0.720789	1.06528	0.736641	1.51889	47	6923	152	22372	0.674319	0.674836
'ITGB6'	0.721085	0.941274	0.697503	1.25695	67	6903	279	22245	0.961263	1.23868
'IL20RB'	0.721089	1.10162	0.669897	1.76596	27	6943	83	22441	0.387374	0.368496
'SLC10A3'	0.721118	1.07979	0.653297	1.74189	27	6943	78	22446	0.387374	0.346297
'GLIPR1'	0.721162	1.07639	0.650433	1.73229	26	6944	90	22434	0.373027	0.399574
'STARD10'	0.72133	1.08784	0.660098	1.74841	27	6943	82	22442	0.387374	0.364056
'ARAP1'	0.721343	0.961055	0.77982	1.17914	139	6831	458	22066	1.99426	2.03339
'C5orf15'	0.721362	1.07886	0.652894	1.73951	27	6943	85	22439	0.387374	0.377375
'FAM9B'	0.721411	0.836576	0.358735	1.79309	10	6960	36	22488	0.143472	0.15983
'C6orf89'	0.721443	1.10058	0.669685	1.7621	27	6943	92	22432	0.387374	0.408453
'CD96'	0.721509	0.937118	0.695307	1.25101	69	6901	231	22293	0.989957	1.02557
'ASB18'	0.721512	1.0795	0.653558	1.73316	26	6944	95	22429	0.373027	0.421772
'PGRMC1'	0.721552	0.809754	0.347682	1.73361	10	6960	34	22490	0.143472	0.15095
'ZNF688'	0.721692	1.08825	0.660909	1.74743	27	6943	82	22442	0.387374	0.364056
'PURB'	0.721766	1.14032	0.526165	2.31003	12	6958	42	22482	0.172166	0.186468
'MFSD6'	0.721825	0.926006	0.633157	1.33203	43	6927	161	22363	0.61693	0.714793
'DCAF8'	0.721855	0.893023	0.5297	1.46009	24	6946	84	22440	0.344333	0.372936
'QPCTL'	0.721876	0.924556	0.632932	1.32993	44	6926	140	22384	0.631277	0.621559
'G6PC3'	0.722017	0.903058	0.535403	1.47718	24	6946	89	22435	0.344333	0.395134
'TRMT10C'	0.722017	0.882668	0.523589	1.44341	24	6946	82	22442	0.344333	0.364056
'FARSB'	0.722071	1.07367	0.744823	1.52858	49	6921	138	22386	0.703013	0.61268
'PPP2R3A'	0.722106	1.04287	0.82005	1.31883	108	6862	329	22195	1.5495	1.46066
'AP1M2'	0.722215	0.925535	0.633831	1.33068	44	6926	151	22373	0.631277	0.670396
'ATG2A'	0.722232	1.03066	0.861928	1.22853	190	6780	643	21881	2.72597	2.85473
'ZNF770'	0.722418	0.927519	0.634625	1.33315	43	6927	158	22366	0.61693	0.701474
'MARCH2'	0.722423	1.10368	0.673223	1.76839	28	6942	83	22441	0.401722	0.368496
'NR5A2'	0.722549	0.905452	0.537129	1.47998	24	6946	87	22437	0.344333	0.386255
'UBAP2'	0.722592	1.03643	0.84462	1.26667	148	6822	450	22074	2.12339	1.99787
'GEMIN7'	0.722808	1.13657	0.52558	2.29643	12	6958	43	22481	0.172166	0.190907
'POU2F1'	0.722808	1.06075	0.735099	1.51026	48	6922	146	22378	0.688666	0.648197
'DGCR6'	0.722872	0.901491	0.535323	1.47165	24	6946	90	22434	0.344333	0.399574
'SLC25A40'	0.722891	0.904808	0.535097	1.47742	23	6947	96	22428	0.329986	0.426212
'CARD17'	0.722934	1.16132	0.541127	2.36907	13	6957	35	22489	0.186514	0.15539
'CCL8'	0.722952	0.842357	0.361898	1.79664	10	6960	47	22477	0.143472	0.208666
'ANKRD9'	0.723225	1.16956	0.546175	2.38166	13	6957	32	22492	0.186514	0.142071
'WDR83'	0.723312	0.919747	0.630717	1.32035	44	6926	146	22378	0.631277	0.648197
'OLR1'	0.7234	0.904988	0.537656	1.47643	24	6946	86	22438	0.344333	0.381815
'PPCS'	0.723461	0.891596	0.530241	1.45299	24	6946	85	22439	0.344333	0.377375
'ARRDC4'	0.72349	1.08617	0.661851	1.7357	27	6943	96	22428	0.387374	0.426212
'ZNF135'	0.723532	1.04945	0.785938	1.38894	74	6896	251	22273	1.06169	1.11437
'WNT4'	0.723589	1.09872	0.671372	1.75635	28	6942	85	22439	0.401722	0.377375
'NOX3'	0.723596	0.941633	0.700431	1.25397	70	6900	238	22286	1.0043	1.05665
'ARPC5L'	0.723655	0.822854	0.354862	1.74807	10	6960	40	22484	0.143472	0.177588
'FRAT2'	0.723729	1.15332	0.53754	2.31175	12	6958	35	22489	0.172166	0.15539
'ERCC1'	0.723744	1.07593	0.653794	1.72653	27	6943	80	22444	0.387374	0.355177
'ZNF234'	0.723758	0.945025	0.703263	1.25845	71	6899	227	22297	1.01865	1.00781
'FAM134C'	0.72378	0.929469	0.637634	1.33352	44	6926	152	22372	0.631277	0.674836
'SYAP1'	0.723809	0.829459	0.357742	1.76163	10	6960	40	22484	0.143472	0.177588
'MYO1F'	0.723826	0.95372	0.747428	1.20898	101	6869	360	22164	1.44907	1.5983
'CUL4A'	0.723845	0.88428	0.525994	1.44058	24	6946	87	22437	0.344333	0.386255
'CYB5B'	0.723863	0.827061	0.356848	1.7562	10	6960	40	22484	0.143472	0.177588
'AMPH'	0.723888	1.06025	0.735891	1.5067	48	6922	162	22362	0.688666	0.719233
'KARS'	0.723954	0.93928	0.698904	1.25036	70	6900	243	22281	1.0043	1.07885
'TARS2'	0.72396	0.929359	0.637676	1.33296	44	6926	157	22367	0.631277	0.697034
'GPR63'	0.724031	1.08212	0.659398	1.73702	28	6942	72	22452	0.401722	0.319659
'WEE2'	0.724067	0.928694	0.637357	1.33175	44	6926	155	22369	0.631277	0.688155
'KRT80'	0.724141	0.930897	0.638824	1.33502	44	6926	154	22370	0.631277	0.683715
'RIC8B'	0.724173	0.904991	0.538399	1.47404	24	6946	88	22436	0.344333	0.390694
'ACOT13'	0.724189	1.09239	0.667629	1.75326	29	6941	64	22460	0.416069	0.284141
'CLEC18A'	0.724242	1.20748	0.193347	5.40818	3	6967	10	22514	0.0430416	0.0443971
'MYH1'	0.724297	0.964912	0.806311	1.15099	189	6781	602	21922	2.71162	2.6727
'IFNA4'	0.724327	0.811906	0.350558	1.72234	10	6960	40	22484	0.143472	0.177588
'ZC2HC1B'	0.724372	0.899991	0.533826	1.46405	23	6947	99	22425	0.329986	0.439531
'CBLL1'	0.72443	1.08224	0.660047	1.72772	27	6943	97	22427	0.387374	0.430652
'ATP6V0A4'	0.724574	0.94341	0.702124	1.2549	69	6901	261	22263	0.989957	1.15876
'LEAP2'	0.724584	0.840942	0.362978	1.7839	10	6960	42	22482	0.143472	0.186468
'TMPRSS11A'	0.724598	0.920113	0.631914	1.31839	44	6926	158	22366	0.631277	0.701474
'FAM162A'	0.724648	0.829121	0.358297	1.75599	10	6960	41	22483	0.143472	0.182028
'PRCP'	0.724691	1.07193	0.746367	1.52098	50	6920	140	22384	0.71736	0.621559
'CACNA1C'	0.724712	0.951644	0.746646	1.20539	103	6867	345	22179	1.47776	1.5317
'FAH'	0.724759	0.929614	0.639173	1.33191	45	6925	145	22379	0.645624	0.643758
'KRT6C'	0.724788	1.05892	0.735739	1.50296	48	6922	164	22360	0.688666	0.728112
'KIAA0391'	0.724849	0.923538	0.635175	1.32278	45	6925	144	22380	0.645624	0.639318
'DCD'	0.724878	1.11336	0.513025	2.26039	12	6958	41	22483	0.172166	0.182028
'SLC25A48'	0.724948	1.10925	0.509986	2.26004	12	6958	41	22483	0.172166	0.182028
'AXIN2'	0.72525	1.04785	0.786123	1.3846	75	6895	253	22271	1.07604	1.12325
'FAF2'	0.725324	1.07369	0.65419	1.71665	27	6943	90	22434	0.387374	0.399574
'PIGR'	0.725354	0.94189	0.702128	1.25183	71	6899	241	22283	1.01865	1.06997
'TRPC4'	0.725369	1.06815	0.744116	1.51301	49	6921	151	22373	0.703013	0.670396
'NTF4'	0.725401	1.08191	0.66122	1.7293	28	6942	83	22441	0.401722	0.368496
'TSPAN18'	0.725549	0.895953	0.536474	1.45439	25	6945	77	22447	0.35868	0.341858
'GRAMD1C'	0.72557	1.05697	0.734893	1.49889	48	6922	163	22361	0.688666	0.723673
'IKBIP'	0.7256	0.946072	0.705576	1.25725	72	6898	230	22294	1.033	1.02113
'ASAP3'	0.725625	1.04942	0.787882	1.38612	76	6894	242	22282	1.09039	1.07441
'ZC3H14'	0.725638	1.07006	0.745902	1.5144	49	6921	169	22355	0.703013	0.750311
'HSPA12B'	0.725657	0.933243	0.642194	1.33579	45	6925	141	22383	0.645624	0.625999
'TAB3'	0.725797	0.886904	0.530991	1.43935	25	6945	86	22438	0.35868	0.381815
'JMJD4'	0.725949	0.943321	0.703855	1.25293	72	6898	241	22283	1.033	1.06997
'IFT52'	0.72605	0.901498	0.538131	1.46187	24	6946	98	22426	0.344333	0.435091
'EVI5'	0.726129	1.06737	0.744278	1.50842	48	6922	182	22342	0.688666	0.808027
'GOT1'	0.72623	0.890907	0.532068	1.44388	24	6946	96	22428	0.344333	0.426212
'PTGER2'	0.726258	1.07746	0.658729	1.7149	27	6943	95	22429	0.387374	0.421772
'CADM4'	0.726286	1.09711	0.673957	1.74849	29	6941	76	22448	0.416069	0.337418
'DEF8'	0.726298	0.923336	0.636103	1.31968	45	6925	164	22360	0.645624	0.728112
'HNRNPU'	0.726387	1.08535	0.665312	1.72837	28	6942	86	22438	0.401722	0.381815
'ACTL7A'	0.726411	0.921355	0.634163	1.31662	44	6926	175	22349	0.631277	0.776949
'RPLP2'	0.726573	0.842182	0.365134	1.77491	10	6960	42	22482	0.143472	0.186468
'ZNF461'	0.726691	1.06686	0.744586	1.50939	50	6920	152	22372	0.71736	0.674836
'VPS28'	0.726702	0.898982	0.537256	1.45564	24	6946	93	22431	0.344333	0.412893
'BCAS2'	0.72674	0.807316	0.350049	1.70055	10	6960	48	22476	0.143472	0.213106
'IL36RN'	0.726804	1.13035	0.528632	2.29404	13	6957	34	22490	0.186514	0.15095
'TSPYL5'	0.726873	1.07874	0.660724	1.71964	28	6942	87	22437	0.401722	0.386255
'KRT81'	0.726919	0.926396	0.638052	1.32268	44	6926	188	22336	0.631277	0.834665
'C19orf67'	0.727035	1.07654	0.659107	1.71747	28	6942	80	22444	0.401722	0.355177
'BANK1'	0.727182	1.05515	0.794148	1.39082	78	6892	250	22274	1.11908	1.10993
'P2RX6'	0.727184	1.05736	0.73706	1.49485	48	6922	174	22350	0.688666	0.772509
'DDHD2'	0.72721	1.07012	0.747685	1.51206	50	6920	152	22372	0.71736	0.674836
'LAMA4'	0.727247	1.03724	0.848525	1.26273	151	6819	521	22003	2.16643	2.31309
'MYF5'	0.727306	1.07981	0.662212	1.71837	28	6942	88	22436	0.401722	0.390694
'PRAMEF4'	0.727328	1.12611	0.526706	2.28554	13	6957	35	22489	0.186514	0.15539
'STK19'	0.727342	0.896629	0.538315	1.45019	25	6945	87	22437	0.35868	0.386255
'ZNF862'	0.727387	1.04319	0.824487	1.3125	111	6859	367	22157	1.59254	1.62937
'NONO'	0.727412	0.587854	0.0591829	3.02556	2	6968	11	22513	0.0286944	0.0488368
'RPL4'	0.727534	0.891388	0.535265	1.44126	25	6945	89	22435	0.35868	0.395134
'THRB'	0.727623	0.89746	0.539068	1.45075	25	6945	86	22438	0.35868	0.381815
'STMN3'	0.727637	0.807298	0.350774	1.69629	10	6960	47	22477	0.143472	0.208666
'WNT3'	0.727672	1.10533	0.512311	2.22609	12	6958	43	22481	0.172166	0.190907
'MRPL37'	0.727779	0.925675	0.638876	1.32012	45	6925	172	22352	0.645624	0.76363
'RAD21L1'	0.727899	1.06223	0.742154	1.50094	50	6920	156	22368	0.71736	0.692595
'PEX7'	0.728053	1.08269	0.66561	1.72428	29	6941	74	22450	0.416069	0.328538
'SPRR2B'	0.728138	0.585564	0.0591682	3.00508	2	6968	10	22514	0.0286944	0.0443971
'ID1'	0.728186	1.07808	0.66202	1.71314	28	6942	83	22441	0.401722	0.368496
'ZBTB4'	0.728199	0.943229	0.705625	1.24962	73	6897	246	22278	1.04735	1.09217
'SULT2A1'	0.728269	0.903593	0.543125	1.45914	25	6945	89	22435	0.35868	0.395134
'CD3D'	0.728318	1.1447	0.540955	2.28784	13	6957	42	22482	0.186514	0.186468
'ZNF8'	0.728507	1.05552	0.736957	1.49107	49	6921	170	22354	0.703013	0.75475
'PDGFRA'	0.728703	0.940562	0.703933	1.24545	73	6897	250	22274	1.04735	1.10993
'TSPAN13'	0.728722	1.13011	0.532115	2.27231	13	6957	39	22485	0.186514	0.173149
'DSTYK'	0.728728	0.946221	0.708167	1.2529	73	6897	256	22268	1.04735	1.13657
'C11orf40'	0.728742	0.89331	0.535567	1.44035	24	6946	110	22414	0.344333	0.488368
'TMEM74'	0.728855	1.09791	0.677996	1.73742	29	6941	91	22433	0.416069	0.404013
'H2AFY2'	0.728876	0.899947	0.541566	1.45107	25	6945	95	22429	0.35868	0.421772
'GPR21'	0.728939	0.890813	0.536058	1.43637	25	6945	92	22432	0.35868	0.408453
'PER2'	0.728969	0.951915	0.749737	1.20099	105	6865	390	22134	1.50646	1.73149
'SYCP1'	0.728973	1.05263	0.793727	1.38505	79	6891	248	22276	1.13343	1.10105
'PDYN'	0.728977	1.07951	0.664333	1.71008	28	6942	98	22426	0.401722	0.435091
'GRM6'	0.728981	1.04261	0.825239	1.31009	113	6857	347	22177	1.62123	1.54058
'HS3ST2'	0.729073	1.12703	0.530693	2.26511	13	6957	36	22488	0.186514	0.15983
'PRSS16'	0.729087	1.0927	0.674503	1.72452	28	6942	99	22425	0.401722	0.439531
'RNF145'	0.729116	1.09837	0.678654	1.73733	29	6941	90	22434	0.416069	0.399574
'CEP97'	0.729119	1.05062	0.792183	1.38258	79	6891	246	22278	1.13343	1.09217
'PPP2CA'	0.729173	0.655625	0.0651995	3.48104	2	6968	9	22515	0.0286944	0.0399574
'SMPDL3B'	0.729212	1.04847	0.79042	1.38002	79	6891	246	22278	1.13343	1.09217
'FAM131B'	0.729291	0.90824	0.546588	1.46437	25	6945	84	22440	0.35868	0.372936
'RPN1'	0.729355	0.926453	0.641248	1.31832	46	6924	165	22359	0.659971	0.732552
'ANO10'	0.729443	0.927175	0.6412	1.31904	45	6925	178	22346	0.645624	0.790268
'MAP1A'	0.729536	0.968167	0.811955	1.15081	194	6776	667	21857	2.78336	2.96129
'PLEK'	0.729561	1.08486	0.669349	1.713	28	6942	102	22422	0.401722	0.45285
'WDR36'	0.729569	0.952716	0.751014	1.20135	107	6863	368	22156	1.53515	1.63381
'OR1J4'	0.729623	0.901025	0.542716	1.45055	25	6945	110	22414	0.35868	0.488368
'FKBP8'	0.72964	1.09287	0.6755	1.72788	29	6941	94	22430	0.416069	0.417333
'ASZ1'	0.729694	0.923543	0.639466	1.31361	46	6924	162	22362	0.659971	0.719233
'SIRPG'	0.729861	1.06667	0.747925	1.50211	51	6919	171	22353	0.731707	0.75919
'CDR2'	0.729958	1.09324	0.676087	1.72065	28	6942	113	22411	0.401722	0.501687
'SDCCAG8'	0.729994	1.05222	0.794299	1.38285	79	6891	251	22273	1.13343	1.11437
'IMMP2L'	0.730007	0.815054	0.356097	1.6977	10	6960	52	22472	0.143472	0.230865
'ASB8'	0.730255	0.894411	0.539383	1.4381	25	6945	99	22425	0.35868	0.439531
'MSI1'	0.730261	1.13113	0.535742	2.25439	13	6957	40	22484	0.186514	0.177588
'C8orf4'	0.730278	0.83375	0.372342	1.73575	11	6959	35	22489	0.157819	0.15539
'SLC17A6'	0.730396	1.08405	0.669983	1.71409	29	6941	91	22433	0.416069	0.404013
'SLC6A4'	0.730423	0.899087	0.542281	1.44499	25	6945	104	22420	0.35868	0.46173
'ENTPD3'	0.730459	0.931301	0.64545	1.32321	46	6924	172	22352	0.659971	0.76363
'EXOC7'	0.730466	0.927934	0.643214	1.3183	46	6924	161	22363	0.659971	0.714793
'OR1N1'	0.73055	1.08051	0.667336	1.70402	28	6942	100	22424	0.401722	0.443971
'PHF14'	0.730556	0.929334	0.644223	1.32013	46	6924	169	22355	0.659971	0.750311
'DNAH7'	0.730594	1.02206	0.902068	1.15639	395	6575	1306	21218	5.66714	5.79826
'AGAP3'	0.730658	0.945154	0.709283	1.24876	75	6895	246	22278	1.07604	1.09217
'EFHD1'	0.730761	0.895755	0.542398	1.43926	26	6944	86	22438	0.373027	0.381815
'CYP4F11'	0.730782	1.04467	0.788472	1.37313	79	6891	254	22270	1.13343	1.12769
'SOX6'	0.73079	1.06749	0.749622	1.50222	52	6918	153	22371	0.746055	0.679275
'KIF3C'	0.73088	1.0613	0.74471	1.49341	51	6919	161	22363	0.731707	0.714793
'MCTP1'	0.730902	1.05661	0.740751	1.4885	51	6919	151	22373	0.731707	0.670396
'MCCC1'	0.730981	0.945175	0.709762	1.24838	76	6894	233	22291	1.09039	1.03445
'WDR19'	0.731103	1.0383	0.823098	1.3029	115	6855	361	22163	1.64993	1.60273
'MYLPF'	0.731273	1.12981	0.536751	2.24228	13	6957	41	22483	0.186514	0.182028
'ASCC1'	0.731302	1.07777	0.666293	1.70354	29	6941	90	22434	0.416069	0.399574
'ZBTB44'	0.731305	0.891162	0.538199	1.43019	25	6945	107	22417	0.35868	0.475049
'VPS35'	0.731315	0.89924	0.544934	1.44311	26	6944	89	22435	0.373027	0.395134
'PREP'	0.73139	0.926652	0.643612	1.3148	47	6923	161	22363	0.674319	0.714793
'SH3BGRL'	0.731431	0.608052	0.0620731	3.06679	2	6968	10	22514	0.0286944	0.0443971
'GAL3ST1'	0.731459	1.07873	0.667281	1.70365	29	6941	92	22432	0.416069	0.408453
'SH3BP5L'	0.73148	0.899646	0.54538	1.44337	26	6944	84	22440	0.373027	0.372936
'TAAR8'	0.731562	0.89975	0.543684	1.44277	25	6945	104	22420	0.35868	0.46173
'SLC2A14'	0.731593	0.900512	0.544156	1.44394	25	6945	106	22418	0.35868	0.470609
'HEATR5B'	0.731599	0.956592	0.75522	1.20389	106	6864	415	22109	1.5208	1.84248
'CD163'	0.731666	1.05205	0.795683	1.38004	80	6890	261	22263	1.14778	1.15876
'MYC'	0.731675	0.908412	0.550529	1.45762	26	6944	89	22435	0.373027	0.395134
'COQ10A'	0.731678	1.07621	0.665549	1.70059	29	6941	90	22434	0.416069	0.399574
'RTN3'	0.731689	1.04911	0.793227	1.37613	79	6891	271	22253	1.13343	1.20316
'LGSN'	0.731724	1.05748	0.742416	1.48718	51	6919	155	22369	0.731707	0.688155
'RPS6KA6'	0.731737	1.08873	0.675447	1.71896	30	6940	81	22443	0.430416	0.359616
'UPF1'	0.731739	0.900806	0.546217	1.44439	26	6944	90	22434	0.373027	0.399574
'NGEF'	0.731785	1.06678	0.750128	1.49886	52	6918	153	22371	0.746055	0.679275
'ZNRF3'	0.731868	0.924749	0.642634	1.31135	47	6923	160	22364	0.674319	0.710353
'KCTD10'	0.731888	1.1174	0.529286	2.22732	13	6957	39	22485	0.186514	0.173149
'TTYH3'	0.731929	1.06701	0.750515	1.50018	53	6917	139	22385	0.760402	0.61712
'BCL6'	0.732007	0.934069	0.649071	1.32443	47	6923	173	22351	0.674319	0.76807
'PTPRH'	0.732021	0.964347	0.789301	1.17328	150	6820	515	22009	2.15208	2.28645
'DENND5A'	0.732027	1.04655	0.791339	1.37324	80	6890	255	22269	1.14778	1.13213
'NUMBL'	0.732042	1.06883	0.659633	1.68182	27	6943	106	22418	0.387374	0.470609
'ZC3H7B'	0.732089	0.944391	0.709714	1.24571	75	6895	243	22281	1.07604	1.07885
'ZGPAT'	0.732169	1.0585	0.743789	1.48689	51	6919	167	22357	0.731707	0.741431
'H2AFY'	0.732291	1.15892	0.556486	2.307	14	6956	35	22489	0.200861	0.15539
'SUN3'	0.73233	1.07631	0.666559	1.69721	29	6941	94	22430	0.416069	0.417333
'ARFGEF2'	0.732336	1.03796	0.823767	1.30101	116	6854	368	22156	1.66428	1.63381
'RAB2A'	0.732338	0.574607	0.0589776	2.86989	2	6968	10	22514	0.0286944	0.0443971
'C6orf15'	0.732413	1.07936	0.669124	1.70004	29	6941	95	22429	0.416069	0.421772
'AHNAK2'	0.73251	1.01713	0.923086	1.11986	676	6294	2362	20162	9.69871	10.4866
'DRAXIN'	0.732512	1.07591	0.666476	1.69628	29	6941	91	22433	0.416069	0.404013
'KIAA1841'	0.732599	0.945925	0.711472	1.24707	76	6894	231	22293	1.09039	1.02557
'SPECC1L'	0.732629	1.05081	0.795551	1.3774	81	6889	249	22275	1.16212	1.10549
'TNXB'	0.732831	1.11767	0.531355	2.2149	13	6957	46	22478	0.186514	0.204227
'HOXD13'	0.732841	0.896605	0.544681	1.43463	26	6944	87	22437	0.373027	0.386255
'PAQR3'	0.732891	1.08189	0.67176	1.70084	29	6941	96	22428	0.416069	0.426212
'SPRED1'	0.73297	0.912232	0.553814	1.46058	26	6944	91	22433	0.373027	0.404013
'JOSD1'	0.733062	0.862393	0.386259	1.78663	11	6959	39	22485	0.157819	0.173149
'FAM47A'	0.733258	0.931786	0.649174	1.31868	48	6922	159	22365	0.688666	0.705914
'HNRNPA2B1'	0.733317	0.849832	0.381502	1.75355	11	6959	42	22482	0.157819	0.186468
'MRPL33'	0.73332	1.15037	0.553383	2.2841	14	6956	37	22487	0.200861	0.164269
'BRMS1L'	0.733354	1.10663	0.524158	2.20573	13	6957	39	22485	0.186514	0.173149
'OR7D4'	0.73343	0.899836	0.54704	1.43783	26	6944	102	22422	0.373027	0.45285
'HSF2BP'	0.733439	0.892875	0.542784	1.42729	26	6944	93	22431	0.373027	0.412893
'HBZ'	0.733453	0.566902	0.0582852	2.80261	2	6968	12	22512	0.0286944	0.0532765
'HOXD10'	0.73353	1.08705	0.676662	1.70892	30	6940	93	22431	0.430416	0.412893
'ABCA5'	0.733618	0.953419	0.754214	1.19772	108	6862	406	22118	1.5495	1.80252
'OMD'	0.733654	1.08649	0.676421	1.70762	30	6940	88	22436	0.430416	0.390694
'SUSD2'	0.733674	1.04099	0.827509	1.30264	117	6853	376	22148	1.67862	1.66933
'HYPK'	0.733694	1.13869	0.546946	2.26515	14	6956	34	22490	0.200861	0.15095
'SFSWAP'	0.733694	0.94999	0.715401	1.25112	77	6893	243	22281	1.10473	1.07885
'SVOPL'	0.733779	1.05004	0.795949	1.37439	81	6889	263	22261	1.16212	1.16764
'C14orf105'	0.733896	1.09381	0.682009	1.71569	30	6940	92	22432	0.430416	0.408453
'PGLYRP4'	0.733896	1.06004	0.747029	1.48541	52	6918	172	22352	0.746055	0.76363
'FHL3'	0.733904	0.905055	0.550641	1.44508	26	6944	98	22426	0.373027	0.435091
'FCRL3'	0.733989	1.04681	0.793334	1.3694	79	6891	295	22229	1.13343	1.30971
'BNIP3L'	0.734117	0.820647	0.36925	1.68911	11	6959	41	22483	0.157819	0.182028
'FKBP6'	0.734122	1.08183	0.67343	1.69492	29	6941	100	22424	0.416069	0.443971
'TANC1'	0.734219	1.03597	0.852157	1.25474	161	6809	503	22021	2.3099	2.23317
'AP2M1'	0.73422	0.589048	0.0607468	2.89301	2	6968	12	22512	0.0286944	0.0532765
'AGO2'	0.73424	0.859451	0.386159	1.77138	11	6959	42	22482	0.157819	0.186468
'RSL1D1'	0.734246	0.92791	0.646668	1.31112	47	6923	194	22330	0.674319	0.861303
'CDC7'	0.73425	0.928	0.647356	1.31142	48	6922	163	22361	0.688666	0.723673
'CLEC4A'	0.73425	0.890912	0.540436	1.42174	25	6945	115	22409	0.35868	0.510567
'RGN'	0.734312	0.911667	0.556413	1.45576	27	6943	85	22439	0.387374	0.377375
'CD300LG'	0.734314	1.07732	0.67017	1.68892	29	6941	109	22415	0.416069	0.483928
'IGFBP2'	0.73452	1.10977	0.528759	2.19408	13	6957	42	22482	0.186514	0.186468
'MMP15'	0.734598	1.0438	0.791292	1.36661	82	6888	252	22272	1.17647	1.11881
'SERPING1'	0.734652	1.073	0.66711	1.68381	29	6941	105	22419	0.416069	0.466169
'FAM3C'	0.734674	0.825721	0.371951	1.69502	11	6959	45	22479	0.157819	0.199787
'TRIP11'	0.734716	0.964449	0.791126	1.17091	153	6817	540	21984	2.19512	2.39744
'KIF23'	0.734718	1.06161	0.749263	1.48628	53	6917	162	22362	0.760402	0.719233
'UQCC1'	0.734732	0.897358	0.546609	1.43025	26	6944	104	22420	0.373027	0.46173
'FRMD4A'	0.734736	0.944092	0.711818	1.2417	77	6893	244	22280	1.10473	1.08329
'ARID3B'	0.734773	0.902244	0.549718	1.43787	26	6944	98	22426	0.373027	0.435091
'UVSSA'	0.73489	0.95596	0.757399	1.19949	111	6859	404	22120	1.59254	1.79364
'UBA52'	0.734913	1.15145	0.192147	4.83709	3	6967	10	22514	0.0430416	0.0443971
'GOLGA3'	0.734928	0.96929	0.816071	1.14795	205	6765	656	21868	2.94118	2.91245
'TGDS'	0.735039	0.899878	0.550131	1.43377	27	6943	89	22435	0.387374	0.395134
'KDELR1'	0.735068	1.16358	0.203834	4.4486	3	6967	15	22509	0.0430416	0.0665956
'FLOT1'	0.735104	0.904609	0.553073	1.44118	27	6943	89	22435	0.387374	0.395134
'SERINC5'	0.735124	0.904677	0.551436	1.44075	26	6944	109	22415	0.373027	0.483928
'AGRP'	0.73513	1.11451	0.533303	2.19141	13	6957	42	22482	0.186514	0.186468
'SLC30A3'	0.735236	1.09105	0.681865	1.70658	30	6940	95	22429	0.430416	0.421772
'SLX4IP'	0.735242	1.08022	0.673727	1.68833	29	6941	106	22418	0.416069	0.470609
'PLTP'	0.735258	0.944382	0.712616	1.24138	78	6892	251	22273	1.11908	1.11437
'UBE2B'	0.73526	1.39499	0.289523	5.66203	4	6966	8	22516	0.0573888	0.0355177
'FBL'	0.735374	0.910363	0.556665	1.45019	27	6943	86	22438	0.387374	0.381815
'ZMYND8'	0.735682	0.9459	0.713852	1.24269	77	6893	262	22262	1.10473	1.1632
'DHRS7'	0.735692	0.912735	0.554818	1.45262	25	6945	122	22402	0.35868	0.541644
'STARD13'	0.735769	1.04206	0.830061	1.30162	120	6850	378	22146	1.72166	1.67821
'MED27'	0.735859	0.85789	0.386994	1.75747	11	6959	45	22479	0.157819	0.199787
'DGKE'	0.735859	0.928449	0.64944	1.30908	49	6921	171	22353	0.703013	0.75919
'CTNNAL1'	0.735976	0.931924	0.651423	1.31364	48	6922	185	22339	0.688666	0.821346
'SLC4A7'	0.736071	1.04353	0.792404	1.36356	82	6888	276	22248	1.17647	1.22536
'DPY19L4'	0.736266	1.04502	0.793942	1.36524	83	6887	259	22265	1.19082	1.14988
'SERPIND1'	0.736357	1.06597	0.754464	1.48738	53	6917	173	22351	0.760402	0.76807
'ARHGAP17'	0.73643	1.05005	0.798411	1.3711	84	6886	241	22283	1.20516	1.06997
'TIFA'	0.736563	0.862908	0.389501	1.7654	11	6959	46	22478	0.157819	0.204227
'SIGLEC15'	0.736605	0.822958	0.372274	1.68038	11	6959	44	22480	0.157819	0.195347
'AMELX'	0.736701	1.09623	0.522642	2.1641	13	6957	44	22480	0.186514	0.195347
'CISD2'	0.736716	1.38104	0.290222	5.36982	4	6966	12	22512	0.0573888	0.0532765
'PAPLN'	0.736771	0.961824	0.790258	1.16588	155	6815	556	21968	2.22382	2.46848
'DUS4L'	0.736977	1.07674	0.673516	1.68213	30	6940	97	22427	0.430416	0.430652
'MRPS18B'	0.737041	1.0863	0.680901	1.69204	30	6940	110	22414	0.430416	0.488368
'FAM151B'	0.737151	0.903308	0.554023	1.43307	27	6943	99	22425	0.387374	0.439531
'ASB1'	0.737252	0.904255	0.554748	1.43435	27	6943	96	22428	0.387374	0.426212
'ALDOC'	0.737258	1.0926	0.685795	1.70456	31	6939	96	22428	0.444763	0.426212
'RPP38'	0.737381	1.08913	0.683501	1.69975	31	6939	87	22437	0.444763	0.386255
'NAF1'	0.737384	0.929035	0.651036	1.30699	49	6921	176	22348	0.703013	0.781389
'PSMA6'	0.73741	1.37099	0.287055	5.47171	4	6966	10	22514	0.0573888	0.0443971
'GOLT1B'	0.737427	0.641405	0.066455	3.13668	2	6968	10	22514	0.0286944	0.0443971
'TSPAN31'	0.737486	0.836885	0.379534	1.70187	11	6959	48	22476	0.157819	0.213106
'CLRN3'	0.737489	1.0689	0.667805	1.672	30	6940	101	22423	0.430416	0.448411
'MFSD11'	0.737552	1.07486	0.672829	1.67723	30	6940	105	22419	0.430416	0.466169
'FGF6'	0.737581	1.08239	0.678829	1.6907	31	6939	84	22440	0.444763	0.372936
'PROK1'	0.737651	1.09536	0.523773	2.1544	13	6957	45	22479	0.186514	0.199787
'HAO1'	0.737773	0.930777	0.653156	1.30883	50	6920	155	22369	0.71736	0.688155
'MXRA5'	0.73782	0.963696	0.792537	1.16707	157	6813	551	21973	2.25251	2.44628
'ELOVL3'	0.737843	1.07369	0.672366	1.68034	31	6939	86	22438	0.444763	0.381815
'TMEM60'	0.737885	0.56019	0.0582723	2.68902	2	6968	14	22510	0.0286944	0.0621559
'RUNX1T1'	0.737908	0.895659	0.549838	1.41922	27	6943	104	22420	0.387374	0.46173
'COL23A1'	0.737924	1.05832	0.750064	1.47436	53	6917	176	22348	0.760402	0.781389
'KRTAP13-3'	0.738002	0.834288	0.37878	1.69412	11	6959	46	22478	0.157819	0.204227
'STK17B'	0.738024	0.852348	0.386634	1.73128	11	6959	53	22471	0.157819	0.235305
'GDPD1'	0.738028	1.14205	0.556955	2.22119	14	6956	44	22480	0.200861	0.195347
'DISP2'	0.738041	1.0386	0.828842	1.29486	121	6849	383	22141	1.73601	1.70041
'UNC45A'	0.738044	0.958009	0.761583	1.19865	116	6854	366	22158	1.66428	1.62493
'KMT2A'	0.738068	1.03194	0.85119	1.24647	165	6805	553	21971	2.36729	2.45516
'NIPAL2'	0.738144	1.07048	0.670061	1.67077	30	6940	102	22422	0.430416	0.45285
'TTC29'	0.738147	0.93866	0.658222	1.31953	49	6921	176	22348	0.703013	0.781389
'KIF17'	0.738282	0.960374	0.763213	1.20136	113	6857	417	22107	1.62123	1.85136
'CUX1'	0.738286	0.956417	0.760252	1.19633	114	6856	409	22115	1.63558	1.81584
'PFKL'	0.738312	1.04283	0.793881	1.35975	84	6886	258	22266	1.20516	1.14544
'EIF4H'	0.738327	0.845765	0.390802	1.71774	12	6958	36	22488	0.172166	0.15983
'KCTD2'	0.738418	1.11114	0.537084	2.19223	14	6956	36	22488	0.200861	0.15983
'CRYGC'	0.738452	0.907499	0.559252	1.43648	28	6942	93	22431	0.401722	0.412893
'DCAKD'	0.738488	1.08343	0.680855	1.6879	31	6939	94	22430	0.444763	0.417333
'DDX25'	0.738607	1.0554	0.748413	1.47069	54	6916	164	22360	0.774749	0.728112
'MC1R'	0.73871	1.0487	0.79933	1.36541	84	6886	273	22251	1.20516	1.21204
'B4GALT7'	0.738791	0.927919	0.652374	1.30315	51	6919	158	22366	0.731707	0.701474
'FAM171A1'	0.738802	1.04388	0.7953	1.36036	85	6885	258	22266	1.21951	1.14544
'RAB3IP'	0.73893	0.908946	0.558965	1.43704	27	6943	104	22420	0.387374	0.46173
'HDAC9'	0.738947	1.05168	0.745548	1.466	54	6916	167	22357	0.774749	0.741431
'NAA35'	0.738962	0.897047	0.553233	1.41891	28	6942	84	22440	0.401722	0.372936
'GFM1'	0.738973	1.05251	0.746258	1.46553	53	6917	176	22348	0.760402	0.781389
'RYR1'	0.739032	1.02038	0.904289	1.1499	426	6544	1345	21179	6.11191	5.97141
'ZNF763'	0.739074	1.08741	0.684434	1.68519	30	6940	124	22400	0.430416	0.550524
'TBC1D22B'	0.73909	1.08309	0.681528	1.68966	32	6938	82	22442	0.45911	0.364056
'OTOP2'	0.739199	1.04407	0.79581	1.35945	84	6886	272	22252	1.20516	1.2076
'OR4N2'	0.739405	1.08446	0.682731	1.68063	30	6940	110	22414	0.430416	0.488368
'CHRM3'	0.739581	1.05365	0.748034	1.46753	55	6915	155	22369	0.789096	0.688155
'MRPL9'	0.739617	1.07256	0.673859	1.66592	30	6940	113	22411	0.430416	0.501687
'HSD3B2'	0.739634	0.900244	0.55578	1.42163	28	6942	98	22426	0.401722	0.435091
'USP46'	0.739729	0.839515	0.389089	1.69719	12	6958	39	22485	0.172166	0.173149
'OR9K2'	0.739817	1.0735	0.674886	1.66635	30	6940	115	22409	0.430416	0.510567
'ALDH3B2'	0.739848	1.05007	0.801516	1.36593	86	6884	253	22271	1.23386	1.12325
'TPRG1'	0.739877	0.904048	0.556866	1.42633	27	6943	107	22417	0.387374	0.475049
'PMVK'	0.739907	1.06611	0.668838	1.65968	30	6940	100	22424	0.430416	0.443971
'BPIFA3'	0.739951	0.910316	0.562263	1.43677	28	6942	96	22428	0.401722	0.426212
'TRNT1'	0.739967	0.931379	0.656301	1.30579	52	6918	160	22364	0.746055	0.710353
'RFX3'	0.740097	1.06642	0.669385	1.6588	30	6940	102	22422	0.430416	0.45285
'ZNF180'	0.740107	0.946096	0.717982	1.23694	81	6889	255	22269	1.16212	1.13213
'HRH2'	0.740174	0.850068	0.394295	1.71624	12	6958	39	22485	0.172166	0.173149
'SFXN4'	0.740419	1.08045	0.681368	1.68072	32	6938	84	22440	0.45911	0.372936
'EXOSC8'	0.740504	1.08707	0.686251	1.6838	31	6939	101	22423	0.444763	0.448411
'ZNF682'	0.740504	1.06147	0.755589	1.47493	56	6914	161	22363	0.803443	0.714793
'RITA1'	0.740532	1.06465	0.668489	1.65511	30	6940	111	22413	0.430416	0.492808
'KCNE1'	0.740541	1.07451	0.676803	1.66919	31	6939	95	22429	0.444763	0.421772
'TBC1D29'	0.740602	0.842524	0.38464	1.69602	11	6959	53	22471	0.157819	0.235305
'SMIM21'	0.740648	0.841442	0.384307	1.69393	11	6959	53	22471	0.157819	0.235305
'MLF1'	0.740681	0.914213	0.565229	1.4413	28	6942	91	22433	0.401722	0.404013
'MTX3'	0.740734	1.0818	0.682828	1.6807	32	6938	92	22432	0.45911	0.408453
'KCTD3'	0.740902	0.906393	0.560779	1.42755	28	6942	99	22425	0.401722	0.439531
'RHOXF1'	0.741041	1.11696	0.546316	2.16448	14	6956	45	22479	0.200861	0.199787
'POU5F1B'	0.74107	0.915356	0.566132	1.44198	28	6942	107	22417	0.401722	0.475049
'RAD51C'	0.741083	1.07361	0.676845	1.66583	31	6939	99	22425	0.444763	0.439531
'OTUD6B'	0.741089	0.905869	0.560566	1.42613	28	6942	101	22423	0.401722	0.448411
'DOCK10'	0.74115	0.963495	0.794486	1.16387	161	6809	560	21964	2.3099	2.48624
'SLC23A1'	0.741472	1.07647	0.679639	1.66733	31	6939	97	22427	0.444763	0.430652
'HN1L'	0.741583	1.10542	0.539094	2.15181	14	6956	42	22482	0.200861	0.186468
'HIST1H4D'	0.741642	0.844839	0.393073	1.69686	12	6958	44	22480	0.172166	0.195347
'INPP1'	0.741669	0.914301	0.566058	1.43834	28	6942	110	22414	0.401722	0.488368
'ACOT12'	0.741708	0.940526	0.662875	1.31539	50	6920	191	22333	0.71736	0.847984
'CMTM3'	0.741772	1.11981	0.549608	2.16003	14	6956	45	22479	0.200861	0.199787
'CCNB1'	0.74182	1.06802	0.673285	1.65723	31	6939	102	22422	0.444763	0.45285
'KDELR3'	0.741834	0.910434	0.563988	1.43142	28	6942	106	22418	0.401722	0.470609
'PRDM16'	0.741862	0.960769	0.76636	1.19791	118	6852	416	22108	1.69297	1.84692
'DHX34'	0.742042	1.03245	0.854363	1.2433	171	6799	553	21971	2.45337	2.45516
'PROM2'	0.742118	0.946946	0.719834	1.23516	80	6890	298	22226	1.14778	1.32303
'DFNB59'	0.74217	1.07119	0.676513	1.66326	32	6938	84	22440	0.45911	0.372936
'INSRR'	0.742187	0.966303	0.79756	1.1663	164	6806	534	21990	2.35294	2.3708
'LRRC66'	0.742247	0.948138	0.721058	1.23654	81	6889	292	22232	1.16212	1.29639
'PRRT2'	0.742274	0.899699	0.557639	1.4135	28	6942	109	22415	0.401722	0.483928
'IBTK'	0.742295	0.952809	0.724956	1.24283	83	6887	255	22269	1.19082	1.13213
'KLHL4'	0.74231	0.898716	0.557061	1.41206	28	6942	102	22422	0.401722	0.45285
'WFDC1'	0.742401	0.902655	0.559739	1.41761	28	6942	98	22426	0.401722	0.435091
'PLCB2'	0.74245	1.04544	0.800027	1.35639	87	6883	268	22256	1.24821	1.18984
'FAM76A'	0.742456	0.829765	0.386424	1.66456	12	6958	43	22481	0.172166	0.190907
'NPM1'	0.742564	1.09371	0.531983	2.13722	14	6956	40	22484	0.200861	0.177588
'PIEZO1'	0.742572	0.979603	0.868865	1.10303	429	6541	1380	21144	6.15495	6.1268
'TMOD3'	0.742598	1.0791	0.683344	1.66963	32	6938	94	22430	0.45911	0.417333
'BGLAP'	0.742602	0.835771	0.389482	1.67433	12	6958	46	22478	0.172166	0.204227
'ARID2'	0.74276	1.04309	0.798243	1.35284	86	6884	286	22238	1.23386	1.26976
'SWT1'	0.742811	1.04963	0.748036	1.45408	54	6916	193	22331	0.774749	0.856864
'TEAD2'	0.742891	0.912057	0.565905	1.4309	28	6942	106	22418	0.401722	0.470609
'UBXN2B'	0.742898	1.07169	0.677931	1.66079	32	6938	86	22438	0.45911	0.381815
'BCL2L14'	0.742927	0.916843	0.568732	1.43909	28	6942	102	22422	0.401722	0.45285
'TYMP'	0.743111	0.912201	0.566271	1.4306	28	6942	102	22422	0.401722	0.45285
'CDKN2AIP'	0.743211	1.07144	0.678077	1.65393	31	6939	117	22407	0.444763	0.519446
'IFNGR1'	0.743245	1.06606	0.673667	1.64885	31	6939	112	22412	0.444763	0.497247
'IFNK'	0.743299	1.13024	0.559222	2.15338	14	6956	54	22470	0.200861	0.239744
'WFDC9'	0.743332	1.35297	0.298173	4.82939	4	6966	13	22511	0.0573888	0.0577162
'FAM127B'	0.743333	1.3082	0.281433	4.90156	4	6966	11	22513	0.0573888	0.0488368
'PDK4'	0.7434	0.919009	0.570402	1.44151	28	6942	108	22416	0.401722	0.479489
'CTSZ'	0.743494	0.903261	0.561091	1.41549	28	6942	101	22423	0.401722	0.448411
'SPINT1'	0.743514	1.0431	0.79904	1.35306	90	6880	252	22272	1.29125	1.11881
'TMC4'	0.743576	1.05321	0.752073	1.45681	55	6915	188	22336	0.789096	0.834665
'HIRA'	0.743582	0.937316	0.663335	1.30721	52	6918	178	22346	0.746055	0.790268
'PRPSAP2'	0.743601	0.848599	0.396694	1.69442	12	6958	42	22482	0.172166	0.186468
'NINJ1'	0.743705	0.866175	0.40427	1.73183	12	6958	44	22480	0.172166	0.195347
'UNK'	0.743709	0.906096	0.563006	1.41908	28	6942	113	22411	0.401722	0.501687
'ZNF70'	0.74371	1.05333	0.752431	1.45879	57	6913	164	22360	0.817791	0.728112
'JMJD1C'	0.743785	0.964656	0.797167	1.16288	165	6805	584	21940	2.36729	2.59279
'PEX2'	0.743849	1.07068	0.678457	1.65501	32	6938	101	22423	0.45911	0.448411
'PCDHGA6'	0.743851	0.957994	0.765758	1.19226	121	6849	396	22128	1.73601	1.75812
'DTX2'	0.743888	0.939025	0.665221	1.30928	53	6917	165	22359	0.760402	0.732552
'FAM134B'	0.743917	1.06968	0.677619	1.64948	31	6939	114	22410	0.444763	0.506127
'ATP5SL'	0.74401	0.934998	0.662071	1.30315	52	6918	176	22348	0.746055	0.781389
'PKN1'	0.744022	0.949322	0.723257	1.23558	81	6889	305	22219	1.16212	1.35411
'RACGAP1'	0.744074	0.909113	0.565219	1.42277	28	6942	111	22413	0.401722	0.492808
'COMMD3-BMI1'	0.744126	0.914788	0.570099	1.43225	29	6941	99	22425	0.416069	0.439531
'ALG2'	0.744133	0.907656	0.564447	1.42041	28	6942	105	22419	0.401722	0.466169
'MAGEB4'	0.744246	1.09414	0.535711	2.11619	14	6956	48	22476	0.200861	0.213106
'DPF2'	0.744324	0.850617	0.398242	1.69449	12	6958	45	22479	0.172166	0.199787
'RNF152'	0.74436	1.09797	0.538921	2.11602	14	6956	52	22472	0.200861	0.230865
'PLAC9'	0.744447	1.12034	0.554994	2.16575	15	6955	38	22486	0.215208	0.168709
'GMFB'	0.744452	1.31093	0.285486	4.80474	4	6966	12	22512	0.0573888	0.0532765
'FBXW12'	0.744485	1.07891	0.685804	1.6612	32	6938	107	22417	0.45911	0.475049
'LZTS3'	0.744526	0.936076	0.663755	1.30379	53	6917	167	22357	0.760402	0.741431
'ATG4B'	0.74455	1.06486	0.674583	1.64673	32	6938	100	22424	0.45911	0.443971
'CRHR2'	0.744559	0.930653	0.659339	1.2962	52	6918	193	22331	0.746055	0.856864
'VGLL1'	0.744609	0.850485	0.39834	1.6924	12	6958	46	22478	0.172166	0.204227
'SEMA4D'	0.74461	0.950357	0.725025	1.23626	84	6886	283	22241	1.20516	1.25644
'ABHD10'	0.744633	1.07172	0.68039	1.65281	32	6938	105	22419	0.45911	0.466169
'KCNC2'	0.744642	1.0798	0.686619	1.66196	32	6938	99	22425	0.45911	0.439531
'GIMAP6'	0.744665	1.06436	0.674209	1.64165	31	6939	110	22414	0.444763	0.488368
'EGF'	0.744682	0.950524	0.724779	1.23626	82	6888	312	22212	1.17647	1.38519
'NRG3'	0.744685	1.05538	0.755231	1.45842	57	6913	175	22349	0.817791	0.776949
'NOP56'	0.744716	0.937738	0.665024	1.3058	53	6917	173	22351	0.760402	0.76807
'PLA2G2D'	0.744757	1.12369	0.557809	2.16585	15	6955	40	22484	0.215208	0.177588
'RNF111'	0.744763	1.04488	0.80168	1.35243	89	6881	282	22242	1.2769	1.252
'SLC25A41'	0.744834	0.931012	0.659841	1.29616	52	6918	190	22334	0.746055	0.843545
'MMEL1'	0.744908	0.952848	0.726903	1.23912	83	6887	291	22233	1.19082	1.29196
'SFN'	0.744921	0.872226	0.40783	1.73891	12	6958	50	22474	0.172166	0.221985
'TANGO2'	0.74497	0.909131	0.566011	1.42021	28	6942	118	22406	0.401722	0.523886
'DMXL1'	0.745036	1.02816	0.873482	1.20711	229	6741	756	21768	3.28551	3.35642
'DUSP12'	0.745037	0.902106	0.563035	1.40989	29	6941	102	22422	0.416069	0.45285
'CHML'	0.74505	0.936899	0.664228	1.30382	52	6918	195	22329	0.746055	0.865743
'FAM83H'	0.74509	0.948709	0.723726	1.23338	82	6888	284	22240	1.17647	1.26088
'RAB40B'	0.745232	0.92011	0.574138	1.43827	29	6941	99	22425	0.416069	0.439531
'CHST9'	0.745262	0.920105	0.572698	1.43764	28	6942	120	22404	0.401722	0.532765
'FCRL5'	0.745382	0.950459	0.725465	1.23526	83	6887	294	22230	1.19082	1.30527
'PNMA2'	0.745496	0.602406	0.0642876	2.70681	2	6968	23	22501	0.0286944	0.102113
'RHD'	0.745518	1.08184	0.689336	1.66053	32	6938	110	22414	0.45911	0.488368
'ZNF626'	0.745576	0.937007	0.665199	1.30312	53	6917	184	22340	0.760402	0.816906
'CEP95'	0.745597	1.0476	0.804685	1.35416	89	6881	292	22232	1.2769	1.29639
'CALCOCO1'	0.745637	0.934678	0.663635	1.29974	53	6917	175	22349	0.760402	0.776949
'KIRREL'	0.745658	0.942801	0.669134	1.31149	53	6917	188	22336	0.760402	0.834665
'ARSE'	0.745665	0.908254	0.56752	1.4173	29	6941	108	22416	0.416069	0.479489
'SIPA1'	0.745677	0.94011	0.666923	1.30723	52	6918	192	22332	0.746055	0.852424
'ADAMTS9'	0.745711	0.964557	0.798281	1.16103	167	6803	595	21929	2.39598	2.64163
'BSND'	0.745716	1.07423	0.683892	1.65077	32	6938	106	22418	0.45911	0.470609
'FAP'	0.745904	0.93162	0.661128	1.29501	52	6918	189	22335	0.746055	0.839105
'NCAPH2'	0.745926	0.940405	0.667335	1.30719	52	6918	191	22333	0.746055	0.847984
'SKA2'	0.74614	0.868362	0.407381	1.72222	12	6958	55	22469	0.172166	0.244184
'TEF'	0.746156	1.12497	0.561262	2.15184	15	6955	42	22482	0.215208	0.186468
'OR14C36'	0.746174	1.07933	0.6885	1.65909	33	6937	96	22428	0.473458	0.426212
'WDTC1'	0.746181	1.08555	0.692994	1.66718	33	6937	94	22430	0.473458	0.417333
'OST4'	0.746208	1.25604	0.26481	4.95554	4	6966	10	22514	0.0573888	0.0443971
'EFNA4'	0.746462	0.902565	0.564557	1.40665	29	6941	105	22419	0.416069	0.466169
'CIRBP'	0.746537	1.10852	0.550728	2.136	15	6955	36	22488	0.215208	0.15983
'THAP9'	0.746621	0.942177	0.669549	1.30864	53	6917	191	22333	0.760402	0.847984
'SLC25A3'	0.74672	1.07399	0.685042	1.6462	32	6938	119	22405	0.45911	0.528325
'ANKS6'	0.746749	0.948429	0.725059	1.23082	84	6886	304	22220	1.20516	1.34967
'SLC26A7'	0.746788	1.04821	0.751365	1.4456	57	6913	190	22334	0.817791	0.843545
'KDM8'	0.746794	0.94284	0.67014	1.30932	53	6917	191	22333	0.760402	0.847984
'SIRT3'	0.746815	0.9314	0.662125	1.29315	53	6917	196	22328	0.760402	0.870183
'BHMT'	0.746817	1.08381	0.692609	1.66189	33	6937	105	22419	0.473458	0.466169
'UGT2B11'	0.746832	1.05057	0.753444	1.44681	56	6914	213	22311	0.803443	0.945658
'KIAA1211L'	0.746906	1.04897	0.752174	1.44617	57	6913	179	22345	0.817791	0.794708
'HSD17B6'	0.746968	0.921581	0.576557	1.43549	29	6941	114	22410	0.416069	0.506127
'OR8B3'	0.747067	0.866807	0.40773	1.71355	12	6958	54	22470	0.172166	0.239744
'ZNF22'	0.747133	1.11437	0.556013	2.13201	15	6955	43	22481	0.215208	0.190907
'TMEM70'	0.74727	0.903301	0.565744	1.40551	29	6941	107	22417	0.416069	0.475049
'BLOC1S5'	0.747298	0.852358	0.401479	1.68115	12	6958	56	22468	0.172166	0.248624
'KCNJ15'	0.747423	0.919755	0.577426	1.43144	30	6940	96	22428	0.430416	0.426212
'CTRL'	0.747434	0.918844	0.575479	1.4294	29	6941	112	22412	0.416069	0.497247
'PLEKHG1'	0.747502	1.03517	0.833238	1.28011	131	6839	409	22115	1.87948	1.81584
'GATA3'	0.747542	0.903875	0.567747	1.4061	30	6940	92	22432	0.430416	0.408453
'CHD1'	0.747574	0.952039	0.728842	1.23441	86	6884	279	22245	1.23386	1.23868
'SIM2'	0.747581	0.91689	0.574441	1.42559	29	6941	120	22404	0.416069	0.532765
'TTC12'	0.747626	0.951087	0.728158	1.23309	86	6884	279	22245	1.23386	1.23868
'MAP4K3'	0.747726	0.932098	0.663834	1.29252	54	6916	184	22340	0.774749	0.816906
'KLHL23'	0.747734	0.919617	0.57759	1.43022	30	6940	103	22421	0.430416	0.45729
'DUT'	0.74793	1.09619	0.544378	2.1115	15	6955	43	22481	0.215208	0.190907
'TMEM257'	0.747968	1.30118	0.291463	4.51429	4	6966	16	22508	0.0573888	0.0710353
'CD2'	0.748056	0.906693	0.568619	1.40824	29	6941	118	22406	0.416069	0.523886
'WDR7'	0.748057	0.950066	0.727284	1.23107	84	6886	310	22214	1.20516	1.37631
'PROX1'	0.74807	0.91832	0.577215	1.42711	30	6940	96	22428	0.430416	0.426212
'RGP1'	0.74827	0.902296	0.565912	1.40134	29	6941	115	22409	0.416069	0.510567
'FBXL6'	0.748274	1.05776	0.761147	1.45424	59	6911	184	22340	0.846485	0.816906
'ATP6V0A2'	0.748288	0.953481	0.730631	1.23536	87	6883	275	22249	1.24821	1.22092
'IFITM1'	0.748358	1.09639	0.545271	2.10907	15	6955	40	22484	0.215208	0.177588
'CD248'	0.748457	1.05552	0.759524	1.4505	58	6912	176	22348	0.832138	0.781389
'CHD4'	0.748502	0.932312	0.663701	1.29112	52	6918	216	22308	0.746055	0.958977
'GNPAT'	0.748527	0.93443	0.666231	1.29412	54	6916	195	22329	0.774749	0.865743
'LRG1'	0.748704	0.932951	0.665256	1.29186	54	6916	182	22342	0.774749	0.808027
'PLOD3'	0.748909	1.0438	0.804587	1.34543	93	6877	278	22246	1.33429	1.23424
'NAGS'	0.749115	1.06453	0.680867	1.63085	33	6937	104	22420	0.473458	0.46173
'DUSP4'	0.749163	0.905506	0.570152	1.40393	30	6940	99	22425	0.430416	0.439531
'VEGFA'	0.749344	1.08171	0.694653	1.65295	34	6936	99	22425	0.487805	0.439531
'WNT16'	0.749455	1.06465	0.681328	1.62569	32	6938	116	22408	0.45911	0.515006
'FAM218A'	0.749475	0.834903	0.394825	1.63833	12	6958	55	22469	0.172166	0.244184
'MYH6'	0.74958	0.965716	0.801763	1.15901	172	6798	628	21896	2.46772	2.78814
'RHBDL1'	0.749659	1.09151	0.544141	2.09049	15	6955	42	22482	0.215208	0.186468
'HJURP'	0.749698	1.04133	0.803113	1.34061	91	6879	306	22218	1.3056	1.35855
'C1orf146'	0.749792	1.09075	0.543801	2.08879	15	6955	43	22481	0.215208	0.190907
'ZNF836'	0.749829	1.0553	0.760848	1.44756	59	6911	197	22327	0.846485	0.874623
'LY6D'	0.749833	1.09681	0.548482	2.09305	15	6955	43	22481	0.215208	0.190907
'RERG'	0.749836	0.84673	0.401006	1.65676	12	6958	63	22461	0.172166	0.279702
'ARSJ'	0.749927	1.07012	0.686559	1.63281	33	6937	115	22409	0.473458	0.510567
'KBTBD12'	0.750087	1.04697	0.753984	1.43716	58	6912	193	22331	0.832138	0.856864
'CITED4'	0.750134	0.644705	0.0705132	2.85546	2	6968	13	22511	0.0286944	0.0577162
'GAPVD1'	0.75019	0.954978	0.733085	1.23467	87	6883	291	22233	1.24821	1.29196
'RBMXL2'	0.750233	1.07077	0.687512	1.63192	33	6937	125	22399	0.473458	0.554964
'HSD17B3'	0.750246	1.06469	0.682725	1.63028	34	6936	92	22432	0.487805	0.408453
'DUSP18'	0.750247	0.923887	0.583748	1.43064	31	6939	95	22429	0.444763	0.421772
'CCDC178'	0.750265	1.03767	0.800316	1.33549	90	6880	329	22195	1.29125	1.46066
'SCN1B'	0.750283	0.909851	0.574047	1.40732	30	6940	101	22423	0.430416	0.448411
'ORC3'	0.750342	1.04767	0.754893	1.43707	58	6912	207	22317	0.832138	0.91902
'KLRC4'	0.750356	1.10152	0.55303	2.08812	15	6955	51	22473	0.215208	0.226425
'LSM10'	0.750385	0.847796	0.407654	1.65837	13	6957	44	22480	0.186514	0.195347
'FAM71F2'	0.750432	1.07051	0.687698	1.63512	34	6936	99	22425	0.487805	0.439531
'ITM2A'	0.750463	1.10314	0.554388	2.08897	15	6955	49	22475	0.215208	0.217546
'GPATCH11'	0.750601	1.06312	0.681784	1.62335	33	6937	105	22419	0.473458	0.466169
'OXNAD1'	0.750668	0.918077	0.579394	1.41899	30	6940	117	22407	0.430416	0.519446
'PITRM1'	0.750672	0.964143	0.775521	1.19259	126	6844	436	22088	1.80775	1.93571
'NCDN'	0.750761	0.914342	0.577254	1.41277	30	6940	114	22410	0.430416	0.506127
'IMP3'	0.750768	0.875735	0.420913	1.71445	13	6957	46	22478	0.186514	0.204227
'CATSPER3'	0.750882	0.909566	0.574329	1.40514	30	6940	112	22412	0.430416	0.497247
'EDARADD'	0.750906	0.859271	0.413595	1.67733	13	6957	52	22472	0.186514	0.230865
'GRM5'	0.75098	0.940259	0.673215	1.2978	56	6914	182	22342	0.803443	0.808027
'CPNE4'	0.75102	1.08012	0.695876	1.6478	35	6935	90	22434	0.502152	0.399574
'RBM45'	0.751034	0.906929	0.572739	1.40088	30	6940	113	22411	0.430416	0.501687
'FAM71D'	0.751056	1.08158	0.696839	1.64567	34	6936	107	22417	0.487805	0.475049
'MRPL17'	0.751077	1.10654	0.557979	2.08456	15	6955	53	22471	0.215208	0.235305
'NLRP9'	0.751108	0.950811	0.730604	1.22794	87	6883	319	22205	1.24821	1.41627
'SLC25A2'	0.751133	1.06905	0.687497	1.63061	34	6936	102	22422	0.487805	0.45285
'ARL13B'	0.75118	1.07243	0.690213	1.63374	34	6936	110	22414	0.487805	0.488368
'YIPF1'	0.751181	0.917611	0.579655	1.41683	30	6940	114	22410	0.430416	0.506127
'SNX29'	0.751212	0.951625	0.731325	1.22883	87	6883	317	22207	1.24821	1.40739
'PDZK1'	0.75127	1.09381	0.548889	2.07869	15	6955	40	22484	0.215208	0.177588
'SLC29A1'	0.751279	1.07819	0.694689	1.64055	34	6936	104	22420	0.487805	0.46173
'GLIPR1L1'	0.751301	1.11423	0.56367	2.08907	15	6955	57	22467	0.215208	0.253063
'SRBD1'	0.751312	0.952714	0.732426	1.23013	88	6882	307	22217	1.26255	1.36299
'EN1'	0.751314	0.875656	0.415622	1.70962	12	6958	56	22468	0.172166	0.248624
'THOC2'	0.751352	1.09323	0.548732	2.07444	15	6955	44	22480	0.215208	0.195347
'ZDBF2'	0.751482	0.966048	0.803291	1.15772	176	6794	646	21878	2.52511	2.86805
'NCKAP1'	0.751536	0.914795	0.579495	1.41168	31	6939	104	22420	0.444763	0.46173
'SLC7A5'	0.751557	1.07868	0.695276	1.63653	33	6937	121	22403	0.473458	0.537205
'GFRA2'	0.751623	1.08135	0.697421	1.64337	34	6936	103	22421	0.487805	0.45729
'LRRC17'	0.751835	0.921313	0.582445	1.42105	30	6940	114	22410	0.430416	0.506127
'VASH1'	0.752113	0.912335	0.577229	1.40589	30	6940	119	22405	0.430416	0.528325
'UBE2T'	0.752144	1.11048	0.562801	2.1075	16	6954	37	22487	0.229555	0.164269
'PEX26'	0.752349	0.911529	0.578158	1.4044	31	6939	109	22415	0.444763	0.483928
'ADAMTSL2'	0.752374	0.915045	0.580433	1.40971	31	6939	109	22415	0.444763	0.483928
'OGDH'	0.752438	0.943313	0.676928	1.29953	57	6913	185	22339	0.817791	0.821346
'BMP5'	0.752507	0.916788	0.581606	1.41204	31	6939	109	22415	0.444763	0.483928
'GOT1L1'	0.752522	0.940254	0.674495	1.29487	56	6914	199	22325	0.803443	0.883502
'CBX3'	0.752686	1.22498	0.270204	4.40588	4	6966	13	22511	0.0573888	0.0577162
'SLC26A8'	0.752706	0.951342	0.732903	1.22662	91	6879	269	22255	1.3056	1.19428
'STARD7'	0.75272	0.919438	0.583459	1.41575	31	6939	110	22414	0.444763	0.488368
'INHA'	0.752726	1.06327	0.685008	1.61755	34	6936	118	22406	0.487805	0.523886
'IDNK'	0.752804	1.08694	0.546685	2.05535	15	6955	53	22471	0.215208	0.235305
'SNX25'	0.752809	1.05094	0.760525	1.43629	60	6910	205	22319	0.860832	0.91014
'HIST1H2BI'	0.752873	0.871434	0.420891	1.69188	13	6957	56	22468	0.186514	0.248624
'DNTT'	0.752877	0.935854	0.671554	1.28826	56	6914	201	22323	0.803443	0.892381
'ZNF764'	0.752899	1.05045	0.760208	1.43563	60	6910	193	22331	0.860832	0.856864
'ZNHIT3'	0.752985	0.880442	0.424754	1.71165	13	6957	53	22471	0.186514	0.235305
'BOP1'	0.752996	1.11364	0.5666	2.10022	16	6954	44	22480	0.229555	0.195347
'ST3GAL4'	0.753027	1.07519	0.694828	1.63005	34	6936	110	22414	0.487805	0.488368
'KLRF1'	0.753071	1.09978	0.556889	2.09156	16	6954	35	22489	0.229555	0.15539
'ZIM2'	0.753073	1.06942	0.690482	1.62277	34	6936	116	22408	0.487805	0.515006
'PRR11'	0.753081	1.07764	0.696841	1.63649	35	6935	97	22427	0.502152	0.430652
'OBSCN'	0.753241	1.01287	0.937002	1.09444	1135	5835	3637	18887	16.2841	16.1472
'FHOD3'	0.753267	1.03397	0.836692	1.27222	138	6832	426	22098	1.97991	1.89132
'SMR3A'	0.753469	0.871199	0.421498	1.6882	13	6957	53	22471	0.186514	0.235305
'DCAF8L1'	0.753485	0.909717	0.576785	1.39825	30	6940	121	22403	0.430416	0.537205
'AGGF1'	0.753504	0.939269	0.675044	1.29179	57	6913	178	22346	0.817791	0.790268
'MRPS16'	0.75359	0.881653	0.426103	1.71173	13	6957	47	22477	0.186514	0.208666
'TEFM'	0.75364	0.918001	0.58346	1.41082	31	6939	109	22415	0.444763	0.483928
'SRSF4'	0.753671	1.06295	0.686057	1.61397	34	6936	113	22411	0.487805	0.501687
'TFAP2C'	0.7537	0.845883	0.409664	1.63826	13	6957	50	22474	0.186514	0.221985
'ELMO1'	0.753754	1.05863	0.682472	1.60975	34	6936	112	22412	0.487805	0.497247
'TMEM254'	0.753857	0.851387	0.412616	1.64717	13	6957	51	22473	0.186514	0.226425
'TBC1D4'	0.753923	0.956785	0.737544	1.23192	89	6881	317	22207	1.2769	1.40739
'ANO3'	0.753983	1.05426	0.764756	1.43995	63	6907	177	22347	0.903874	0.785828
'PTBP1'	0.754001	1.06741	0.690156	1.61713	34	6936	116	22408	0.487805	0.515006
'OR5D16'	0.75401	0.922565	0.585287	1.41685	30	6940	121	22403	0.430416	0.537205
'FLOT2'	0.754098	1.05991	0.684184	1.61312	35	6935	93	22431	0.502152	0.412893
'DTX1'	0.754138	0.914695	0.583062	1.40468	32	6938	97	22427	0.45911	0.430652
'DENND4B'	0.754207	1.04245	0.808258	1.33583	96	6874	291	22233	1.37733	1.29196
'DGAT2'	0.754315	1.06501	0.688811	1.61661	35	6935	110	22414	0.502152	0.488368
'EPHA2'	0.754331	0.95176	0.734159	1.22486	90	6880	320	22204	1.29125	1.42071
'GNB3'	0.754386	0.924977	0.588297	1.4202	31	6939	116	22408	0.444763	0.515006
'DCAF8L2'	0.754412	1.20363	0.265071	4.30028	4	6966	16	22508	0.0573888	0.0710353
'BCAR3'	0.754418	1.03753	0.80414	1.3301	96	6874	311	22213	1.37733	1.38075
'ZFAND4'	0.754481	0.945835	0.680382	1.29935	57	6913	193	22331	0.817791	0.856864
'PPIG'	0.754515	1.05789	0.768208	1.44399	64	6906	165	22359	0.918221	0.732552
'HRNR'	0.754518	1.02192	0.889337	1.17222	321	6649	984	21540	4.60545	4.36867
'GFI1'	0.754837	1.08596	0.549872	2.03415	15	6955	58	22466	0.215208	0.257503
'ENOX2'	0.754864	1.07797	0.699599	1.63291	36	6934	98	22426	0.516499	0.435091
'SDHAF1'	0.755018	1.19436	0.259803	4.45064	4	6966	10	22514	0.0573888	0.0443971
'CDCA4'	0.755093	0.881936	0.427551	1.70279	13	6957	59	22465	0.186514	0.261943
'FHL1'	0.755111	0.863118	0.419357	1.6624	13	6957	58	22466	0.186514	0.257503
'PLN'	0.75513	1.18825	0.257089	4.45355	4	6966	10	22514	0.0573888	0.0443971
'FSD1'	0.755166	0.912441	0.581283	1.39799	31	6939	119	22405	0.444763	0.528325
'SUN5'	0.755179	1.07703	0.699206	1.62684	35	6935	121	22403	0.502152	0.537205
'ZSCAN22'	0.755222	0.943165	0.679572	1.29411	58	6912	197	22327	0.832138	0.874623
'CROT'	0.755285	0.937798	0.675341	1.28653	57	6913	213	22311	0.817791	0.945658
'FAM166B'	0.755367	1.07615	0.698813	1.62511	35	6935	115	22409	0.502152	0.510567
'DHRS1'	0.755408	1.06618	0.691245	1.6131	35	6935	115	22409	0.502152	0.510567
'PCCA'	0.755481	0.939729	0.67696	1.28877	57	6913	205	22319	0.817791	0.91014
'SRD5A1'	0.755527	1.11722	0.573509	2.08244	16	6954	45	22479	0.229555	0.199787
'HSP90AB1'	0.755555	0.913433	0.583523	1.39886	32	6938	102	22422	0.45911	0.45285
'CDH5'	0.755575	0.953573	0.736833	1.22553	92	6878	303	22221	1.31994	1.34523
'ELMOD1'	0.755575	0.926654	0.59164	1.41999	32	6938	102	22422	0.45911	0.45285
'KCNH5'	0.755787	1.05189	0.764715	1.43262	63	6907	203	22321	0.903874	0.901261
'PLCXD1'	0.755908	0.936729	0.675442	1.28412	58	6912	208	22316	0.832138	0.923459
'GNAQ'	0.755939	1.18067	0.254328	4.4845	4	6966	10	22514	0.0573888	0.0443971
'AES'	0.755955	1.10642	0.567089	2.06698	16	6954	44	22480	0.229555	0.195347
'THEMIS2'	0.756029	1.05575	0.768099	1.43681	63	6907	191	22333	0.903874	0.847984
'RTKN'	0.756181	0.937967	0.676632	1.28527	58	6912	194	22330	0.832138	0.861303
'KIF21A'	0.756182	1.03668	0.804999	1.3265	97	6873	310	22214	1.39168	1.37631
'SLC26A1'	0.7562	1.03435	0.839308	1.26925	141	6829	447	22077	2.02296	1.98455
'UNCX'	0.756271	0.860247	0.419321	1.65157	13	6957	47	22477	0.186514	0.208666
'FAM155A'	0.756278	1.06253	0.689471	1.60626	35	6935	109	22415	0.502152	0.483928
'PDP1'	0.756376	0.910495	0.581097	1.39192	31	6939	122	22402	0.444763	0.541644
'KCTD19'	0.756416	0.946092	0.682603	1.29611	58	6912	195	22329	0.832138	0.865743
'NKIRAS2'	0.756507	1.09193	0.557715	2.04924	16	6954	44	22480	0.229555	0.195347
'SF3B4'	0.756577	1.09944	0.563336	2.05482	16	6954	43	22481	0.229555	0.190907
'RNF113A'	0.756636	0.853071	0.420843	1.63814	14	6956	44	22480	0.200861	0.195347
'ZNF34'	0.756654	1.07301	0.698365	1.61929	36	6934	112	22412	0.516499	0.497247
'RNASE3'	0.756685	0.871564	0.424858	1.67134	13	6957	59	22465	0.186514	0.261943
'SP1'	0.756726	0.943475	0.681431	1.2919	59	6911	201	22323	0.846485	0.892381
'TNFAIP8L3'	0.756827	1.06093	0.689012	1.60599	36	6934	94	22430	0.516499	0.417333
'CEP170B'	0.756866	1.0276	0.860088	1.22385	192	6778	628	21896	2.75466	2.78814
'TIMM21'	0.757124	0.927652	0.593735	1.41718	32	6938	108	22416	0.45911	0.479489
'FMNL1'	0.757129	0.9442	0.681896	1.29206	58	6912	211	22313	0.832138	0.936779
'GSTM4'	0.75714	1.10322	0.567134	2.05102	16	6954	49	22475	0.229555	0.217546
'NDUFA5'	0.75717	1.09584	0.561887	2.04566	16	6954	45	22479	0.229555	0.199787
'RDM1'	0.757231	1.07601	0.701398	1.62106	36	6934	112	22412	0.516499	0.497247
'MTX2'	0.757396	1.10327	0.567693	2.0475	16	6954	54	22470	0.229555	0.239744
'IFNAR2'	0.757458	0.945234	0.682498	1.29271	57	6913	226	22298	0.817791	1.00337
'SIDT2'	0.757613	0.943988	0.682557	1.29095	59	6911	195	22329	0.846485	0.865743
'CCDC90B'	0.757641	0.915754	0.586879	1.3965	32	6938	120	22404	0.45911	0.532765
'RBMXL1'	0.757643	0.918952	0.590064	1.40174	33	6937	107	22417	0.473458	0.475049
'KCNMB1'	0.757652	0.910653	0.584621	1.38951	33	6937	103	22421	0.473458	0.45729
'PAPD4'	0.757656	1.06741	0.695422	1.6092	36	6934	104	22420	0.516499	0.46173
'NPR2'	0.757722	1.05279	0.767614	1.43008	64	6906	186	22338	0.918221	0.825786
'C15orf62'	0.757794	1.07669	0.548118	2.00224	15	6955	63	22461	0.215208	0.279702
'WNK3'	0.757807	0.945078	0.683491	1.29217	59	6911	196	22328	0.846485	0.870183
'YTHDC2'	0.757974	0.952939	0.738233	1.2215	93	6877	310	22214	1.33429	1.37631
'NR2C1'	0.758077	0.914343	0.586364	1.39323	32	6938	120	22404	0.45911	0.532765
'TOR1B'	0.758093	1.06627	0.69525	1.60905	37	6933	96	22428	0.530846	0.426212
'CDH3'	0.758147	0.946864	0.6846	1.29391	58	6912	216	22308	0.832138	0.958977
'GPR82'	0.758211	0.869765	0.43054	1.66116	14	6956	49	22475	0.200861	0.217546
'RFX4'	0.758228	0.944116	0.683529	1.29006	60	6910	196	22328	0.860832	0.870183
'ABHD2'	0.758255	1.12288	0.582019	2.06305	16	6954	57	22467	0.229555	0.253063
'ASPG'	0.758314	1.04515	0.761742	1.41936	63	6907	208	22316	0.903874	0.923459
'PDE1B'	0.758326	1.05935	0.689654	1.59524	35	6935	113	22411	0.502152	0.501687
'MMRN1'	0.758375	1.02987	0.836953	1.26176	142	6828	456	22068	2.0373	2.02451
'LRP8'	0.758386	1.04734	0.763742	1.42148	63	6907	215	22309	0.903874	0.954537
'MSS51'	0.758395	0.920225	0.590436	1.40122	32	6938	130	22394	0.45911	0.577162
'ZBTB9'	0.758437	1.06816	0.697071	1.60673	36	6934	110	22414	0.516499	0.488368
'GPR108'	0.75855	0.943644	0.683492	1.28881	60	6910	192	22332	0.860832	0.852424
'IFIH1'	0.758658	1.03294	0.840007	1.26502	145	6825	439	22085	2.08034	1.94903
'TTYH1'	0.758708	0.926822	0.594732	1.41105	32	6938	128	22396	0.45911	0.568283
'TMEM56-RWDD3'	0.758715	1.11121	0.575438	2.0444	16	6954	60	22464	0.229555	0.266383
'ROR1'	0.759056	1.05022	0.766977	1.42383	64	6906	205	22319	0.918221	0.91014
'PGBD3'	0.759112	1.04863	0.765734	1.42274	65	6905	192	22332	0.932568	0.852424
'MRPS12'	0.7592	1.08549	0.557939	2.01917	16	6954	48	22476	0.229555	0.213106
'PECR'	0.75929	1.06481	0.695608	1.59933	36	6934	120	22404	0.516499	0.532765
'OR10J5'	0.75941	1.0585	0.690594	1.59273	36	6934	116	22408	0.516499	0.515006
'CLDN14'	0.759439	1.06621	0.697095	1.60398	37	6933	102	22422	0.530846	0.45285
'LAIR2'	0.759708	1.08121	0.555596	2.01111	16	6954	51	22473	0.229555	0.226425
'ATP2A2'	0.759755	1.06462	0.696089	1.59758	36	6934	115	22409	0.516499	0.510567
'RNF4'	0.759768	1.10321	0.57193	2.02786	16	6954	52	22472	0.229555	0.230865
'PPAT'	0.759776	0.858492	0.426448	1.63178	14	6956	48	22476	0.200861	0.213106
'DAZAP1'	0.759788	0.882726	0.437959	1.67981	14	6956	52	22472	0.200861	0.230865
'CEND1'	0.759878	1.11701	0.581574	2.06492	17	6953	44	22480	0.243902	0.195347
'URB1'	0.759956	1.02692	0.861552	1.22011	195	6775	704	21820	2.7977	3.12555
'PASD1'	0.759999	0.941684	0.683263	1.28342	60	6910	211	22313	0.860832	0.936779
'RNASE11'	0.760032	0.914073	0.590141	1.38835	34	6936	106	22418	0.487805	0.470609
'STOX2'	0.760154	1.04663	0.765115	1.41732	64	6906	205	22319	0.918221	0.91014
'ZNF385D'	0.760185	0.913577	0.588899	1.38685	33	6937	114	22410	0.473458	0.506127
'URGCP-MRPS24'	0.760188	1.21664	0.286396	3.93423	4	6966	16	22508	0.0573888	0.0710353
'SLCO1A2'	0.760201	1.04746	0.765872	1.41807	64	6906	206	22318	0.918221	0.91458
'HDHD3'	0.760212	1.05657	0.690179	1.59097	37	6933	102	22422	0.530846	0.45285
'SLC24A1'	0.760237	0.954436	0.74151	1.22041	96	6874	317	22207	1.37733	1.40739
'VPS4B'	0.760273	0.869521	0.432398	1.64956	14	6956	60	22464	0.200861	0.266383
'C5orf49'	0.760347	1.1085	0.576903	2.05042	17	6953	45	22479	0.243902	0.199787
'LRRC24'	0.760503	0.942553	0.684616	1.28378	61	6909	194	22330	0.875179	0.861303
'HOXA11'	0.760534	1.09839	0.570071	2.01393	16	6954	61	22463	0.229555	0.270822
'OTOR'	0.76076	1.10654	0.576333	2.04472	17	6953	42	22482	0.243902	0.186468
'PPP6R2'	0.760843	0.953946	0.741403	1.21893	95	6875	333	22191	1.36298	1.47842
'KRTAP5-5'	0.760843	1.11371	0.58124	2.05132	17	6953	47	22477	0.243902	0.208666
'LRIG3'	0.760907	0.955051	0.742482	1.22026	96	6874	324	22200	1.37733	1.43847
'OR8A1'	0.760932	0.918954	0.59424	1.39308	34	6936	100	22424	0.487805	0.443971
'RCAN2'	0.760955	1.11427	0.581864	2.04928	17	6953	51	22473	0.243902	0.226425
'TWIST2'	0.76098	1.14175	0.24593	4.33632	4	6966	10	22514	0.0573888	0.0443971
'GAGE10'	0.761019	1.15573	0.259016	3.96884	4	6966	19	22505	0.0573888	0.0843545
'TRABD2B'	0.761031	0.872397	0.434524	1.65127	14	6956	55	22469	0.200861	0.244184
'SPECC1'	0.761043	1.04026	0.812605	1.32305	100	6870	351	22173	1.43472	1.55834
'LGALS4'	0.76105	1.06373	0.69734	1.59453	37	6933	112	22412	0.530846	0.497247
'MCHR1'	0.761093	0.939879	0.683197	1.27917	61	6909	192	22332	0.875179	0.852424
'DIDO1'	0.761112	0.969894	0.81281	1.15368	193	6777	658	21866	2.76901	2.92133
'HIST1H3G'	0.761136	1.12002	0.585693	2.05834	17	6953	43	22481	0.243902	0.190907
'MED23'	0.761143	1.04557	0.76539	1.41539	66	6904	184	22340	0.946915	0.816906
'TCEA1'	0.761191	1.11919	0.585328	2.05517	17	6953	46	22478	0.243902	0.204227
'GLUD1'	0.761193	0.854898	0.425854	1.61842	14	6956	53	22471	0.200861	0.235305
'CAND1'	0.7612	1.06225	0.696348	1.59242	37	6933	109	22415	0.530846	0.483928
'GSX2'	0.761212	0.872642	0.434829	1.65082	14	6956	58	22466	0.200861	0.257503
'NLRP6'	0.761223	1.05326	0.771851	1.42392	66	6904	194	22330	0.946915	0.861303
'SLC25A6'	0.761233	0.927509	0.599736	1.40556	34	6936	120	22404	0.487805	0.532765
'IGSF9B'	0.761291	0.958644	0.745692	1.2244	97	6873	323	22201	1.39168	1.43403
'HPR'	0.761305	0.947648	0.689287	1.28955	62	6908	184	22340	0.889527	0.816906
'MLH3'	0.761324	1.03691	0.810001	1.31942	102	6868	325	22199	1.46341	1.44291
'JAM3'	0.761349	0.927669	0.598983	1.40527	33	6937	115	22409	0.473458	0.510567
'SYPL1'	0.761432	1.09108	0.566437	2.00047	16	6954	61	22463	0.229555	0.270822
'GRIK5'	0.761482	0.942114	0.685127	1.2814	61	6909	200	22324	0.875179	0.887942
'SPATA7'	0.761517	1.04498	0.76522	1.41311	65	6905	203	22321	0.932568	0.901261
'HIST1H3J'	0.76153	1.1599	0.26091	4.03482	4	6966	14	22510	0.0573888	0.0621559
'COPB1'	0.761558	0.945229	0.687446	1.28551	61	6909	205	22319	0.875179	0.91014
'MRPS35'	0.761561	0.913003	0.589712	1.38237	33	6937	121	22403	0.473458	0.537205
'HNRNPH3'	0.761563	0.862123	0.42994	1.62903	14	6956	59	22465	0.200861	0.261943
'MRS2'	0.76158	0.917403	0.592753	1.38862	33	6937	116	22408	0.473458	0.515006
'KIR2DL1'	0.761794	1.12019	0.587037	2.05069	17	6953	52	22472	0.243902	0.230865
'MAPK10'	0.761808	0.8618	0.430051	1.62739	14	6956	55	22469	0.200861	0.244184
'ZHX1'	0.761827	1.04843	0.768572	1.41679	66	6904	205	22319	0.946915	0.91014
'RABGGTA'	0.761844	0.947097	0.689012	1.28763	61	6909	200	22324	0.875179	0.887942
'TACR1'	0.761854	1.07128	0.704381	1.6031	38	6932	107	22417	0.545194	0.475049
'AURKA'	0.761918	0.871303	0.434955	1.64463	14	6956	55	22469	0.200861	0.244184
'OTOP3'	0.76204	1.04013	0.813429	1.32182	102	6868	350	22174	1.46341	1.5539
'ZPLD1'	0.76214	1.06138	0.696936	1.5878	37	6933	112	22412	0.530846	0.497247
'CYP2U1'	0.762166	1.06178	0.697303	1.58785	37	6933	122	22402	0.530846	0.541644
'OCLM'	0.762191	0.739283	0.126648	3.00437	3	6967	11	22513	0.0430416	0.0488368
'ELP4'	0.7622	1.05821	0.69435	1.5841	37	6933	121	22403	0.530846	0.537205
'NT5C1A'	0.762241	1.07368	0.706517	1.6019	37	6933	120	22404	0.530846	0.532765
'DNAH9'	0.762311	0.980503	0.868291	1.1057	414	6556	1400	21124	5.93974	6.21559
'SIRT4'	0.762448	1.06674	0.701601	1.5926	37	6933	115	22409	0.530846	0.510567
'FGF20'	0.762597	0.86053	0.43019	1.62143	14	6956	51	22473	0.200861	0.226425
'TMEM131'	0.762629	0.964578	0.784897	1.18015	142	6828	470	22054	2.0373	2.08666
'CSNK1G3'	0.762665	1.11691	0.586571	2.03875	17	6953	54	22470	0.243902	0.239744
'GHITM'	0.762678	0.919202	0.595949	1.38857	34	6936	122	22402	0.487805	0.541644
'USP6NL'	0.762701	0.942066	0.686074	1.27908	61	6909	226	22298	0.875179	1.00337
'C12orf50'	0.762738	1.05624	0.693434	1.58019	37	6933	118	22406	0.530846	0.523886
'TEX14'	0.762882	0.965451	0.785749	1.18099	141	6829	507	22017	2.02296	2.25093
'SIGLEC6'	0.763129	0.919445	0.596565	1.38776	34	6936	112	22412	0.487805	0.497247
'KRTAP20-3'	0.763171	1.13013	0.245611	4.21006	4	6966	11	22513	0.0573888	0.0488368
'C7orf33'	0.7632	0.881342	0.440957	1.65822	14	6956	55	22469	0.200861	0.244184
'AKAP10'	0.763255	0.916618	0.593725	1.38289	33	6937	139	22385	0.473458	0.61712
'LZTFL1'	0.763257	1.09109	0.570141	2.00591	17	6953	49	22475	0.243902	0.217546
'ANXA9'	0.763258	1.06762	0.703379	1.59035	37	6933	124	22400	0.530846	0.550524
'FSCN3'	0.76336	1.04337	0.765827	1.40708	65	6905	215	22309	0.932568	0.954537
'MED25'	0.763485	0.948148	0.691484	1.28614	62	6908	208	22316	0.889527	0.923459
'ACTG1'	0.76357	0.642876	0.112237	2.53131	3	6967	14	22510	0.0430416	0.0621559
'GSTM3'	0.763571	1.09567	0.57407	2.00644	17	6953	53	22471	0.243902	0.235305
'KIAA0895'	0.763683	1.05565	0.694304	1.576	37	6933	124	22400	0.530846	0.550524
'ZNF664'	0.763786	1.30846	0.328786	4.6339	5	6965	10	22514	0.071736	0.0443971
'KRT72'	0.763814	0.946627	0.690344	1.28324	61	6909	235	22289	0.875179	1.04333
'CDHR1'	0.763866	0.957426	0.746942	1.2193	99	6871	334	22190	1.42037	1.48286
'ARL1'	0.763904	0.725835	0.125709	2.87609	3	6967	13	22511	0.0430416	0.0577162
'HIST1H2BK'	0.764112	0.715167	0.124437	2.81884	3	6967	12	22512	0.0430416	0.0532765
'TMEM150C'	0.76415	0.892188	0.451254	1.67829	15	6955	47	22477	0.215208	0.208666
'SKOR1'	0.764223	0.945099	0.690292	1.2806	63	6907	207	22317	0.903874	0.91902
'KRTAP8-1'	0.764278	0.661122	0.115806	2.57914	3	6967	13	22511	0.0430416	0.0577162
'CRADD'	0.764312	1.09129	0.572244	1.99711	17	6953	50	22474	0.243902	0.221985
'CCDC96'	0.764397	0.943767	0.689417	1.27844	63	6907	219	22305	0.903874	0.972296
'KRT5'	0.764427	1.05184	0.774109	1.41489	66	6904	218	22306	0.946915	0.967857
'SMAP1'	0.764444	0.931334	0.605233	1.4028	34	6936	125	22399	0.487805	0.554964
'OR4K17'	0.764479	1.07296	0.70912	1.59511	38	6932	125	22399	0.545194	0.554964
