## Supplemental Data 1,2,3 for "Rare variant analyses validate known ALS genes in a multi-ethnic population and identifies *ANTXR2* as a candidate in PLS" (part 2 of 3)

### Sheet: SuppData1.ALS_Miss&PTV (continued)
gene	p.value	estimate	conf.low	conf.high	Qualified Case	Unqualified Case	Qualified Ctrl	Unqualified Ctrl	%QV+ Case	%QV+ Ctrl
'DCP2'	0.764506	0.915288	0.595006	1.37811	34	6936	123	22401	0.487805	0.546084
'ATP13A3'	0.764539	1.04389	0.767701	1.40619	67	6903	208	22316	0.961263	0.923459
'CHGA'	0.764593	0.932161	0.605834	1.40373	34	6936	131	22393	0.487805	0.581602
'TMEM185A'	0.764664	0.682324	0.119447	2.64597	3	6967	14	22510	0.0430416	0.0621559
'DDTL'	0.76468	0.715247	0.12468	2.79947	3	6967	14	22510	0.0430416	0.0621559
'DYNLL2'	0.764687	0.740553	0.12794	2.93835	3	6967	15	22509	0.0430416	0.0665956
'ZRSR2'	0.764716	1.08879	0.571156	1.99158	17	6953	49	22475	0.243902	0.217546
'GRID2'	0.764831	0.94746	0.692489	1.28274	63	6907	209	22315	0.903874	0.927899
'LYN'	0.764939	1.07646	0.56208	1.98156	17	6953	48	22476	0.243902	0.213106
'NEK5'	0.764958	1.04247	0.766915	1.40376	67	6903	206	22318	0.961263	0.91458
'CGB8'	0.764978	0.687214	0.120339	2.6565	3	6967	16	22508	0.0430416	0.0710353
'MESDC2'	0.76502	0.932696	0.607633	1.40381	35	6935	113	22411	0.502152	0.501687
'SRSF6'	0.765081	0.926979	0.604199	1.39417	35	6935	127	22397	0.502152	0.563843
'TIMM8B'	0.765129	0.892302	0.452321	1.673	15	6955	48	22476	0.215208	0.213106
'RMDN3'	0.765155	0.92368	0.601205	1.38853	34	6936	128	22396	0.487805	0.568283
'ZNF584'	0.76538	0.917187	0.59817	1.3789	35	6935	106	22418	0.502152	0.470609
'MSH2'	0.765439	1.03887	0.815509	1.31605	107	6863	323	22201	1.53515	1.43403
'C9orf92'	0.765466	1.08826	0.572227	1.98287	17	6953	58	22466	0.243902	0.257503
'GJB6'	0.765479	1.05959	0.700323	1.57836	39	6931	110	22414	0.559541	0.488368
'FAM46D'	0.765508	0.893249	0.453185	1.67311	15	6955	49	22475	0.215208	0.217546
'PHLPP2'	0.765554	1.03523	0.812369	1.3111	104	6866	354	22170	1.49211	1.57166
'TWF1'	0.765566	1.07174	0.559234	1.95165	16	6954	65	22459	0.229555	0.288581
'VIT'	0.765721	1.03634	0.813561	1.31254	106	6864	326	22198	1.5208	1.44735
'SSU72'	0.765776	0.74247	0.128921	2.93027	3	6967	13	22511	0.0430416	0.0577162
'PHYHIPL'	0.765961	1.09529	0.578174	1.98596	17	6953	54	22470	0.243902	0.239744
'FAM49B'	0.766064	0.672364	0.118372	2.58206	3	6967	15	22509	0.0430416	0.0665956
'DDX4'	0.766071	0.922797	0.602488	1.38502	35	6935	123	22401	0.502152	0.546084
'MEP1A'	0.766083	0.947792	0.694116	1.28098	64	6906	208	22316	0.918221	0.923459
'WFS1'	0.766155	0.973158	0.818855	1.15315	203	6767	655	21869	2.91248	2.90801
'ZNHIT1'	0.766289	0.857984	0.432167	1.5987	14	6956	69	22455	0.200861	0.30634
'PLK4'	0.766297	1.04968	0.774555	1.40998	69	6901	197	22327	0.989957	0.874623
'OR2L13'	0.766338	0.933785	0.609581	1.40185	35	6935	122	22402	0.502152	0.541644
'RAB11FIP5'	0.766421	0.941942	0.689757	1.27251	63	6907	214	22310	0.903874	0.950098
'FAM213B'	0.766454	1.07784	0.566031	1.96984	17	6953	46	22478	0.243902	0.204227
'TACSTD2'	0.766472	0.866287	0.436962	1.61243	14	6956	58	22466	0.200861	0.257503
'RCN3'	0.766473	1.07018	0.709763	1.5841	38	6932	138	22386	0.545194	0.61268
'ASAP2'	0.766511	1.04792	0.773403	1.40737	69	6901	208	22316	0.989957	0.923459
'CEP135'	0.766549	0.959062	0.750587	1.21784	102	6868	341	22183	1.46341	1.51394
'BRICD5'	0.766566	0.942635	0.691036	1.27334	65	6905	202	22322	0.932568	0.896821
'PFN2'	0.766585	0.665554	0.117454	2.55456	3	6967	13	22511	0.0430416	0.0577162
'VWA2'	0.766613	0.955923	0.748045	1.2138	101	6869	351	22173	1.44907	1.55834
'SLC3A2'	0.766662	1.04468	0.770869	1.40414	70	6900	187	22337	1.0043	0.830226
'DNMBP'	0.766798	1.02922	0.842979	1.25152	153	6817	517	22007	2.19512	2.29533
'CADPS'	0.766836	1.0476	0.773437	1.40566	68	6902	216	22308	0.97561	0.958977
'DYRK1A'	0.766909	1.07053	0.71074	1.58574	39	6931	118	22406	0.559541	0.523886
'TCF7L2'	0.766983	1.06605	0.707499	1.57967	39	6931	126	22398	0.559541	0.559403
'CDK5R2'	0.766984	1.11437	0.247927	3.96688	4	6966	12	22512	0.0573888	0.0532765
'AHI1'	0.766989	0.959645	0.751109	1.21791	100	6870	372	22152	1.43472	1.65157
'ATIC'	0.76699	1.04756	0.773562	1.40587	69	6901	204	22320	0.989957	0.905701
'CDK10'	0.767016	1.04819	0.774116	1.4066	69	6901	202	22322	0.989957	0.896821
'C10orf76'	0.767064	0.921405	0.60256	1.38037	35	6935	123	22401	0.502152	0.546084
'RELL1'	0.767257	0.870589	0.439773	1.61567	14	6956	70	22454	0.200861	0.31078
'CD3G'	0.767266	0.883032	0.450337	1.64128	15	6955	57	22467	0.215208	0.253063
'MAP1LC3B2'	0.767295	0.873013	0.44543	1.62172	15	6955	56	22468	0.215208	0.248624
'BOLA3'	0.767397	0.895474	0.456304	1.66769	15	6955	50	22474	0.215208	0.221985
'IL11RA'	0.767569	0.92945	0.607207	1.39084	34	6936	145	22379	0.487805	0.643758
'ANO4'	0.767591	1.04867	0.775143	1.40584	69	6901	211	22313	0.989957	0.936779
'TMEM97'	0.767657	0.867305	0.4429	1.60987	15	6955	58	22466	0.215208	0.257503
'SLC5A10'	0.76775	0.942835	0.691833	1.27136	64	6906	232	22292	0.918221	1.03001
'ZNF14'	0.767791	1.05018	0.77656	1.40713	69	6901	221	22303	0.989957	0.981176
'GOLT1A'	0.767797	1.07934	0.569831	1.95672	17	6953	58	22466	0.243902	0.257503
'TUBB4B'	0.767875	0.640951	0.113286	2.45008	3	6967	16	22508	0.0430416	0.0710353
'IKBKAP'	0.767958	1.03276	0.812377	1.30529	107	6863	352	22172	1.53515	1.56278
'TSC22D2'	0.76825	1.04037	0.768766	1.3953	69	6901	205	22319	0.989957	0.91014
'TMEM178B'	0.768294	1.07393	0.566519	1.9485	17	6953	56	22468	0.243902	0.248624
'KLB'	0.768327	0.944376	0.693813	1.27243	65	6905	217	22307	0.932568	0.963417
'MYL5'	0.768374	1.06638	0.70975	1.57774	40	6930	107	22417	0.573888	0.475049
'LNX1'	0.768408	1.03265	0.812713	1.30467	108	6862	336	22188	1.5495	1.49174
'CHAT'	0.768499	1.04575	0.773691	1.40032	69	6901	222	22302	0.989957	0.985615
'TMEM154'	0.768578	0.889857	0.45479	1.64797	15	6955	65	22459	0.215208	0.288581
'DLG1'	0.768641	0.943801	0.69363	1.27112	65	6905	220	22304	0.932568	0.976736
'P2RY1'	0.768649	0.871048	0.445803	1.61146	15	6955	60	22464	0.215208	0.266383
'TMEM41B'	0.768662	0.891419	0.455751	1.65123	15	6955	66	22458	0.215208	0.293021
'REPS1'	0.768792	1.06942	0.712443	1.57727	39	6931	132	22392	0.559541	0.586042
'C11orf65'	0.768797	1.05597	0.701912	1.5622	39	6931	111	22413	0.559541	0.492808
'SBNO2'	0.768873	0.959931	0.753019	1.21579	102	6868	344	22180	1.46341	1.52726
'PTGIS'	0.769	1.04337	0.772253	1.39661	69	6901	221	22303	0.989957	0.981176
'CPOX'	0.769032	1.05653	0.702843	1.56413	40	6930	110	22414	0.573888	0.488368
'PDCD4'	0.769115	1.06312	0.708258	1.57099	40	6930	109	22415	0.573888	0.483928
'KCNF1'	0.769122	1.09678	0.585402	1.97858	18	6952	50	22474	0.25825	0.221985
'MANF'	0.769144	1.09212	0.582141	1.97446	18	6952	48	22476	0.25825	0.213106
'CMTM8'	0.76918	1.10394	0.590349	1.98584	18	6952	51	22473	0.25825	0.226425
'BRAT1'	0.769411	0.960736	0.754159	1.21612	103	6867	351	22173	1.47776	1.55834
'MAL'	0.769557	1.10996	0.594924	1.99002	18	6952	60	22464	0.25825	0.266383
'NCBP1'	0.769578	1.06186	0.707903	1.56783	40	6930	112	22412	0.573888	0.497247
'TRIM24'	0.769585	1.05484	0.701941	1.55538	38	6932	138	22386	0.545194	0.61268
'BPIFB2'	0.769645	1.04278	0.77245	1.39453	69	6901	222	22302	0.989957	0.985615
'S100PBP'	0.769666	0.925749	0.608822	1.38004	36	6934	127	22397	0.516499	0.563843
'PRKAR1B'	0.769679	1.05447	0.702015	1.55962	40	6930	118	22406	0.573888	0.523886
'HSPA9'	0.769706	0.922887	0.606942	1.37571	36	6934	127	22397	0.516499	0.563843
'RASL11B'	0.769865	1.10329	0.591121	1.98082	18	6952	52	22472	0.25825	0.230865
'ZNF174'	0.770039	1.05611	0.703894	1.55954	40	6930	128	22396	0.573888	0.568283
'MORN5'	0.770102	1.1075	0.594369	1.98144	18	6952	63	22461	0.25825	0.279702
'C1orf216'	0.770165	1.10758	0.594522	1.98108	18	6952	61	22463	0.25825	0.270822
'IARS2'	0.770171	1.04964	0.77873	1.40184	70	6900	224	22300	1.0043	0.994495
'FUT4'	0.770176	1.05261	0.700996	1.55328	39	6931	128	22396	0.559541	0.568283
'NDUFAB1'	0.770252	0.869484	0.450519	1.60275	16	6954	51	22473	0.229555	0.226425
'SLC23A3'	0.770263	1.06426	0.710559	1.56518	39	6931	144	22380	0.559541	0.639318
'STK31'	0.770481	1.04636	0.776453	1.39769	71	6899	222	22302	1.01865	0.985615
'TUFT1'	0.770511	1.05474	0.703403	1.55631	40	6930	125	22399	0.573888	0.554964
'PNMT'	0.770562	1.06022	0.707946	1.56212	40	6930	121	22403	0.573888	0.537205
'DUOX1'	0.770592	0.965542	0.7915	1.173	151	6819	546	21978	2.16643	2.42408
'CYP2A6'	0.770625	0.952186	0.701424	1.27891	65	6905	235	22289	0.932568	1.04333
'TCL1B'	0.770645	1.08674	0.58113	1.95422	18	6952	60	22464	0.25825	0.266383
'COX16'	0.770697	0.893347	0.46305	1.64652	16	6954	45	22479	0.229555	0.199787
'NABP1'	0.770709	0.881539	0.457317	1.62245	16	6954	47	22477	0.229555	0.208666
'SLK'	0.770753	1.0451	0.775707	1.39572	71	6899	218	22306	1.01865	0.967857
'ZNF721'	0.770775	1.03731	0.819022	1.30655	111	6859	355	22169	1.59254	1.5761
'ROR2'	0.770799	0.95837	0.753586	1.21134	105	6865	358	22166	1.50646	1.58942
'ZFAND6'	0.770835	0.884602	0.458885	1.62748	16	6954	51	22473	0.229555	0.226425
'CLEC11A'	0.770885	0.883976	0.454528	1.62391	15	6955	68	22456	0.215208	0.3019
'GAL3ST3'	0.770912	0.926163	0.610306	1.37729	36	6934	130	22394	0.516499	0.577162
'ZNF567'	0.770956	0.936098	0.617496	1.39322	37	6933	112	22412	0.530846	0.497247
'EPB41L4A'	0.771014	0.96022	0.75523	1.21336	105	6865	361	22163	1.50646	1.60273
'PTGDS'	0.771143	0.875186	0.450446	1.60647	15	6955	62	22462	0.215208	0.275262
'AOC3'	0.771149	1.04264	0.774039	1.39213	71	6899	207	22317	1.01865	0.91902
'CHRNA10'	0.771171	1.05526	0.70462	1.55203	39	6931	138	22386	0.559541	0.61268
'PDLIM3'	0.771179	0.926076	0.609572	1.37609	35	6935	153	22371	0.502152	0.679275
'RPS15'	0.771214	0.642613	0.11494	2.40666	3	6967	15	22509	0.0430416	0.0665956
'SNAPC2'	0.771235	0.920726	0.606912	1.36861	36	6934	134	22390	0.516499	0.594921
'C3orf30'	0.771302	1.05431	0.704131	1.55305	40	6930	122	22402	0.573888	0.541644
'CACNA1H'	0.77131	1.01826	0.894957	1.15681	371	6599	1165	21359	5.32281	5.17226
'SCGB1D4'	0.771369	0.710117	0.127164	2.63327	3	6967	18	22506	0.0430416	0.0799148
'NDUFAF6'	0.771483	0.921191	0.608381	1.36898	37	6933	122	22402	0.530846	0.541644
'PCM1'	0.771588	0.974344	0.823361	1.14978	213	6757	740	21784	3.05595	3.28538
'RPS6KA5'	0.77169	1.06254	0.711296	1.56055	40	6930	129	22395	0.573888	0.572722
'ACKR3'	0.771748	1.06329	0.712092	1.56371	41	6929	114	22410	0.588235	0.506127
'PRSS38'	0.771933	1.04899	0.700314	1.5429	39	6931	154	22370	0.559541	0.683715
'ASXL3'	0.771992	0.966649	0.793512	1.17286	154	6816	567	21957	2.20947	2.51731
'SEZ6L2'	0.77204	1.0483	0.779709	1.3966	71	6899	228	22296	1.01865	1.01225
'PIK3R1'	0.772069	0.921375	0.609077	1.36771	37	6933	123	22401	0.530846	0.546084
'OS9'	0.772163	0.951397	0.7028	1.27511	67	6903	232	22292	0.961263	1.03001
'BMP8A'	0.772167	0.879589	0.457726	1.61104	16	6954	58	22466	0.229555	0.257503
'PPFIBP2'	0.77217	0.962008	0.757708	1.21416	107	6863	348	22176	1.53515	1.54502
'PRPS1L1'	0.772176	1.06679	0.715165	1.5643	40	6930	127	22397	0.573888	0.563843
'DAP3'	0.772219	1.06035	0.710316	1.55599	40	6930	138	22386	0.573888	0.61268
'KRTAP5-2'	0.772232	1.09288	0.588387	1.94841	18	6952	58	22466	0.25825	0.257503
'FAM131C'	0.772375	1.07805	0.577801	1.93323	18	6952	57	22467	0.25825	0.253063
'ZBTB25'	0.772444	0.933207	0.616298	1.38388	36	6934	151	22373	0.516499	0.670396
'COX19'	0.772473	0.871689	0.453895	1.59571	16	6954	54	22470	0.229555	0.239744
'TMEM87B'	0.772479	0.921328	0.609373	1.3665	37	6933	133	22391	0.530846	0.590481
'NXT2'	0.77263	1.24256	0.327497	3.9959	5	6965	16	22508	0.071736	0.0710353
'RPS20'	0.772682	0.665069	0.119613	2.43764	3	6967	20	22504	0.0430416	0.0887942
'OR6S1'	0.772691	0.928152	0.614221	1.37576	37	6933	130	22394	0.530846	0.577162
'CLDN24'	0.772842	1.07847	0.578987	1.93002	18	6952	59	22465	0.25825	0.261943
'FBXW9'	0.77286	1.05781	0.709159	1.55076	40	6930	133	22391	0.573888	0.590481
'TMEM208'	0.772893	1.08155	0.581416	1.93207	18	6952	58	22466	0.25825	0.257503
'PSG5'	0.772909	0.922812	0.609963	1.36713	36	6934	145	22379	0.516499	0.643758
'RGS9BP'	0.772919	0.877998	0.457734	1.60462	16	6954	52	22472	0.229555	0.230865
'PUM1'	0.773058	1.06356	0.714068	1.55908	41	6929	124	22400	0.588235	0.550524
'ABHD1'	0.773065	1.04829	0.780909	1.39549	73	6897	213	22311	1.04735	0.945658
'SPINT2'	0.773085	1.09118	0.588838	1.93916	18	6952	63	22461	0.25825	0.279702
'ADAM32'	0.773128	1.04282	0.776451	1.38885	73	6897	223	22301	1.04735	0.990055
'STAU2'	0.773139	1.06223	0.713157	1.55722	41	6929	127	22397	0.588235	0.563843
'MKI67'	0.773261	0.97614	0.843942	1.12665	284	6686	996	21528	4.07461	4.42195
'TRAF5'	0.773268	0.927737	0.614489	1.37355	37	6933	139	22385	0.530846	0.61712
'HSPB2'	0.77327	1.07242	0.575087	1.9216	18	6952	58	22466	0.25825	0.257503
'C10orf90'	0.773383	0.954488	0.706023	1.27725	67	6903	245	22279	0.961263	1.08773
'SCP2D1'	0.773416	1.10284	0.597736	1.96585	19	6951	53	22471	0.272597	0.235305
'COL6A1'	0.773497	1.03116	0.816036	1.29546	111	6859	386	22138	1.59254	1.71373
'ACSM2A'	0.773565	0.952493	0.705408	1.27429	69	6901	211	22313	0.989957	0.936779
'CCND2'	0.773641	0.872893	0.455614	1.59185	16	6954	57	22467	0.229555	0.253063
'FAM102B'	0.773649	1.07624	0.578822	1.9205	18	6952	65	22459	0.25825	0.288581
'C1orf168'	0.773738	1.04119	0.775662	1.38516	72	6898	237	22287	1.033	1.05221
'ARMS2'	0.773779	0.643198	0.115746	2.36002	3	6967	19	22505	0.0430416	0.0843545
'IFI44'	0.773783	0.954548	0.70727	1.2769	70	6900	212	22312	1.0043	0.941218
'DBN1'	0.773797	1.03851	0.773348	1.38221	72	6898	239	22285	1.033	1.06109
'NRIP3'	0.773885	0.868237	0.45324	1.58284	16	6954	61	22463	0.229555	0.270822
'PROM1'	0.773933	1.0433	0.777742	1.38765	73	6897	227	22297	1.04735	1.00781
'COL9A3'	0.77394	1.03146	0.816755	1.29546	113	6857	363	22161	1.62123	1.61161
'DSTN'	0.773942	1.22979	0.324502	3.99808	5	6965	11	22513	0.071736	0.0488368
'JAK1'	0.773986	0.933133	0.618687	1.37982	37	6933	138	22386	0.530846	0.61268
'ZFAT'	0.774023	1.03292	0.818178	1.29702	114	6856	378	22146	1.63558	1.67821
'KIF9'	0.774102	0.951182	0.704336	1.27125	67	6903	258	22266	0.961263	1.14544
'HARBI1'	0.774158	0.931716	0.619662	1.37786	39	6931	114	22410	0.559541	0.506127
'GSTCD'	0.774235	1.06129	0.714047	1.55408	42	6928	121	22403	0.602582	0.537205
'CPO'	0.774254	1.0646	0.716594	1.55816	42	6928	124	22400	0.602582	0.550524
'AKT3'	0.774256	0.677466	0.12276	2.45517	3	6967	19	22505	0.0430416	0.0843545
'LYPD6'	0.774275	1.10496	0.600648	1.96175	19	6951	54	22470	0.272597	0.239744
'CBR4'	0.774453	1.0589	0.712587	1.55293	43	6927	105	22419	0.61693	0.466169
'GRK6'	0.774606	0.936359	0.622185	1.38358	38	6932	129	22395	0.545194	0.572722
'FAM196B'	0.774652	0.935007	0.620539	1.38095	37	6933	143	22381	0.530846	0.634878
'SLC4A11'	0.774672	1.03677	0.822113	1.30031	114	6856	369	22155	1.63558	1.63825
'DNAJC6'	0.774771	1.04646	0.781263	1.38941	73	6897	240	22284	1.04735	1.06553
'NACC2'	0.774893	0.884429	0.462934	1.60592	16	6954	68	22456	0.229555	0.3019
'ACBD6'	0.774909	1.10136	0.599039	1.93566	18	6952	76	22448	0.25825	0.337418
'PDPR'	0.77515	0.93649	0.622774	1.3822	38	6932	139	22385	0.545194	0.61712
'NDUFS7'	0.775209	0.899679	0.470712	1.63504	16	6954	62	22462	0.229555	0.275262
'TTC39C'	0.775251	1.05188	0.707812	1.5402	42	6928	118	22406	0.602582	0.523886
'POLE4'	0.775501	0.892746	0.467809	1.61915	16	6954	65	22459	0.229555	0.288581
'MDM1'	0.775547	0.947441	0.703081	1.2638	68	6902	257	22267	0.97561	1.14101
'KCNC3'	0.775666	0.92588	0.616446	1.36485	38	6932	133	22391	0.545194	0.590481
'ME2'	0.775689	0.927167	0.617297	1.36658	38	6932	140	22384	0.545194	0.621559
'CEP120'	0.775707	1.04318	0.77951	1.38288	72	6898	268	22256	1.033	1.18984
'TNP2'	0.775712	1.08927	0.592722	1.93135	19	6951	58	22466	0.272597	0.257503
'ABCB10'	0.775857	1.05346	0.709979	1.53956	42	6928	126	22398	0.602582	0.559403
'LCN1'	0.775869	1.09815	0.599091	1.9399	19	6951	56	22468	0.272597	0.248624
'LRBA'	0.77592	0.974588	0.826382	1.14626	221	6749	752	21772	3.17073	3.33866
'QARS'	0.775945	0.954234	0.70896	1.27243	70	6900	232	22292	1.0043	1.03001
'XRCC1'	0.77596	0.952528	0.708023	1.27011	71	6899	231	22293	1.01865	1.02557
'CD200'	0.776	0.887076	0.46553	1.60551	16	6954	64	22460	0.229555	0.284141
'MEOX1'	0.776022	0.932775	0.622209	1.37439	39	6931	119	22405	0.559541	0.528325
'WARS2'	0.776034	0.931413	0.620475	1.37192	38	6932	143	22381	0.545194	0.634878
'SPATA2L'	0.776157	0.923593	0.614496	1.36008	37	6933	148	22376	0.530846	0.657077
'PRIMPOL'	0.776184	1.04042	0.777772	1.38003	74	6896	227	22297	1.06169	1.00781
'DNAJC5G'	0.776197	1.07239	0.580625	1.89641	18	6952	69	22455	0.25825	0.30634
'CLP1'	0.776289	1.10414	0.603747	1.94434	19	6951	61	22463	0.272597	0.270822
'CCDC166'	0.7763	1.10439	0.603852	1.94705	19	6951	51	22473	0.272597	0.226425
'SPAST'	0.77641	0.939288	0.626625	1.38362	39	6931	130	22394	0.559541	0.577162
'RNF115'	0.776505	0.881599	0.46315	1.59275	16	6954	70	22454	0.229555	0.31078
'TMEM171'	0.776566	0.923695	0.615726	1.3594	38	6932	151	22373	0.545194	0.670396
'ATP5H'	0.776755	0.899553	0.476093	1.62815	17	6953	53	22471	0.243902	0.235305
'RPL23'	0.776791	1.19534	0.317662	3.7785	5	6965	19	22505	0.071736	0.0843545
'TMEM126A'	0.776795	1.1057	0.605613	1.94318	19	6951	58	22466	0.272597	0.257503
'CHCHD3'	0.776874	0.868418	0.456282	1.56913	16	6954	65	22459	0.229555	0.288581
'MYRIP'	0.776883	0.963211	0.762663	1.20944	111	6859	375	22149	1.59254	1.66489
'ABRA'	0.776914	1.05241	0.710569	1.53441	42	6928	137	22387	0.602582	0.60824
'GPX4'	0.776938	1.07454	0.583717	1.89274	18	6952	66	22458	0.25825	0.293021
'PLAU'	0.776986	1.05696	0.714379	1.53892	42	6928	142	22382	0.602582	0.630439
'C17orf98'	0.777004	0.891025	0.47213	1.60944	17	6953	58	22466	0.243902	0.257503
'KIAA0895L'	0.77719	1.06545	0.721282	1.55061	43	6927	133	22391	0.61693	0.590481
'TRPV4'	0.77722	0.947566	0.705147	1.26121	70	6900	241	22283	1.0043	1.06997
'UTP23'	0.777238	1.08977	0.595873	1.91931	19	6951	62	22462	0.272597	0.275262
'WDR91'	0.777265	0.956265	0.711811	1.27301	71	6899	224	22300	1.01865	0.994495
'DNTTIP2'	0.77731	1.05343	0.711834	1.53185	41	6929	160	22364	0.588235	0.710353
'PRDM15'	0.777507	1.03213	0.820697	1.29115	117	6853	401	22123	1.67862	1.78032
'RIPPLY3'	0.777579	1.10707	0.608295	1.95236	20	6950	53	22471	0.286944	0.235305
'KTI12'	0.777579	0.9306	0.622336	1.36692	39	6931	125	22399	0.559541	0.554964
'SLC1A7'	0.777699	0.94984	0.707557	1.26338	71	6899	234	22290	1.01865	1.03889
'SP9'	0.777704	1.0973	0.6022	1.93973	20	6950	49	22475	0.286944	0.217546
'SPCS2'	0.777742	1.19544	0.320112	3.74188	5	6965	16	22508	0.071736	0.0710353
'PPM1D'	0.777775	1.05385	0.712939	1.53295	42	6928	137	22387	0.602582	0.60824
'SOCS5'	0.777958	0.932981	0.624256	1.36941	39	6931	138	22386	0.559541	0.61268
'HIST1H2BH'	0.77799	1.0865	0.594928	1.90998	19	6951	61	22463	0.272597	0.270822
'TBCB'	0.778139	0.896958	0.476408	1.61556	17	6953	53	22471	0.243902	0.235305
'TCFL5'	0.778363	0.875287	0.461769	1.57335	16	6954	66	22458	0.229555	0.293021
'ZNF625'	0.778415	0.892678	0.474619	1.60569	17	6953	58	22466	0.243902	0.257503
'PABPC1'	0.778554	1.09042	0.599081	1.92437	20	6950	49	22475	0.286944	0.217546
'NELL1'	0.778561	0.9541	0.711422	1.26753	71	6899	246	22278	1.01865	1.09217
'OR5T3'	0.778562	1.05405	0.714311	1.53224	43	6927	127	22397	0.61693	0.563843
'ZNF792'	0.778617	0.948764	0.707507	1.26036	71	6899	254	22270	1.01865	1.12769
'NEDD4L'	0.77862	0.929077	0.621458	1.36156	38	6932	162	22362	0.545194	0.719233
'ALDH1L2'	0.778661	1.03865	0.778927	1.37246	74	6896	272	22252	1.06169	1.2076
'TEX2'	0.778802	1.03979	0.780132	1.37391	75	6895	257	22267	1.07604	1.14101
'DNAH1'	0.77881	1.01858	0.899289	1.1521	400	6570	1277	21247	5.73888	5.66951
'OR2H2'	0.778824	0.874565	0.465176	1.57137	17	6953	66	22458	0.243902	0.293021
'ARMC12'	0.778865	1.05343	0.714095	1.52869	42	6928	138	22386	0.602582	0.61268
'SNX17'	0.778867	1.05265	0.71345	1.52788	42	6928	134	22390	0.602582	0.594921
'TMEM62'	0.778921	1.04814	0.70972	1.52279	42	6928	150	22374	0.602582	0.665956
'TRIM63'	0.778973	1.05803	0.718054	1.53523	43	6927	132	22392	0.61693	0.586042
'ATP5B'	0.77899	1.07696	0.589765	1.89374	19	6951	57	22467	0.272597	0.253063
'DDX51'	0.779106	1.03958	0.780283	1.37302	75	6895	255	22269	1.07604	1.13213
'ZBTB14'	0.779126	1.07272	0.586794	1.88831	19	6951	59	22465	0.272597	0.261943
'SSR1'	0.779174	0.874462	0.465459	1.56958	17	6953	61	22463	0.243902	0.270822
'MCU'	0.77918	1.08647	0.597123	1.89976	19	6951	69	22455	0.272597	0.30634
'UTY'	0.779196	0.697589	0.129385	2.45179	3	6967	17	22507	0.0430416	0.075475
'CCHCR1'	0.779225	1.045	0.785013	1.37995	77	6893	245	22279	1.10473	1.08773
'PEX6'	0.779383	1.04294	0.783505	1.37727	77	6893	225	22299	1.10473	0.998934
'MYO1H'	0.779424	0.960984	0.762904	1.2033	112	6858	411	22113	1.60689	1.82472
'CXXC4'	0.77949	0.87296	0.46501	1.56594	17	6953	59	22465	0.243902	0.261943
'GRAMD4'	0.779506	1.05078	0.712901	1.52542	43	6927	131	22393	0.61693	0.581602
'CDC25C'	0.779513	1.05602	0.717205	1.53076	43	6927	147	22377	0.61693	0.652637
'RPAP2'	0.779749	1.05742	0.718629	1.53174	43	6927	140	22384	0.61693	0.621559
'TMEM117'	0.779751	0.932407	0.626431	1.36403	40	6930	134	22390	0.573888	0.594921
'CRY2'	0.77978	0.937726	0.629891	1.37205	40	6930	137	22387	0.573888	0.60824
'TAF9B'	0.779848	1.09068	0.601255	1.89961	19	6951	70	22454	0.272597	0.31078
'SLC35B3'	0.779856	0.926536	0.622504	1.35548	40	6930	133	22391	0.573888	0.590481
'TMEM206'	0.77992	0.930415	0.624517	1.36043	39	6931	140	22384	0.559541	0.621559
'TNPO3'	0.780018	0.933625	0.627503	1.36512	40	6930	133	22391	0.573888	0.590481
'ACMSD'	0.780055	0.926709	0.622052	1.35489	39	6931	142	22382	0.559541	0.630439
'PITX1'	0.780059	0.879976	0.469531	1.57459	17	6953	61	22463	0.243902	0.270822
'HSPG2'	0.780137	1.01547	0.908559	1.13374	506	6464	1639	20885	7.25968	7.27668
'ZSCAN20'	0.780174	0.966637	0.768315	1.20962	116	6854	360	22164	1.66428	1.5983
'GPR22'	0.780323	1.09919	0.608218	1.91993	20	6950	62	22462	0.286944	0.275262
'FASN'	0.780391	1.02226	0.871198	1.19651	237	6733	798	21726	3.40029	3.54289
'USP17L2'	0.780488	1.10242	0.610582	1.92301	20	6950	65	22459	0.286944	0.288581
'SEPT2'	0.780493	1.07424	0.590479	1.88004	19	6951	58	22466	0.272597	0.257503
'HMGB4'	0.780539	0.893927	0.477441	1.5969	17	6953	68	22456	0.243902	0.3019
'SLC16A4'	0.780577	1.05234	0.715676	1.52324	43	6927	139	22385	0.61693	0.61712
'SLC5A12'	0.780607	0.932613	0.628163	1.36236	41	6929	127	22397	0.588235	0.563843
'PRAF2'	0.780761	0.678459	0.126109	2.35731	3	6967	22	22502	0.0430416	0.0976736
'KCNC4'	0.780868	0.95198	0.712643	1.26081	74	6896	235	22289	1.06169	1.04333
'TLCD2'	0.780888	1.06972	0.587738	1.87261	19	6951	60	22464	0.272597	0.266383
'XKRX'	0.780926	1.06893	0.587206	1.87121	19	6951	63	22461	0.272597	0.279702
'LANCL1'	0.781061	0.931417	0.62705	1.35911	40	6930	144	22380	0.573888	0.639318
'KLF15'	0.781123	0.934038	0.628908	1.36281	40	6930	133	22391	0.573888	0.590481
'NARF'	0.781312	1.05013	0.714853	1.51816	43	6927	150	22374	0.61693	0.665956
'PLEKHA6'	0.781436	0.963919	0.767093	1.20435	115	6855	410	22114	1.64993	1.82028
'LAPTM4A'	0.781443	1.09718	0.608914	1.90908	20	6950	61	22463	0.286944	0.270822
'BARD1'	0.781457	1.04313	0.785927	1.37337	78	6892	248	22276	1.11908	1.10105
'TGS1'	0.781468	1.0425	0.785369	1.37208	77	6893	275	22249	1.10473	1.22092
'AKR1A1'	0.781559	1.05008	0.715277	1.51904	44	6926	138	22386	0.631277	0.61268
'ADAM12'	0.781801	1.03959	0.783338	1.36855	78	6892	249	22275	1.11908	1.10549
'NME3'	0.781815	0.682814	0.127875	2.36316	3	6967	18	22506	0.0430416	0.0799148
'C1orf109'	0.781873	0.902338	0.483171	1.60683	17	6953	65	22459	0.243902	0.288581
'ASIC2'	0.781905	0.939249	0.633798	1.36895	41	6929	132	22392	0.588235	0.586042
'AP3S2'	0.78198	1.07416	0.593256	1.8665	19	6951	72	22452	0.272597	0.319659
'TOX3'	0.782008	0.932593	0.629524	1.3586	41	6929	140	22384	0.588235	0.621559
'C10orf82'	0.782102	1.07125	0.591585	1.87732	20	6950	53	22471	0.286944	0.235305
'FOSB'	0.782175	1.08457	0.601628	1.88931	20	6950	57	22467	0.286944	0.253063
'ERRFI1'	0.782209	1.05368	0.719253	1.52241	45	6925	133	22391	0.645624	0.590481
'PGS1'	0.782243	0.928545	0.626986	1.3524	41	6929	131	22393	0.588235	0.581602
'HDAC7'	0.782258	1.04361	0.78722	1.37264	79	6891	231	22293	1.13343	1.02557
'RSPH1'	0.782322	0.932601	0.629124	1.3575	40	6930	148	22376	0.573888	0.657077
'H2BFM'	0.782326	1.081	0.599369	1.88362	20	6950	62	22462	0.286944	0.275262
'PNLIPRP3'	0.782389	0.940808	0.635223	1.37003	41	6929	152	22372	0.588235	0.674836
'RAB43'	0.782405	1.16049	0.315529	3.53288	5	6965	18	22506	0.071736	0.0799148
'TTC21B'	0.782505	1.02958	0.82301	1.28143	122	6848	412	22112	1.75036	1.82916
'PCSK9'	0.782662	0.949998	0.712632	1.25508	74	6896	261	22263	1.06169	1.15876
'ULK2'	0.782828	1.03992	0.784778	1.36709	79	6891	255	22269	1.13343	1.13213
'USP21'	0.782845	1.04496	0.712536	1.50775	43	6927	145	22379	0.61693	0.643758
'IGFBP6'	0.782859	1.07063	0.592149	1.85777	19	6951	66	22458	0.272597	0.293021
'TOP1'	0.782954	0.895213	0.480834	1.5873	17	6953	71	22453	0.243902	0.315219
'APOL6'	0.783051	0.936805	0.63337	1.36202	41	6929	144	22380	0.588235	0.639318
'PHC3'	0.783128	0.939016	0.63414	1.36489	40	6930	161	22363	0.573888	0.714793
'MAT1A'	0.783195	1.09487	0.610068	1.88017	19	6951	84	22440	0.272597	0.372936
'POLR1B'	0.783222	1.03578	0.781536	1.36141	78	6892	259	22265	1.11908	1.14988
'AKR1E2'	0.783235	1.0444	0.712583	1.5058	43	6927	151	22373	0.61693	0.670396
'AFF1'	0.783239	0.963313	0.768166	1.20126	117	6853	431	22093	1.67862	1.91351
'SCNN1D'	0.783245	0.962464	0.76769	1.2003	119	6851	382	22142	1.70732	1.69597
'OR4K5'	0.783256	0.87747	0.471355	1.55528	17	6953	76	22448	0.243902	0.337418
'COPB2'	0.783258	1.05512	0.721847	1.52027	45	6925	142	22382	0.645624	0.630439
'RTP3'	0.783323	1.06946	0.592546	1.86435	20	6950	66	22458	0.286944	0.293021
'LGALS16'	0.783444	0.89975	0.486887	1.59496	18	6952	61	22463	0.25825	0.270822
'RPAP1'	0.783624	0.962509	0.768002	1.19985	119	6851	400	22124	1.70732	1.77588
'THAP4'	0.783645	0.92859	0.628348	1.34874	41	6929	140	22384	0.588235	0.621559
'OR2H1'	0.78365	0.943679	0.63906	1.37156	42	6928	128	22396	0.602582	0.568283
'IFIT2'	0.783651	1.05231	0.72012	1.51591	45	6925	137	22387	0.645624	0.60824
'CAMSAP3'	0.783686	1.03579	0.782059	1.36042	78	6892	255	22269	1.11908	1.13213
'DCAF12L2'	0.78372	0.896937	0.485839	1.58838	18	6952	59	22465	0.25825	0.261943
'CYB561A3'	0.783731	1.08463	0.604569	1.87572	20	6950	70	22454	0.286944	0.31078
'MICU2'	0.783794	0.929157	0.628866	1.34907	41	6929	156	22368	0.588235	0.692595
'MVD'	0.783795	0.95546	0.718232	1.26038	76	6894	242	22282	1.09039	1.07441
'HNRNPF'	0.783837	0.881275	0.477483	1.56076	18	6952	54	22470	0.25825	0.239744
'BLMH'	0.783864	1.09001	0.60853	1.88082	20	6950	73	22451	0.286944	0.324099
'FCGR3A'	0.783921	1.07186	0.595508	1.86227	20	6950	64	22460	0.286944	0.284141
'GRIN1'	0.783997	0.893848	0.484479	1.58118	18	6952	64	22460	0.25825	0.284141
'MAGEA8'	0.784089	0.89868	0.48715	1.58979	18	6952	61	22463	0.25825	0.270822
'FAM83A'	0.784213	0.941919	0.637828	1.36679	41	6929	158	22366	0.588235	0.701474
'CLDND1'	0.784238	0.898632	0.487233	1.5888	18	6952	65	22459	0.25825	0.288581
'NT5C3B'	0.784244	1.09998	0.616131	1.90475	21	6949	57	22467	0.301291	0.253063
'VEZT'	0.784249	1.05176	0.72036	1.51137	44	6926	152	22372	0.631277	0.674836
'FPR2'	0.784291	1.05809	0.725666	1.52215	46	6924	129	22395	0.659971	0.572722
'RIOK3'	0.784324	0.933895	0.633456	1.35472	42	6928	136	22388	0.602582	0.6038
'CNOT1'	0.784332	1.03645	0.78345	1.36057	80	6890	252	22272	1.14778	1.11881
'SOSTDC1'	0.784339	0.882475	0.478611	1.56007	18	6952	62	22462	0.25825	0.275262
'ZIC2'	0.78434	1.07105	0.595619	1.85981	20	6950	58	22466	0.286944	0.257503
'PCDHGC5'	0.784381	1.03952	0.786157	1.36369	80	6890	254	22270	1.14778	1.12769
'SLC30A6'	0.784405	1.05675	0.72478	1.51994	46	6924	138	22386	0.659971	0.61268
'PLEKHS1'	0.784469	0.941722	0.637961	1.36577	41	6929	155	22369	0.588235	0.688155
'MNX1'	0.78448	1.0782	0.601284	1.86474	20	6950	60	22464	0.286944	0.266383
'PRMT2'	0.784544	0.932996	0.632323	1.35255	41	6929	154	22370	0.588235	0.683715
'ABCC10'	0.784692	0.971762	0.80731	1.1658	177	6793	582	21942	2.53945	2.58391
'OR7G1'	0.784713	0.934011	0.633887	1.35383	42	6928	143	22381	0.602582	0.634878
'SLC12A3'	0.784806	1.02562	0.853889	1.22809	184	6786	561	21963	2.63989	2.49068
'SYBU'	0.784961	1.05213	0.721774	1.51087	45	6925	157	22367	0.645624	0.697034
'ACKR4'	0.785007	1.12602	0.302345	3.52966	5	6965	15	22509	0.071736	0.0665956
'NDUFAF7'	0.785051	0.934759	0.63474	1.35402	42	6928	147	22377	0.602582	0.652637
'MRPL34'	0.785105	1.06288	0.590607	1.84686	20	6950	58	22466	0.286944	0.257503
'XPNPEP1'	0.785224	0.934821	0.634976	1.35368	42	6928	145	22379	0.602582	0.643758
'HADHA'	0.785262	0.936998	0.635756	1.3564	41	6929	172	22352	0.588235	0.76363
'SYPL2'	0.78529	1.09889	0.617322	1.89473	21	6949	61	22463	0.301291	0.270822
'KLHL20'	0.785301	1.08201	0.605985	1.87312	21	6949	60	22464	0.301291	0.266383
'BUB1B'	0.78535	0.957525	0.721096	1.2604	76	6894	265	22259	1.09039	1.17652
'TRIML1'	0.785376	0.938092	0.637296	1.35802	42	6928	148	22376	0.602582	0.657077
'NCAN'	0.78549	0.96644	0.772782	1.20239	121	6849	415	22109	1.73601	1.84248
'PPP1R3A'	0.785499	1.04214	0.789572	1.36475	81	6889	273	22251	1.16212	1.21204
'PTK2'	0.785516	1.05273	0.723017	1.50964	45	6925	160	22364	0.645624	0.710353
'HIST1H3H'	0.785568	0.788546	0.180538	2.69556	4	6966	14	22510	0.0573888	0.0621559
'ZNF507'	0.785814	0.959504	0.72291	1.26232	76	6894	286	22238	1.09039	1.26976
'GPT'	0.785867	1.04127	0.789305	1.36343	82	6888	240	22284	1.17647	1.06553
'ARHGEF40'	0.785913	0.965832	0.772634	1.20104	121	6849	424	22100	1.73601	1.88244
'DSC1'	0.785924	1.03921	0.787608	1.36053	81	6889	263	22261	1.16212	1.16764
'HS3ST3A1'	0.785931	1.07778	0.603712	1.85136	20	6950	80	22444	0.286944	0.355177
'TSG101'	0.785953	1.08932	0.611802	1.86579	20	6950	74	22450	0.286944	0.328538
'CHST10'	0.786013	1.05724	0.727459	1.5167	47	6923	133	22391	0.674319	0.590481
'RAD54L'	0.786041	0.95575	0.720633	1.25682	77	6893	265	22259	1.10473	1.17652
'CD84'	0.78608	0.942969	0.641811	1.36393	43	6927	142	22382	0.61693	0.630439
'DEPDC5'	0.786153	0.967423	0.774243	1.20283	123	6847	401	22123	1.76471	1.78032
'EPB41'	0.786366	0.958719	0.723322	1.2604	78	6892	242	22282	1.11908	1.07441
'CHRM2'	0.786445	0.908384	0.494666	1.59681	18	6952	64	22460	0.25825	0.284141
'ZNF746'	0.786488	1.05651	0.727415	1.51252	46	6924	147	22377	0.659971	0.652637
'ALAS1'	0.786554	1.04404	0.717144	1.49712	45	6925	152	22372	0.645624	0.674836
'HDAC6'	0.786568	1.04814	0.720679	1.50128	45	6925	147	22377	0.645624	0.652637
'NSMCE1'	0.786613	0.898964	0.490152	1.5777	18	6952	68	22456	0.25825	0.3019
'AP2B1'	0.786617	1.07312	0.601844	1.85559	21	6949	54	22470	0.301291	0.239744
'NR2F1'	0.786635	0.793704	0.182181	2.69891	4	6966	14	22510	0.0573888	0.0621559
'ELANE'	0.786658	1.08482	0.610424	1.86721	21	6949	57	22467	0.301291	0.253063
'NCOA3'	0.786661	1.03035	0.827548	1.27671	128	6842	409	22115	1.83644	1.81584
'TAS1R1'	0.786667	1.04124	0.790091	1.36131	81	6889	271	22253	1.16212	1.20316
'RTN4R'	0.786684	1.04988	0.722294	1.5026	45	6925	160	22364	0.645624	0.710353
'RPS3'	0.786837	1.12555	0.307433	3.43052	5	6965	15	22509	0.071736	0.0665956
'CSF3'	0.786868	0.909661	0.495769	1.59725	18	6952	64	22460	0.25825	0.284141
'SLC2A7'	0.786877	1.04008	0.789401	1.35986	82	6888	274	22250	1.17647	1.21648
'GPATCH4'	0.786891	1.05431	0.726363	1.51027	47	6923	130	22394	0.674319	0.577162
'CCNK'	0.786957	0.902156	0.492153	1.58189	18	6952	70	22454	0.25825	0.31078
'TRUB2'	0.786958	1.05102	0.723726	1.50434	46	6924	158	22366	0.659971	0.701474
'ZNF354B'	0.78707	1.05715	0.728812	1.51277	47	6923	145	22379	0.674319	0.643758
'LAMTOR2'	0.787084	0.751453	0.174539	2.4991	4	6966	17	22507	0.0573888	0.075475
'SEMA4A'	0.787084	0.958389	0.723967	1.25873	79	6891	240	22284	1.13343	1.06553
'ANXA13'	0.787233	1.0456	0.71956	1.49782	46	6924	145	22379	0.659971	0.643758
'GNAI2'	0.787268	0.886846	0.484216	1.55342	18	6952	73	22451	0.25825	0.324099
'RGS2'	0.787276	0.907054	0.494922	1.58964	18	6952	73	22451	0.25825	0.324099
'PMAIP1'	0.787334	0.790886	0.18224	2.66981	4	6966	14	22510	0.0573888	0.0621559
'OR51S1'	0.787377	0.88795	0.481776	1.55296	17	6953	92	22432	0.243902	0.408453
'PRR18'	0.787473	1.16138	0.328133	3.37169	5	6965	16	22508	0.071736	0.0710353
'ACSF2'	0.787658	1.05526	0.728274	1.51014	48	6922	131	22393	0.688666	0.581602
'DGCR8'	0.787673	0.931647	0.635847	1.34314	43	6927	147	22377	0.61693	0.652637
'ARL16'	0.787798	1.06348	0.596532	1.83884	21	6949	52	22472	0.301291	0.230865
'ABHD16A'	0.787826	1.0582	0.730621	1.51194	47	6923	134	22390	0.674319	0.594921
'CELF5'	0.787865	1.07676	0.606902	1.84885	21	6949	61	22463	0.301291	0.270822
'CCDC175'	0.787927	1.04027	0.790775	1.35868	84	6886	260	22264	1.20516	1.15432
'ACTR6'	0.788013	1.08968	0.616594	1.87406	22	6948	51	22473	0.315638	0.226425
'F8'	0.788057	1.03347	0.784939	1.35016	82	6888	264	22260	1.17647	1.17208
'F2RL1'	0.788088	0.937057	0.640702	1.34999	44	6926	139	22385	0.631277	0.61712
'UBL4A'	0.788182	0.734005	0.171403	2.41687	4	6966	17	22507	0.0573888	0.075475
'GSTM1'	0.788199	0.736591	0.171994	2.4252	4	6966	16	22508	0.0573888	0.0710353
'SLC6A14'	0.788268	0.888472	0.489145	1.553	19	6951	60	22464	0.272597	0.266383
'OTX1'	0.788393	0.898293	0.494699	1.56911	19	6951	66	22458	0.272597	0.293021
'KCTD15'	0.788416	0.8935	0.489165	1.55898	18	6952	74	22450	0.25825	0.328538
'UBXN7'	0.788421	0.886368	0.488083	1.54895	19	6951	60	22464	0.272597	0.266383
'SNAP25'	0.78846	1.10086	0.296748	3.42481	5	6965	15	22509	0.071736	0.0665956
'RNASEH2C'	0.788681	0.90392	0.498149	1.5784	19	6951	56	22468	0.272597	0.248624
'HEY1'	0.788681	0.886351	0.485433	1.54601	18	6952	76	22448	0.25825	0.337418
'IRGC'	0.788699	1.04452	0.720662	1.4916	46	6924	157	22367	0.659971	0.697034
'FGR'	0.788837	0.900688	0.493525	1.56964	18	6952	79	22445	0.25825	0.350737
'ASH2L'	0.789053	0.911552	0.499292	1.58969	18	6952	75	22449	0.25825	0.332978
'SETD4'	0.789236	1.05041	0.726562	1.49911	48	6922	140	22384	0.688666	0.621559
'MED4'	0.789246	1.06183	0.597975	1.82567	21	6949	62	22462	0.301291	0.275262
'NPFFR2'	0.789277	0.938867	0.642538	1.3492	43	6927	158	22366	0.61693	0.701474
'CENPW'	0.789305	0.791126	0.183682	2.62229	4	6966	17	22507	0.0573888	0.075475
'BPIFB1'	0.789434	0.942713	0.645831	1.35471	44	6926	155	22369	0.631277	0.688155
'ZNF257'	0.789601	1.05751	0.732607	1.50624	48	6922	155	22369	0.688666	0.688155
'RUNDC3B'	0.789609	0.883591	0.484922	1.53776	18	6952	71	22453	0.25825	0.315219
'SORBS3'	0.789639	0.95717	0.725275	1.25248	79	6891	287	22237	1.13343	1.2742
'NOX5'	0.789698	0.959628	0.727145	1.25571	79	6891	287	22237	1.13343	1.2742
'SBF2'	0.789803	0.967588	0.777543	1.19827	127	6843	431	22093	1.82209	1.91351
'IRF2'	0.789995	1.0733	0.608313	1.82861	21	6949	76	22448	0.301291	0.337418
'ANKRD28'	0.790049	1.03953	0.792521	1.35407	86	6884	253	22271	1.23386	1.12325
'PLLP'	0.790064	0.900141	0.494663	1.56272	18	6952	81	22443	0.25825	0.359616
'CPA4'	0.790192	1.04433	0.722705	1.4877	47	6923	160	22364	0.674319	0.710353
'C3orf18'	0.790202	1.05828	0.596521	1.80408	20	6950	82	22442	0.286944	0.364056
'SLC37A3'	0.790206	0.936055	0.642153	1.343	44	6926	145	22379	0.631277	0.643758
'SMIM15'	0.790345	0.751137	0.176545	2.43433	4	6966	19	22505	0.0573888	0.0843545
'PPP1R1B'	0.790446	1.06362	0.601673	1.81798	21	6949	63	22461	0.301291	0.279702
'UBE2Z'	0.790475	0.730708	0.17207	2.36771	4	6966	17	22507	0.0573888	0.075475
'GTF2H3'	0.790487	1.08847	0.620309	1.85276	22	6948	66	22458	0.315638	0.293021
'FEZF2'	0.790515	1.07312	0.609503	1.83609	22	6948	59	22465	0.315638	0.261943
'SON'	0.790522	0.971773	0.811588	1.1598	186	6784	636	21888	2.66858	2.82365
'AGBL3'	0.790564	0.961076	0.729185	1.25626	80	6890	270	22254	1.14778	1.19872
'PIGM'	0.790696	1.05475	0.732104	1.50068	49	6921	147	22377	0.703013	0.652637
'JUN'	0.79072	0.889318	0.49216	1.54265	19	6951	73	22451	0.272597	0.324099
'MXRA7'	0.790722	1.08686	0.619659	1.84896	22	6948	68	22456	0.315638	0.3019
'IL9R'	0.790733	0.945174	0.648782	1.35504	44	6926	165	22359	0.631277	0.732552
'EFHC1'	0.79078	0.957772	0.727178	1.25143	81	6889	270	22254	1.16212	1.19872
'MYL12A'	0.790885	0.703527	0.165531	2.28583	4	6966	18	22506	0.0573888	0.0799148
'HIGD2A'	0.79094	0.757228	0.178374	2.44878	4	6966	18	22506	0.0573888	0.0799148
'YOD1'	0.791079	1.08672	0.620191	1.84672	22	6948	60	22464	0.315638	0.266383
'TPPP'	0.791079	1.06809	0.606731	1.82773	22	6948	55	22469	0.315638	0.244184
'UBE3A'	0.79108	1.09223	0.62385	1.85333	22	6948	69	22455	0.315638	0.30634
'PROX2'	0.791092	0.945205	0.649823	1.35442	45	6925	146	22378	0.645624	0.648197
'SPCS3'	0.791101	0.705392	0.166162	2.28619	4	6966	19	22505	0.0573888	0.0843545
'DCXR'	0.791133	0.897789	0.497562	1.55512	19	6951	64	22460	0.272597	0.284141
'NRAP'	0.791248	1.02383	0.85724	1.21897	193	6777	635	21889	2.76901	2.81922
'CTR9'	0.79134	1.04473	0.724745	1.48563	48	6922	151	22373	0.688666	0.670396
'GUCA1C'	0.791387	0.89009	0.493381	1.54089	19	6951	73	22451	0.272597	0.324099
'OR2A12'	0.791401	0.896672	0.497126	1.5516	19	6951	75	22449	0.272597	0.332978
'HM13'	0.791504	1.08271	0.61824	1.83866	22	6948	66	22458	0.315638	0.293021
'ARMC10'	0.791521	1.06778	0.606962	1.81262	21	6949	79	22445	0.301291	0.350737
'VRK2'	0.791568	1.05658	0.734663	1.49984	49	6921	152	22372	0.703013	0.674836
'CUZD1'	0.791646	0.941527	0.647359	1.347	44	6926	170	22354	0.631277	0.75475
'NFATC3'	0.79165	0.958725	0.728668	1.25116	81	6889	283	22241	1.16212	1.25644
'OAZ1'	0.791685	0.754366	0.178212	2.42299	4	6966	20	22504	0.0573888	0.0887942
'CHD8'	0.791688	1.03082	0.832562	1.27056	135	6835	415	22109	1.93687	1.84248
'GPIHBP1'	0.791752	1.0808	0.617378	1.83402	22	6948	70	22454	0.315638	0.31078
'NEGR1'	0.791849	1.08311	0.619127	1.83726	22	6948	64	22460	0.315638	0.284141
'FRMD3'	0.791925	1.05081	0.730677	1.49181	49	6921	145	22379	0.703013	0.643758
'FASTKD3'	0.791982	0.933395	0.641982	1.33483	44	6926	171	22353	0.631277	0.75919
'NDRG3'	0.79201	0.915176	0.507534	1.58315	19	6951	73	22451	0.272597	0.324099
'DHFR'	0.792011	1.22496	0.370783	3.54366	6	6964	20	22504	0.0860832	0.0887942
'ABCB1'	0.792033	1.03754	0.792908	1.34685	84	6886	309	22215	1.20516	1.37187
'TAP1'	0.792034	0.941636	0.647859	1.34617	44	6926	173	22351	0.631277	0.76807
'SCNN1B'	0.79207	1.04051	0.795565	1.35174	88	6882	258	22266	1.26255	1.14544
'S100A13'	0.792108	0.713884	0.168927	2.29244	4	6966	20	22504	0.0573888	0.0887942
'INTS12'	0.792114	0.899045	0.499364	1.55246	19	6951	71	22453	0.272597	0.315219
'RRN3'	0.792124	0.94058	0.648409	1.34488	46	6924	154	22370	0.659971	0.683715
'ARIH2'	0.792157	0.917043	0.511447	1.58786	20	6950	58	22466	0.286944	0.257503
'PTP4A1'	0.792191	1.19131	0.355385	3.58525	6	6964	12	22512	0.0860832	0.0532765
'POLA1'	0.792196	1.04471	0.725888	1.48265	48	6922	165	22359	0.688666	0.732552
'CELF3'	0.792205	0.895302	0.497327	1.54572	19	6951	70	22454	0.272597	0.31078
'HERC1'	0.792295	0.977771	0.839821	1.13585	263	6707	856	21668	3.77331	3.80039
'ZMYND10'	0.79233	0.939203	0.647143	1.34218	45	6925	156	22368	0.645624	0.692595
'RAB25'	0.792398	1.05943	0.602349	1.81074	22	6948	56	22468	0.315638	0.248624
'STEAP2'	0.792428	0.935418	0.644538	1.33666	45	6925	160	22364	0.645624	0.710353
'RREB1'	0.792435	0.973816	0.814732	1.16027	190	6780	631	21893	2.72597	2.80146
'WDR53'	0.792458	1.06816	0.609414	1.81589	22	6948	67	22457	0.315638	0.29746
'FAM199X'	0.792614	1.20911	0.365577	3.51042	6	6964	18	22506	0.0860832	0.0799148
'HBM'	0.792648	0.716607	0.170017	2.29489	4	6966	17	22507	0.0573888	0.075475
'EEFSEC'	0.792661	0.940808	0.647901	1.34327	44	6926	184	22340	0.631277	0.816906
'ZSCAN25'	0.792816	0.945137	0.652194	1.34998	46	6924	153	22371	0.659971	0.679275
'ARHGAP28'	0.792824	1.05431	0.734629	1.49307	49	6921	157	22367	0.703013	0.697034
'CMTM5'	0.792868	1.05692	0.600879	1.79292	21	6949	78	22446	0.301291	0.346297
'CAND2'	0.793011	0.967774	0.780336	1.19431	129	6841	473	22051	1.85079	2.09998
'MST1R'	0.793035	0.972259	0.813904	1.15783	192	6778	627	21897	2.75466	2.7837
'CAMK1G'	0.793043	1.04981	0.731407	1.48709	49	6921	144	22380	0.703013	0.639318
'GABRR1'	0.793077	0.942692	0.650253	1.34525	45	6925	162	22362	0.645624	0.719233
'TRIM46'	0.793141	0.941532	0.650148	1.34366	46	6924	151	22373	0.659971	0.670396
'ST7L'	0.793164	1.04155	0.724642	1.47786	49	6921	139	22385	0.703013	0.61712
'PRDX4'	0.793238	0.752159	0.178662	2.38375	4	6966	26	22498	0.0573888	0.115432
'PROCR'	0.793265	1.06292	0.606823	1.80598	22	6948	63	22461	0.315638	0.279702
'DAB2'	0.793329	0.943169	0.65084	1.34529	45	6925	173	22351	0.645624	0.76807
'GRB2'	0.793355	0.707058	0.16792	2.25786	4	6966	19	22505	0.0573888	0.0843545
'CBLN3'	0.793442	1.07908	0.619239	1.82032	22	6948	74	22450	0.315638	0.328538
'CERS3'	0.793442	0.896324	0.499253	1.54135	19	6951	85	22439	0.272597	0.377375
'NEUROD2'	0.79348	0.779994	0.185164	2.49414	4	6966	18	22506	0.0573888	0.0799148
'KCNK13'	0.793483	1.05279	0.734464	1.49036	50	6920	144	22380	0.71736	0.639318
'KIAA1644'	0.793503	0.898747	0.500816	1.54542	19	6951	75	22449	0.272597	0.332978
'DUSP8'	0.793588	1.05875	0.603685	1.7908	21	6949	72	22452	0.301291	0.319659
'VCAM1'	0.793677	1.05376	0.735475	1.49088	50	6920	153	22371	0.71736	0.679275
'BIN2'	0.793721	1.05262	0.734772	1.49055	51	6919	144	22380	0.731707	0.639318
'RXFP2'	0.793785	1.04372	0.727468	1.47913	50	6920	146	22378	0.71736	0.648197
'PACSIN3'	0.793813	0.937573	0.648084	1.33635	46	6924	159	22365	0.659971	0.705914
'FAM96A'	0.793845	0.890699	0.499158	1.53224	20	6950	64	22460	0.286944	0.284141
'TMEM242'	0.793876	1.05625	0.602187	1.78679	21	6949	72	22452	0.301291	0.319659
'GDF9'	0.793952	0.937573	0.648206	1.33597	46	6924	166	22358	0.659971	0.736992
'KIAA1614'	0.793958	1.02763	0.831828	1.26382	137	6833	460	22064	1.96557	2.04227
'MGAT2'	0.793969	0.906786	0.505641	1.5571	19	6951	83	22441	0.272597	0.368496
'PCDHB7'	0.794015	1.03212	0.790457	1.33786	87	6883	281	22243	1.24821	1.24756
'IREB2'	0.794254	0.948719	0.655963	1.35165	46	6924	163	22361	0.659971	0.723673
'MEF2D'	0.794361	0.942142	0.652403	1.34164	47	6923	140	22384	0.674319	0.621559
'NPPB'	0.794501	0.917947	0.514695	1.57751	20	6950	65	22459	0.286944	0.288581
'HAND2'	0.794581	1.21247	0.371727	3.46004	6	6964	15	22509	0.0860832	0.0665956
'RASL12'	0.794597	1.07825	0.62076	1.81129	22	6948	73	22451	0.315638	0.324099
'DLL4'	0.794693	1.04328	0.728352	1.47553	50	6920	149	22375	0.71736	0.661517
'VPS39'	0.794726	1.04229	0.727549	1.47455	50	6920	143	22381	0.71736	0.634878
'OR56B1'	0.794778	0.892737	0.501377	1.53112	20	6950	68	22456	0.286944	0.3019
'CHCHD4'	0.794801	1.06787	0.613906	1.80882	23	6947	58	22466	0.329986	0.257503
'ST8SIA4'	0.794912	1.07407	0.618748	1.8138	23	6947	61	22463	0.329986	0.270822
'RABEP1'	0.794936	0.935969	0.648634	1.33162	47	6923	147	22377	0.674319	0.652637
'UGT2B4'	0.794955	1.05135	0.735338	1.48368	50	6920	160	22364	0.71736	0.710353
'LRRC29'	0.795043	1.05791	0.606195	1.78736	22	6948	78	22446	0.315638	0.346297
'PIP4K2A'	0.795055	1.07686	0.620607	1.80662	22	6948	75	22449	0.315638	0.332978
'DES'	0.795061	0.937163	0.649068	1.33264	46	6924	163	22361	0.659971	0.723673
'SH2B3'	0.795081	1.04483	0.730092	1.47453	49	6921	166	22358	0.703013	0.736992
'LYNX1'	0.795111	0.900228	0.506072	1.54166	20	6950	73	22451	0.286944	0.324099
'ETNK2'	0.795134	0.901047	0.506603	1.54304	20	6950	67	22457	0.286944	0.29746
'PDCL2'	0.795165	0.91069	0.511859	1.55998	20	6950	69	22455	0.286944	0.30634
'WTIP'	0.795288	1.07998	0.623219	1.80879	22	6948	76	22448	0.315638	0.337418
'RAP1GAP2'	0.795402	1.05412	0.738052	1.4856	50	6920	166	22358	0.71736	0.736992
'ECT2L'	0.795407	0.961675	0.734794	1.24872	84	6886	286	22238	1.20516	1.26976
'DHX40'	0.795461	0.896608	0.504418	1.53417	20	6950	68	22456	0.286944	0.3019
'IL37'	0.795569	1.05653	0.606034	1.78341	22	6948	72	22452	0.315638	0.319659
'C4orf51'	0.795646	1.05617	0.6059	1.78212	22	6948	76	22448	0.315638	0.337418
'HEPHL1'	0.795683	1.02913	0.834775	1.26349	142	6828	423	22101	2.0373	1.878
'ZXDB'	0.795723	0.902828	0.508289	1.54329	20	6950	70	22454	0.286944	0.31078
'DCTN3'	0.795748	1.06221	0.6113	1.79633	23	6947	61	22463	0.329986	0.270822
'SP6'	0.795788	1.08032	0.624367	1.80522	22	6948	82	22442	0.315638	0.364056
'LRCH4'	0.795878	1.03641	0.796345	1.33963	90	6880	276	22248	1.29125	1.22536
'ALG1L'	0.795916	0.896222	0.501981	1.52971	19	6951	94	22430	0.272597	0.417333
'OTOL1'	0.796067	0.945358	0.656906	1.34215	48	6922	149	22375	0.688666	0.661517
'MARK3'	0.796068	1.04696	0.733341	1.47473	50	6920	178	22346	0.71736	0.790268
'DMPK'	0.796168	1.03312	0.793828	1.33543	90	6880	264	22260	1.29125	1.17208
'VPS18'	0.796261	1.03135	0.79234	1.33332	90	6880	280	22244	1.29125	1.24312
'ZNF343'	0.796355	1.052	0.737596	1.47867	49	6921	186	22338	0.703013	0.825786
'RPN2'	0.796462	0.949552	0.659481	1.34724	47	6923	158	22366	0.674319	0.701474
'TMPRSS3'	0.796506	0.94215	0.654619	1.33607	47	6923	172	22352	0.674319	0.76363
'AIP'	0.796543	0.897952	0.506309	1.53107	20	6950	76	22448	0.286944	0.337418
'PNPO'	0.796555	0.913991	0.515155	1.55914	20	6950	78	22446	0.286944	0.346297
'CETP'	0.796565	0.949009	0.659276	1.34615	47	6923	154	22370	0.674319	0.683715
'APOBEC3D'	0.796595	0.939563	0.652876	1.33222	47	6923	176	22348	0.674319	0.781389
'FLCN'	0.796631	1.03868	0.799147	1.34175	93	6877	244	22280	1.33429	1.08329
'MAGI2'	0.796642	1.0365	0.797278	1.33851	91	6879	270	22254	1.3056	1.19872
'SH3TC1'	0.796675	1.02413	0.861711	1.21353	203	6767	683	21841	2.91248	3.03232
'LRRC7'	0.796716	1.03706	0.797824	1.339	91	6879	273	22251	1.3056	1.21204
'WDR76'	0.796763	1.04273	0.730634	1.46668	49	6921	187	22337	0.703013	0.830226
'RPLP1'	0.796784	1.14254	0.343544	3.38272	6	6964	13	22511	0.0860832	0.0577162
'BCHE'	0.796848	0.938438	0.651792	1.32982	46	6924	191	22333	0.659971	0.847984
'C15orf40'	0.796943	0.899526	0.507765	1.53194	20	6950	75	22449	0.286944	0.332978
'AZIN1'	0.79699	0.918028	0.517805	1.56514	20	6950	75	22449	0.286944	0.332978
'PQLC3'	0.797035	0.899438	0.507789	1.53129	20	6950	80	22444	0.286944	0.355177
'ECT2'	0.797068	0.947724	0.658964	1.34281	47	6923	167	22357	0.674319	0.741431
'CHRNA7'	0.797121	1.19658	0.372044	3.314	6	6964	23	22501	0.0860832	0.102113
'KLF11'	0.797207	0.958447	0.734357	1.24145	86	6884	278	22246	1.23386	1.23424
'NAP1L3'	0.797247	0.894062	0.504883	1.52189	20	6950	80	22444	0.286944	0.355177
'ASCL3'	0.797317	0.905703	0.511769	1.5407	20	6950	75	22449	0.286944	0.332978
'RBP3'	0.797384	0.969679	0.785784	1.19112	136	6834	481	22043	1.95122	2.1355
'S100Z'	0.797416	1.14245	0.34562	3.33397	6	6964	16	22508	0.0860832	0.0710353
'OR51E2'	0.797495	1.05279	0.739952	1.4785	51	6919	163	22361	0.731707	0.723673
'ARNT2'	0.797543	1.04994	0.737945	1.47597	52	6918	148	22376	0.746055	0.657077
'C6orf1'	0.797579	0.900675	0.511537	1.53215	21	6949	69	22455	0.301291	0.30634
'ASB6'	0.797644	0.941159	0.654603	1.33158	46	6924	177	22347	0.659971	0.785828
'KRT222'	0.797669	0.907943	0.515769	1.54407	21	6949	69	22455	0.301291	0.30634
'CLCN1'	0.797718	1.0324	0.794869	1.33138	90	6880	299	22225	1.29125	1.32747
'ZNF202'	0.79773	1.05366	0.741205	1.4812	53	6917	140	22384	0.760402	0.621559
'KIF24'	0.797742	0.967174	0.784165	1.18763	138	6832	463	22061	1.97991	2.05559
'CCSER2'	0.797756	1.02995	0.792707	1.32876	90	6880	304	22220	1.29125	1.34967
'MNS1'	0.797766	0.938675	0.653992	1.32833	48	6922	161	22363	0.688666	0.714793
'FEM1C'	0.797783	1.07486	0.624609	1.79369	23	6947	73	22451	0.329986	0.324099
'TMEM127'	0.797824	1.07125	0.622062	1.78993	23	6947	69	22455	0.329986	0.30634
'BORA'	0.797979	1.04706	0.736144	1.46985	51	6919	175	22349	0.731707	0.776949
'DDAH2'	0.797995	0.908308	0.516506	1.5435	21	6949	63	22461	0.301291	0.279702
'ZNF790'	0.798023	0.939583	0.654401	1.32868	47	6923	173	22351	0.674319	0.76807
'ABCG5'	0.79823	1.03597	0.798578	1.33491	92	6878	285	22239	1.31994	1.26532
'SUCNR1'	0.798248	0.911457	0.515874	1.54613	20	6950	91	22433	0.286944	0.404013
'NT5E'	0.79829	0.939205	0.654378	1.32747	47	6923	185	22339	0.674319	0.821346
'RGMA'	0.798337	0.94708	0.660439	1.33874	48	6922	169	22355	0.688666	0.750311
'PDS5B'	0.798434	0.939856	0.655514	1.32821	48	6922	175	22349	0.688666	0.776949
'FAM19A1'	0.798469	1.16625	0.361336	3.25887	6	6964	19	22505	0.0860832	0.0843545
'BCL2L12'	0.798534	1.04837	0.738047	1.47094	52	6918	153	22371	0.746055	0.679275
'TM4SF18'	0.798659	0.906547	0.516204	1.53702	21	6949	73	22451	0.301291	0.324099
'HES7'	0.798697	0.783423	0.190156	2.41158	4	6966	21	22503	0.0573888	0.0932339
'DPPA4'	0.798728	0.900374	0.512731	1.52643	21	6949	70	22454	0.301291	0.31078
'MED6'	0.798794	0.901901	0.513662	1.52861	21	6949	70	22454	0.301291	0.31078
'KYNU'	0.798838	0.948165	0.662251	1.33932	49	6921	153	22371	0.703013	0.679275
'HIST1H2BA'	0.798907	0.898021	0.511515	1.52191	21	6949	69	22455	0.301291	0.30634
'TRIM71'	0.79901	1.04839	0.738702	1.46943	52	6918	160	22364	0.746055	0.710353
'C11orf86'	0.799021	1.0561	0.612593	1.76722	23	6947	71	22453	0.329986	0.315219
'XPO4'	0.799111	0.940816	0.657442	1.32807	49	6921	161	22363	0.703013	0.714793
'PET100'	0.799156	1.14371	0.351484	3.24226	6	6964	19	22505	0.0860832	0.0843545
'STAT5B'	0.799598	1.08043	0.631788	1.78785	23	6947	86	22438	0.329986	0.381815
'NBEAL1'	0.799609	0.977144	0.822933	1.15696	206	6764	672	21852	2.95552	2.98348
'MAK16'	0.799662	1.06511	0.620884	1.77093	23	6947	72	22452	0.329986	0.319659
'ZKSCAN7'	0.799703	1.05014	0.741052	1.46908	52	6918	180	22344	0.746055	0.799148
'GDE1'	0.799807	0.905729	0.519428	1.53177	22	6948	61	22463	0.315638	0.270822
'NFKB1'	0.800004	1.0393	0.732503	1.45607	52	6918	166	22358	0.746055	0.736992
'TREX1'	0.800104	0.947626	0.663213	1.3352	49	6921	165	22359	0.703013	0.732552
'NPDC1'	0.800161	1.08385	0.6355	1.79779	24	6946	68	22456	0.344333	0.3019
'PPM1G'	0.800198	0.895867	0.511746	1.51289	21	6949	74	22450	0.301291	0.328538
'HOXD11'	0.800404	0.908798	0.519583	1.53278	21	6949	74	22450	0.301291	0.328538
'MCUR1'	0.800404	1.05731	0.616173	1.75853	23	6947	71	22453	0.329986	0.315219
'ARHGAP27'	0.800532	1.04875	0.741093	1.46479	52	6918	185	22339	0.746055	0.821346
'FBXO2'	0.80056	0.923322	0.527333	1.55865	21	6949	81	22443	0.301291	0.359616
'LECT2'	0.800568	0.900638	0.517262	1.51993	22	6948	64	22460	0.315638	0.284141
'FAM173A'	0.800636	0.905703	0.51811	1.52644	21	6949	74	22450	0.301291	0.328538
'LTA4H'	0.800785	1.04451	0.738207	1.46128	54	6916	156	22368	0.774749	0.692595
'SSUH2'	0.800881	1.04148	0.735605	1.4555	52	6918	188	22336	0.746055	0.834665
'ZKSCAN5'	0.800927	0.940713	0.659251	1.32337	49	6921	176	22348	0.703013	0.781389
'CDS2'	0.800956	1.06893	0.626533	1.77397	24	6946	66	22458	0.344333	0.293021
'HPS5'	0.80098	0.960097	0.739674	1.2373	90	6880	308	22216	1.29125	1.36743
'MFSD9'	0.801	0.962981	0.741904	1.24104	90	6880	293	22231	1.29125	1.30083
'GPR150'	0.801073	0.910251	0.518884	1.53107	20	6950	83	22441	0.286944	0.368496
'CLDN17'	0.801093	1.08277	0.636877	1.79769	25	6945	61	22463	0.35868	0.270822
'DRG2'	0.8011	1.07788	0.63318	1.7834	24	6946	70	22454	0.344333	0.31078
'PRICKLE2'	0.801197	0.951342	0.666827	1.3379	49	6921	176	22348	0.703013	0.781389
'CD74'	0.801207	0.910895	0.521647	1.53243	21	6949	81	22443	0.301291	0.359616
'CLEC12A'	0.80123	0.900314	0.515557	1.51493	21	6949	79	22445	0.301291	0.350737
'GPR153'	0.801253	0.941293	0.660044	1.32337	49	6921	170	22354	0.703013	0.75475
'TMEM55B'	0.801326	0.910379	0.523847	1.53247	22	6948	64	22460	0.315638	0.284141
'STMND1'	0.801338	0.897113	0.513719	1.50957	21	6949	79	22445	0.301291	0.350737
'KIAA1324'	0.8014	1.03376	0.800197	1.32649	94	6876	313	22211	1.34864	1.38963
'SEMA6A'	0.801562	1.03562	0.801974	1.3286	95	6875	314	22210	1.36298	1.39407
'MMAA'	0.801578	1.05192	0.745249	1.46879	55	6915	154	22370	0.789096	0.683715
'NHLH2'	0.801603	0.825397	0.225729	2.53765	5	6965	14	22510	0.071736	0.0621559
'FBXO43'	0.801628	0.940711	0.659995	1.32164	49	6921	180	22344	0.703013	0.799148
'REEP5'	0.801695	1.06235	0.622939	1.76212	24	6946	64	22460	0.344333	0.284141
'THEM5'	0.801829	1.07535	0.632752	1.77493	24	6946	75	22449	0.344333	0.332978
'IL27RA'	0.80193	0.941201	0.661151	1.32175	50	6920	172	22352	0.71736	0.76363
'ADAT2'	0.801956	0.912444	0.525689	1.53298	22	6948	68	22456	0.315638	0.3019
'TRPM2'	0.802005	1.02117	0.863194	1.20465	214	6756	740	21784	3.0703	3.28538
'ELOVL6'	0.802359	1.11002	0.341165	3.14755	6	6964	18	22506	0.0860832	0.0799148
'TSC22D1'	0.802403	1.03053	0.798539	1.3215	96	6874	300	22224	1.37733	1.33191
'CUL5'	0.802456	1.07862	0.636563	1.78293	25	6945	62	22462	0.35868	0.275262
'ANKDD1A'	0.802458	0.945951	0.665077	1.32691	50	6920	176	22348	0.71736	0.781389
'PRRT1'	0.802479	0.796281	0.219995	2.39806	5	6965	17	22507	0.071736	0.075475
'SFTPA1'	0.802486	0.906651	0.520778	1.51932	21	6949	84	22440	0.301291	0.372936
'DKK1'	0.80266	1.07454	0.6337	1.76816	24	6946	83	22441	0.344333	0.368496
'SLC35B2'	0.802863	1.04599	0.742388	1.45746	55	6915	169	22355	0.789096	0.750311
'PPIE'	0.802955	0.897562	0.515772	1.50284	21	6949	99	22425	0.301291	0.439531
'C1RL'	0.80296	1.04373	0.740523	1.45347	54	6916	175	22349	0.774749	0.776949
'TUBB8'	0.802969	1.07979	0.638304	1.78021	25	6945	72	22452	0.35868	0.319659
'RAB7A'	0.802976	0.795779	0.220436	2.38991	5	6965	16	22508	0.071736	0.0710353
'AGXT2'	0.803042	1.03706	0.734863	1.44506	53	6917	181	22343	0.760402	0.803587
'PEF1'	0.803045	0.919422	0.530826	1.54025	22	6948	75	22449	0.315638	0.332978
'ZBTB6'	0.803056	0.902015	0.518711	1.50941	21	6949	84	22440	0.301291	0.372936
'MAPKAP1'	0.803079	0.921311	0.531837	1.54356	22	6948	78	22446	0.315638	0.346297
'TNFAIP8L2'	0.803116	1.07738	0.636521	1.76886	24	6946	81	22443	0.344333	0.359616
'JMJD7-PLA2G4B'	0.803143	1.02342	0.836467	1.24708	150	6820	492	22032	2.15208	2.18434
'PNLIPRP1'	0.803165	1.04978	0.745755	1.46127	55	6915	152	22372	0.789096	0.674836
'MT1E'	0.803428	1.17076	0.376296	3.09269	6	6964	23	22501	0.0860832	0.102113
'ITGB7'	0.803467	1.03686	0.735377	1.44449	54	6916	173	22351	0.774749	0.76807
'ELN'	0.803479	0.961258	0.743154	1.23463	92	6878	296	22228	1.31994	1.31415
'GRK7'	0.803532	0.948683	0.668101	1.32808	50	6920	190	22334	0.71736	0.843545
'MRPL24'	0.803568	0.916294	0.529784	1.53204	22	6948	76	22448	0.315638	0.337418
'NAPG'	0.803614	0.925379	0.534571	1.54879	22	6948	77	22447	0.315638	0.341858
'DYNLT3'	0.803617	1.11286	0.346839	3.07118	6	6964	25	22499	0.0860832	0.110993
'MAP7D2'	0.803656	0.950977	0.669848	1.33118	50	6920	177	22347	0.71736	0.785828
'IZUMO4'	0.803695	1.05337	0.619203	1.73177	23	6947	98	22426	0.329986	0.435091
'SOWAHB'	0.803774	1.04685	0.744192	1.4545	54	6916	182	22342	0.774749	0.808027
'TMEM30A'	0.803847	0.90682	0.524741	1.51462	22	6948	79	22445	0.315638	0.350737
'NPC1L1'	0.803874	1.02452	0.838179	1.24742	153	6817	485	22039	2.19512	2.15326
'ZYG11B'	0.803878	1.05584	0.621942	1.74007	24	6946	83	22441	0.344333	0.368496
'FNDC5'	0.803903	0.901609	0.521662	1.50625	22	6948	77	22447	0.315638	0.341858
'C11orf49'	0.803974	1.04905	0.746276	1.45763	55	6915	174	22350	0.789096	0.772509
'UBA2'	0.804098	0.923903	0.534496	1.54367	22	6948	78	22446	0.315638	0.346297
'KRTAP4-3'	0.804193	0.909356	0.526584	1.51709	22	6948	83	22441	0.315638	0.368496
'PFDN1'	0.804222	1.09828	0.339238	3.0896	6	6964	19	22505	0.0860832	0.0843545
'LSM14B'	0.804297	0.90083	0.521638	1.5033	22	6948	81	22443	0.315638	0.359616
'ANGEL1'	0.804351	0.951076	0.670149	1.32926	49	6921	204	22320	0.703013	0.905701
'PARD6G'	0.804364	0.900284	0.521376	1.50218	22	6948	81	22443	0.315638	0.359616
'ZSCAN21'	0.80441	1.04043	0.739869	1.44619	55	6915	169	22355	0.789096	0.750311
'HELZ'	0.804453	0.959401	0.742702	1.23071	93	6877	318	22206	1.33429	1.41183
'CSMD1'	0.804476	1.01499	0.89696	1.14692	403	6567	1326	21198	5.78192	5.88705
'SKIV2L2'	0.80455	1.04922	0.747288	1.45712	56	6914	156	22368	0.803443	0.692595
'TNP1'	0.804553	1.10311	0.343405	3.05466	6	6964	24	22500	0.0860832	0.106553
'PYROXD2'	0.804636	1.04906	0.747067	1.45446	54	6916	198	22326	0.774749	0.879062
'TCEAL6'	0.804777	1.10573	0.345967	3.02884	6	6964	25	22499	0.0860832	0.110993
'SACS'	0.804852	1.01723	0.883095	1.16948	305	6665	1008	21516	4.3759	4.47523
'HYAL3'	0.804886	0.95308	0.673469	1.33157	52	6918	164	22360	0.746055	0.728112
'ATXN7L3B'	0.805025	0.829827	0.229839	2.48569	5	6965	16	22508	0.071736	0.0710353
'CHMP7'	0.805087	1.06359	0.630604	1.74648	25	6945	75	22449	0.35868	0.332978
'KRT16'	0.805184	0.947807	0.670232	1.32304	52	6918	182	22342	0.746055	0.808027
'REG3G'	0.805279	0.916625	0.532071	1.52442	22	6948	88	22436	0.315638	0.390694
'ICMT'	0.805279	0.803512	0.224414	2.37646	5	6965	17	22507	0.071736	0.075475
'CYP4F2'	0.8053	0.944051	0.667178	1.31732	51	6919	199	22325	0.731707	0.883502
'TCEAL3'	0.805318	1.08577	0.33404	3.08368	6	6964	16	22508	0.0860832	0.0710353
'PDGFRL'	0.805344	1.04143	0.74204	1.44418	55	6915	199	22325	0.789096	0.883502
'MESDC1'	0.805394	1.1583	0.375308	3.02769	6	6964	24	22500	0.0860832	0.106553
'NTAN1'	0.805397	1.06554	0.632639	1.74683	25	6945	77	22447	0.35868	0.341858
'RXRG'	0.805427	0.901557	0.523483	1.49956	22	6948	77	22447	0.315638	0.341858
'POMZP3'	0.805471	0.758376	0.212418	2.23087	5	6965	18	22506	0.071736	0.0799148
'RIPK1'	0.805477	1.04274	0.743301	1.44534	55	6915	188	22336	0.789096	0.834665
'SEH1L'	0.805487	1.05256	0.622315	1.72632	24	6946	86	22438	0.344333	0.381815
'PEX11B'	0.805527	0.908215	0.527518	1.50915	22	6948	92	22432	0.315638	0.408453
'BRCC3'	0.805571	0.754326	0.211427	2.22065	5	6965	18	22506	0.071736	0.0799148
'TNNC1'	0.80562	0.820802	0.228642	2.43564	5	6965	18	22506	0.071736	0.0799148
'GNGT2'	0.805638	0.76747	0.215139	2.25253	5	6965	19	22505	0.071736	0.0843545
'DHRS7B'	0.805643	0.904647	0.525557	1.50318	22	6948	81	22443	0.315638	0.359616
'ARMC6'	0.805682	1.04732	0.747235	1.45014	55	6915	187	22337	0.789096	0.830226
'TBCE'	0.805708	1.03932	0.740804	1.44191	56	6914	163	22361	0.803443	0.723673
'MANEAL'	0.805738	1.05278	0.622953	1.72545	24	6946	83	22441	0.344333	0.368496
'SPERT'	0.805748	1.03881	0.74043	1.44122	56	6914	166	22358	0.803443	0.736992
'OR1L6'	0.805748	1.05874	0.628116	1.73711	25	6945	76	22448	0.35868	0.337418
'MYO5C'	0.805905	1.02626	0.841589	1.2465	154	6816	513	22011	2.20947	2.27757
'SMAD9'	0.805917	1.03677	0.738899	1.4386	56	6914	170	22354	0.803443	0.75475
'CASP5'	0.805973	0.943642	0.668121	1.31543	52	6918	182	22342	0.746055	0.808027
'NOC3L'	0.805975	0.948305	0.670961	1.3215	51	6919	207	22317	0.731707	0.91902
'CEACAM6'	0.805976	1.06119	0.630432	1.73844	25	6945	77	22447	0.35868	0.341858
'VPS51'	0.806039	1.03584	0.738157	1.43648	55	6915	165	22359	0.789096	0.732552
'SLC28A3'	0.806086	1.04759	0.74809	1.44999	56	6914	185	22339	0.803443	0.821346
'RAB4B'	0.806409	0.902981	0.527504	1.49852	23	6947	72	22452	0.329986	0.319659
'TIGIT'	0.806518	1.05952	0.630156	1.73288	25	6945	79	22445	0.35868	0.350737
'MYH3'	0.806545	0.972062	0.795963	1.18255	153	6817	479	22045	2.19512	2.12662
'FAM221A'	0.806629	0.914999	0.532821	1.51527	22	6948	94	22430	0.315638	0.417333
'EGFR'	0.80664	1.03443	0.806602	1.31834	100	6870	329	22195	1.43472	1.46066
'CCDC159'	0.806697	1.06626	0.635545	1.73872	25	6945	85	22439	0.35868	0.377375
'AGPAT4'	0.806727	0.914467	0.534777	1.51535	23	6947	74	22450	0.329986	0.328538
'PCDHGB3'	0.806772	1.03216	0.804839	1.31546	100	6870	318	22206	1.43472	1.41183
'SLC2A8'	0.806923	1.03512	0.738742	1.43283	55	6915	180	22344	0.789096	0.799148
'NIPAL1'	0.807046	1.05785	0.629846	1.72805	25	6945	80	22444	0.35868	0.355177
'PAX1'	0.807107	0.949732	0.674086	1.3211	53	6917	177	22347	0.760402	0.785828
'IFT46'	0.807286	0.921266	0.537108	1.52319	22	6948	95	22429	0.315638	0.421772
'SUPT20H'	0.807364	1.03871	0.742617	1.43588	56	6914	190	22334	0.803443	0.843545
'SLC6A19'	0.807507	0.96268	0.748382	1.22973	95	6875	336	22188	1.36298	1.49174
'TADA3'	0.807675	0.919833	0.538956	1.52008	23	6947	81	22443	0.329986	0.359616
'TBXAS1'	0.807689	0.964243	0.74989	1.23147	96	6874	330	22194	1.37733	1.4651
'EVX2'	0.807714	0.921775	0.540132	1.52352	23	6947	72	22452	0.329986	0.319659
'PFKP'	0.807813	0.966199	0.751661	1.23397	97	6873	315	22209	1.39168	1.39851
'OGT'	0.807944	0.797783	0.225418	2.3082	5	6965	21	22503	0.071736	0.0932339
'C2orf42'	0.807954	1.04516	0.748919	1.44329	58	6912	162	22362	0.832138	0.719233
'FGA'	0.807969	1.03429	0.807981	1.31608	102	6868	299	22225	1.46341	1.32747
'DLGAP4'	0.80812	0.962594	0.74914	1.22869	97	6873	326	22198	1.39168	1.44735
'XYLT1'	0.80812	1.03292	0.806934	1.3137	100	6870	330	22194	1.43472	1.4651
'SPDEF'	0.80817	1.03728	0.7427	1.43387	58	6912	158	22366	0.832138	0.701474
'SHISA3'	0.808208	0.929073	0.544579	1.53461	23	6947	79	22445	0.329986	0.350737
'OTOG'	0.808314	1.018	0.886177	1.16735	319	6651	1016	21508	4.57676	4.51074
'KIF2C'	0.808452	1.0419	0.746971	1.4378	58	6912	181	22343	0.832138	0.803587
'PKD2L1'	0.808484	1.02884	0.803798	1.30837	100	6870	341	22183	1.43472	1.51394
'CPT2'	0.808504	0.94494	0.672577	1.31125	54	6916	186	22338	0.774749	0.825786
'ZNF396'	0.808582	0.91637	0.538095	1.5098	23	6947	86	22438	0.329986	0.381815
'SLC1A1'	0.808586	1.04775	0.751784	1.44441	58	6912	178	22346	0.832138	0.790268
'MRPS11'	0.808599	0.914525	0.537077	1.5067	23	6947	88	22436	0.329986	0.390694
'GORAB'	0.80864	1.03729	0.743258	1.43137	57	6913	178	22346	0.817791	0.790268
'OPA3'	0.808705	0.905986	0.532021	1.49267	23	6947	87	22437	0.329986	0.386255
'FZD6'	0.808731	1.03621	0.742548	1.43088	58	6912	169	22355	0.832138	0.750311
'GRK4'	0.808738	1.04472	0.749431	1.43853	56	6914	198	22326	0.803443	0.879062
'XAGE3'	0.808764	0.82135	0.231791	2.37714	5	6965	21	22503	0.071736	0.0932339
'PCDHGA8'	0.808796	1.03298	0.807776	1.31285	102	6868	333	22191	1.46341	1.47842
'PRR3'	0.808846	1.06443	0.638938	1.7361	27	6943	66	22458	0.387374	0.293021
'OR5C1'	0.808893	0.951098	0.677417	1.31874	54	6916	174	22350	0.774749	0.772509
'IRF9'	0.809011	1.05417	0.630619	1.71135	25	6945	86	22438	0.35868	0.381815
'C14orf28'	0.809024	0.909349	0.532549	1.49542	22	6948	95	22429	0.315638	0.421772
'MAP2K5'	0.809031	1.06272	0.637292	1.71991	25	6945	91	22433	0.35868	0.404013
'MEIG1'	0.809041	1.07761	0.339932	2.92182	6	6964	23	22501	0.0860832	0.102113
'JAG2'	0.809043	0.961457	0.748845	1.22568	95	6875	371	22153	1.36298	1.64713
'DHCR24'	0.809053	0.903675	0.531029	1.48785	23	6947	86	22438	0.329986	0.381815
'NOXRED1'	0.80907	1.05007	0.627409	1.70761	25	6945	82	22442	0.35868	0.364056
'RNF138'	0.809093	0.765724	0.217416	2.19373	5	6965	24	22500	0.071736	0.106553
'MLLT6'	0.809127	0.953079	0.679007	1.32099	54	6916	187	22337	0.774749	0.830226
'MBLAC2'	0.80921	0.907229	0.535328	1.49366	24	6946	72	22452	0.344333	0.319659
'PALLD'	0.809212	1.02966	0.80535	1.30804	101	6869	346	22178	1.44907	1.53614
'SLC25A22'	0.809468	1.0541	0.631421	1.70846	25	6945	89	22435	0.35868	0.395134
'UXT'	0.809563	0.821082	0.232431	2.36023	5	6965	22	22502	0.071736	0.0976736
'ART1'	0.809567	0.948746	0.676885	1.31395	55	6915	175	22349	0.789096	0.776949
'PCDHA2'	0.809651	0.961859	0.75021	1.22532	99	6871	325	22199	1.42037	1.44291
'NUDT22'	0.809782	0.911865	0.536914	1.49698	23	6947	92	22432	0.329986	0.408453
'MRPS34'	0.809846	1.0744	0.647482	1.73574	26	6944	80	22444	0.373027	0.355177
'GBP3'	0.809894	0.95576	0.681694	1.32302	54	6916	186	22338	0.774749	0.825786
'KCNJ5'	0.81	0.919838	0.541872	1.50912	23	6947	98	22426	0.329986	0.435091
'PALD1'	0.810113	1.02692	0.803942	1.30381	103	6867	334	22190	1.47776	1.48286
'ANKRD62'	0.810145	0.947467	0.67658	1.31075	55	6915	182	22342	0.789096	0.808027
'CD27'	0.810299	0.90621	0.534133	1.48624	23	6947	88	22436	0.329986	0.390694
'PTPRZ1'	0.810371	0.972152	0.799262	1.17783	157	6813	559	21965	2.25251	2.4818
'HVCN1'	0.810426	1.06266	0.640556	1.72398	27	6943	65	22459	0.387374	0.288581
'GPM6A'	0.810462	0.812753	0.231545	2.31614	5	6965	23	22501	0.071736	0.102113
'NPNT'	0.810552	1.03466	0.743605	1.42266	57	6913	203	22321	0.817791	0.901261
'DLK2'	0.810603	0.929595	0.549857	1.52503	24	6946	79	22445	0.344333	0.350737
'KRTAP21-3'	0.810606	0.747486	0.21303	2.12985	5	6965	22	22502	0.071736	0.0976736
'TULP1'	0.810685	1.0378	0.746604	1.42634	58	6912	190	22334	0.832138	0.843545
'CCDC43'	0.810691	0.914581	0.541629	1.49848	24	6946	79	22445	0.344333	0.350737
'BRD9'	0.810704	1.03819	0.747063	1.42761	59	6911	177	22347	0.846485	0.785828
'MAMDC2'	0.810765	0.947369	0.677161	1.30907	55	6915	193	22331	0.789096	0.856864
'PLCH2'	0.810837	0.972579	0.800049	1.17777	158	6812	526	21998	2.26686	2.33529
'ZNF207'	0.810849	1.05269	0.633236	1.70428	26	6944	80	22444	0.373027	0.355177
'CCL24'	0.810904	1.18636	0.405569	3.07072	7	6963	26	22498	0.10043	0.115432
'CALCOCO2'	0.811078	1.07188	0.648001	1.72387	26	6944	92	22432	0.373027	0.408453
'C8orf86'	0.811083	1.05146	0.632706	1.70181	26	6944	79	22445	0.373027	0.350737
'IL17B'	0.811107	0.921686	0.546244	1.50829	24	6946	86	22438	0.344333	0.381815
'F13A1'	0.811264	1.04547	0.753733	1.43426	59	6911	192	22332	0.846485	0.852424
'NUBPL'	0.811365	1.0685	0.646544	1.72387	27	6943	76	22448	0.387374	0.337418
'INA'	0.811405	1.04993	0.632069	1.69853	26	6944	82	22442	0.373027	0.364056
'R3HDM1'	0.811427	1.02688	0.805479	1.30207	107	6863	286	22238	1.53515	1.26976
'HIF1A'	0.811562	1.03915	0.749139	1.42678	60	6910	175	22349	0.860832	0.776949
'SLIT2'	0.81164	0.966138	0.755727	1.22752	101	6869	342	22182	1.44907	1.51838
'ZNF543'	0.811661	0.953387	0.68244	1.31518	55	6915	207	22317	0.789096	0.91902
'A2ML1'	0.811699	0.972149	0.800461	1.1762	160	6810	555	21969	2.29555	2.46404
'PLIN3'	0.811721	1.03618	0.746644	1.42139	58	6912	197	22327	0.832138	0.874623
'PTX4'	0.811735	1.03381	0.744594	1.41889	58	6912	204	22320	0.832138	0.905701
'CRYGB'	0.81192	0.931397	0.552538	1.52205	24	6946	88	22436	0.344333	0.390694
'ST8SIA2'	0.812047	0.910677	0.540891	1.48629	24	6946	89	22435	0.344333	0.395134
'MAP6D1'	0.812129	1.17084	0.401362	3.03936	7	6963	20	22504	0.10043	0.0887942
'NSUN5'	0.812141	1.03982	0.750397	1.42491	59	6911	192	22332	0.846485	0.852424
'CXCL12'	0.812189	0.928827	0.551514	1.51596	24	6946	85	22439	0.344333	0.377375
'UTP14A'	0.812204	0.924443	0.549198	1.50809	24	6946	89	22435	0.344333	0.395134
'INTS8'	0.812341	0.956102	0.685843	1.31777	57	6913	180	22344	0.817791	0.799148
'CXCL3'	0.812429	0.770429	0.221761	2.15868	5	6965	25	22499	0.071736	0.110993
'FGL2'	0.812458	0.906483	0.536896	1.47723	23	6947	103	22421	0.329986	0.45729
'DLGAP1'	0.812639	0.953335	0.683898	1.31282	56	6914	199	22325	0.803443	0.883502
'ASPHD2'	0.812641	1.06079	0.642908	1.70128	26	6944	91	22433	0.373027	0.404013
'UQCR10'	0.812655	0.826947	0.236998	2.32789	5	6965	24	22500	0.071736	0.106553
'HAVCR2'	0.812676	1.04722	0.632249	1.68742	26	6944	89	22435	0.373027	0.395134
'C22orf23'	0.8128	0.929428	0.552694	1.51424	24	6946	89	22435	0.344333	0.395134
'GRIA2'	0.81287	0.913088	0.543369	1.48627	24	6946	92	22432	0.344333	0.408453
'TEKT3'	0.8129	1.04419	0.755037	1.42845	60	6910	202	22322	0.860832	0.896821
'ERAL1'	0.812954	0.918656	0.546745	1.49464	24	6946	100	22424	0.344333	0.443971
'TSGA10'	0.812988	1.04353	0.75474	1.42832	61	6909	183	22341	0.875179	0.812467
'RXFP1'	0.81302	0.948785	0.681088	1.30564	56	6914	187	22337	0.803443	0.830226
'LRRFIP1'	0.813259	0.968267	0.758951	1.22759	102	6868	362	22162	1.46341	1.60717
'PCDH10'	0.813431	1.03771	0.750499	1.41939	60	6910	196	22328	0.860832	0.870183
'RNF8'	0.813445	1.07096	0.65205	1.71401	27	6943	84	22440	0.387374	0.372936
'OR6X1'	0.813518	1.04689	0.633546	1.68146	26	6944	98	22426	0.373027	0.435091
'AP3D1'	0.813649	0.968522	0.759499	1.22727	102	6868	348	22176	1.46341	1.54502
'C7orf50'	0.813652	1.05864	0.643539	1.69784	27	6943	83	22441	0.387374	0.368496
'PCCB'	0.813675	0.953267	0.685001	1.3101	56	6914	207	22317	0.803443	0.91902
'LCN9'	0.813739	1.05529	0.641124	1.69377	27	6943	85	22439	0.387374	0.377375
'RAB9B'	0.813765	1.12377	0.381954	2.95765	7	6963	21	22503	0.10043	0.0932339
'SGSM3'	0.813778	0.967247	0.758931	1.22548	104	6866	330	22194	1.49211	1.4651
'PRR23C'	0.813811	0.926539	0.552473	1.50436	24	6946	88	22436	0.344333	0.390694
'GPRC6A'	0.813844	1.03712	0.750462	1.41656	59	6911	228	22296	0.846485	1.01225
'VSTM2L'	0.813914	0.927516	0.554958	1.50668	25	6945	78	22446	0.35868	0.346297
'KLK4'	0.813919	1.04854	0.636005	1.68655	27	6943	79	22445	0.387374	0.350737
'MYLK4'	0.813959	0.91283	0.544535	1.48117	24	6946	94	22430	0.344333	0.417333
'UGDH'	0.813999	0.934317	0.55872	1.51881	25	6945	80	22444	0.35868	0.355177
'FREM1'	0.814	1.01811	0.869764	1.18892	245	6725	822	21702	3.51506	3.64944
'SAP130'	0.81413	0.950644	0.684051	1.3056	57	6913	182	22342	0.817791	0.808027
'LYRM1'	0.814179	1.06436	0.649105	1.70668	28	6942	75	22449	0.401722	0.332978
'PRCD'	0.814212	1.12479	0.38377	2.93914	7	6963	22	22502	0.10043	0.0976736
'LRRC4B'	0.814252	0.914637	0.547778	1.48372	25	6945	84	22440	0.35868	0.372936
'LSM3'	0.814412	1.12576	0.385117	2.92049	7	6963	24	22500	0.10043	0.106553
'LCT'	0.81442	0.963833	0.756623	1.2199	103	6867	364	22160	1.47776	1.61605
'CNDP1'	0.8145	1.04399	0.757138	1.42429	61	6909	198	22326	0.875179	0.879062
'INPPL1'	0.814512	1.02943	0.811211	1.2995	111	6859	307	22217	1.59254	1.36299
'FBXL4'	0.814565	1.03259	0.747711	1.41144	61	6909	181	22343	0.875179	0.803587
'HES6'	0.814573	1.1217	0.382632	2.94759	7	6963	17	22507	0.10043	0.075475
'ANKRD17'	0.814621	0.964732	0.757675	1.22073	104	6866	345	22179	1.49211	1.5317
'LRPPRC'	0.814708	0.966829	0.759313	1.22328	103	6867	377	22147	1.47776	1.67377
'S100A12'	0.814863	0.759263	0.220261	2.09737	5	6965	30	22494	0.071736	0.133191
'LARP4B'	0.81514	0.950782	0.685601	1.30343	58	6912	188	22336	0.832138	0.834665
'CCDC94'	0.815164	1.05854	0.646269	1.68813	27	6943	95	22429	0.387374	0.421772
'SLC25A32'	0.815181	0.925669	0.55381	1.49654	24	6946	98	22426	0.344333	0.435091
'PSG2'	0.815338	0.954918	0.689096	1.3089	59	6911	176	22348	0.846485	0.781389
'MAPK8IP3'	0.815428	1.02768	0.810645	1.29557	110	6860	352	22172	1.57819	1.56278
'AK3'	0.815484	0.925387	0.555704	1.49546	25	6945	98	22426	0.35868	0.435091
'MBD6'	0.815583	0.965551	0.75925	1.22019	104	6866	378	22146	1.49211	1.67821
'TMEM109'	0.815687	1.06459	0.652045	1.69732	28	6942	87	22437	0.401722	0.386255
'ZNF445'	0.815766	0.952207	0.687331	1.30381	58	6912	196	22328	0.832138	0.870183
'H2AFJ'	0.815855	1.1572	0.404982	2.90118	7	6963	26	22498	0.10043	0.115432
'PEG3'	0.815875	1.02372	0.848481	1.23097	174	6796	532	21992	2.49641	2.36193
'DSG4'	0.815918	1.02623	0.80985	1.29285	109	6861	367	22157	1.56385	1.62937
'PPP1R15B'	0.815981	0.958725	0.692376	1.31273	59	6911	198	22326	0.846485	0.879062
'MTF2'	0.816041	1.06773	0.655263	1.70387	29	6941	75	22449	0.416069	0.332978
'IL2RB'	0.816101	1.03993	0.756267	1.41611	63	6907	178	22346	0.903874	0.790268
'KRTAP19-7'	0.816149	1.1133	0.382682	2.87582	7	6963	22	22502	0.10043	0.0976736
'C17orf53'	0.816255	0.948565	0.68478	1.29758	57	6913	225	22299	0.817791	0.998934
'SFXN1'	0.816261	0.91328	0.549463	1.47298	25	6945	91	22433	0.35868	0.404013
'LEP'	0.816303	1.13059	0.39274	2.87056	7	6963	24	22500	0.10043	0.106553
'TAS2R9'	0.816368	1.05112	0.642765	1.67318	27	6943	92	22432	0.387374	0.408453
'GYPE'	0.81643	0.787044	0.230381	2.14334	5	6965	31	22493	0.071736	0.137631
'OXA1L'	0.816435	1.03879	0.755704	1.41305	62	6908	194	22330	0.889527	0.861303
'ABHD5'	0.816698	1.07021	0.657824	1.69802	28	6942	93	22431	0.401722	0.412893
'FOSL2'	0.817179	0.928374	0.561346	1.49393	26	6944	87	22437	0.373027	0.386255
'OR5D18'	0.817364	1.04423	0.63903	1.66009	27	6943	102	22422	0.387374	0.45285
'SKIDA1'	0.817421	1.03988	0.757936	1.41137	62	6908	207	22317	0.889527	0.91902
'RPS27A'	0.817645	1.08435	0.368927	2.86144	7	6963	18	22506	0.10043	0.0799148
'C16orf45'	0.817747	1.06003	0.652879	1.68383	29	6941	84	22440	0.416069	0.372936
'ATP6V1B2'	0.81781	1.06569	0.656715	1.68569	28	6942	94	22430	0.401722	0.417333
'SLC26A9'	0.817816	1.02468	0.810666	1.28846	114	6856	326	22198	1.63558	1.44735
'DLG4'	0.817898	1.05528	0.649571	1.67805	29	6941	78	22446	0.416069	0.346297
'STK36'	0.817985	1.0245	0.810619	1.28755	112	6858	367	22157	1.60689	1.62937
'TUSC5'	0.818001	1.05252	0.647624	1.67425	29	6941	82	22442	0.416069	0.364056
'FHOD1'	0.818032	0.968591	0.764505	1.22017	109	6861	369	22155	1.56385	1.63825
'TARBP1'	0.818071	0.96657	0.762731	1.21745	107	6863	389	22135	1.53515	1.72705
'RNF38'	0.8183	1.04732	0.64369	1.66272	28	6942	86	22438	0.401722	0.381815
'HOXC5'	0.818337	0.929046	0.563272	1.48982	26	6944	88	22436	0.373027	0.390694
'ABHD14B'	0.818462	1.06173	0.655445	1.68184	29	6941	83	22441	0.416069	0.368496
'OR52B6'	0.818487	1.05437	0.64963	1.66849	28	6942	90	22434	0.401722	0.399574
'CHMP1A'	0.818521	0.93092	0.566154	1.49322	27	6943	79	22445	0.387374	0.350737
'ANKS4B'	0.8186	0.914055	0.554497	1.46505	26	6944	87	22437	0.373027	0.386255
'BEND5'	0.818604	0.935936	0.5675	1.50094	26	6944	92	22432	0.373027	0.408453
'SOAT2'	0.818696	1.03411	0.755036	1.40234	64	6906	221	22303	0.918221	0.981176
'PSAT1'	0.818777	0.934545	0.566923	1.49745	26	6944	94	22430	0.373027	0.417333
'TRERF1'	0.818874	1.02804	0.814813	1.29002	114	6856	362	22162	1.63558	1.60717
'LYPD4'	0.8189	1.04322	0.641428	1.65533	28	6942	88	22436	0.401722	0.390694
'DNAJC18'	0.818973	1.06546	0.659042	1.68328	29	6941	90	22434	0.416069	0.399574
'RNF144B'	0.81914	0.930428	0.56512	1.48849	26	6944	96	22428	0.373027	0.426212
'UFM1'	0.819143	1.08369	0.373022	2.80041	7	6963	20	22504	0.10043	0.0887942
'HDGF'	0.819194	0.931804	0.567563	1.49169	27	6943	80	22444	0.387374	0.355177
'PLEKHO1'	0.819275	0.920189	0.559212	1.47121	26	6944	97	22427	0.373027	0.430652
'TEX35'	0.81935	0.933171	0.56693	1.49228	26	6944	104	22420	0.373027	0.46173
'SFRP2'	0.819431	0.919179	0.558819	1.46909	26	6944	89	22435	0.373027	0.395134
'HP1BP3'	0.819449	0.936968	0.570745	1.49976	27	6943	83	22441	0.387374	0.368496
'NDUFC1'	0.819463	0.852392	0.270008	2.31647	6	6964	20	22504	0.0860832	0.0887942
'ENTPD1'	0.819604	0.958757	0.697926	1.30434	63	6907	171	22353	0.903874	0.75919
'B3GNT5'	0.819627	0.937575	0.571305	1.50003	27	6943	85	22439	0.387374	0.377375
'ARTN'	0.819691	1.08238	0.373704	2.78253	7	6963	20	22504	0.10043	0.0887942
'C1QTNF4'	0.819704	1.06026	0.656656	1.67269	29	6941	84	22440	0.416069	0.372936
'CXCL17'	0.819812	1.11062	0.391511	2.75158	7	6963	28	22496	0.10043	0.124312
'SETD5'	0.819874	0.970491	0.767799	1.21957	110	6860	381	22143	1.57819	1.69153
'OXCT2'	0.81994	0.786425	0.251247	2.10892	6	6964	22	22502	0.0860832	0.0976736
'SDCBP2'	0.819954	1.05435	0.652701	1.66371	29	6941	97	22427	0.416069	0.430652
'CHDH'	0.820028	0.958455	0.697846	1.30263	62	6908	195	22329	0.889527	0.865743
'MRGPRX4'	0.820028	0.929577	0.565808	1.48297	26	6944	102	22422	0.373027	0.45285
'ORMDL3'	0.82003	0.776365	0.24775	2.08388	6	6964	22	22502	0.0860832	0.0976736
'SLC5A4'	0.820037	0.955406	0.695355	1.29811	61	6909	221	22303	0.875179	0.981176
'BAMBI'	0.820042	1.05984	0.656977	1.66963	29	6941	93	22431	0.416069	0.412893
'ZFP64'	0.820113	0.952489	0.693305	1.29409	61	6909	221	22303	0.875179	0.981176
'KCNIP2'	0.820113	0.92927	0.567303	1.48304	27	6943	90	22434	0.387374	0.399574
'TM6SF1'	0.820142	1.05177	0.651052	1.66012	29	6941	92	22432	0.416069	0.408453
'MARC2'	0.820186	1.04897	0.648904	1.65718	29	6941	86	22438	0.416069	0.381815
'SEMA3G'	0.820204	1.02796	0.816238	1.28773	116	6854	363	22161	1.66428	1.61161
'CSNK2A1'	0.820287	0.80304	0.256945	2.14313	6	6964	24	22500	0.0860832	0.106553
'TMLHE'	0.820302	1.04684	0.647398	1.65515	29	6941	79	22445	0.416069	0.350737
'KDELR2'	0.820345	0.918413	0.561003	1.46486	27	6943	86	22438	0.387374	0.381815
'KIAA1211'	0.82044	1.02723	0.81589	1.28661	117	6853	364	22160	1.67862	1.61605
'OR52N5'	0.82047	0.928148	0.567116	1.47956	27	6943	90	22434	0.387374	0.399574
'PTPRJ'	0.820523	1.02831	0.816882	1.28751	116	6854	378	22146	1.66428	1.67821
'TBL3'	0.820527	0.969408	0.767891	1.21719	113	6857	380	22144	1.62123	1.68709
'HAMP'	0.8206	1.17161	0.426461	2.94594	8	6962	20	22504	0.114778	0.0887942
'LY6G6F'	0.820749	0.91645	0.560169	1.46019	27	6943	91	22433	0.387374	0.404013
'BLK'	0.820789	1.03484	0.758665	1.39766	65	6905	208	22316	0.932568	0.923459
'EPS8L2'	0.820917	0.956388	0.697413	1.29751	62	6908	194	22330	0.889527	0.861303
'NAGLU'	0.821144	0.957493	0.698436	1.29847	62	6908	211	22313	0.889527	0.936779
'ZBTB11'	0.821146	1.03098	0.755775	1.39252	65	6905	202	22322	0.932568	0.896821
'MANSC4'	0.821183	1.04607	0.648446	1.64822	29	6941	92	22432	0.416069	0.408453
'FCRL4'	0.821184	1.03062	0.755506	1.39198	65	6905	210	22314	0.932568	0.932339
'NRAS'	0.821199	1.07226	0.371557	2.73542	7	6963	26	22498	0.10043	0.115432
'SCRT2'	0.821201	0.839091	0.268665	2.23791	6	6964	22	22502	0.0860832	0.0976736
'OSBPL2'	0.82123	1.04821	0.650273	1.64933	29	6941	103	22421	0.416069	0.45729
'NANOS1'	0.82124	0.791242	0.237126	2.09423	5	6965	27	22497	0.071736	0.119872
'FZD7'	0.821242	0.938491	0.574042	1.49419	27	6943	89	22435	0.387374	0.395134
'DDX52'	0.821362	0.95823	0.699502	1.29911	63	6907	209	22315	0.903874	0.927899
'ADM5'	0.821578	1.07296	0.373357	2.71171	7	6963	26	22498	0.10043	0.115432
'IKBKG'	0.821623	0.801557	0.258024	2.12222	6	6964	25	22499	0.0860832	0.110993
'MPZL3'	0.821632	0.9362	0.573272	1.48811	27	6943	96	22428	0.387374	0.426212
'LGALS9'	0.821652	0.930683	0.570138	1.47837	27	6943	102	22422	0.387374	0.45285
'TRAK1'	0.821657	1.025	0.815212	1.28168	116	6854	403	22121	1.66428	1.7892
'OR2M4'	0.821734	1.0558	0.65711	1.65497	29	6941	97	22427	0.416069	0.430652
'EAPP'	0.821882	0.93123	0.572311	1.47939	28	6942	81	22443	0.401722	0.359616
'SRRT'	0.821985	0.962026	0.702822	1.30309	63	6907	207	22317	0.903874	0.91902
'BAG6'	0.821993	1.03645	0.761717	1.39644	66	6904	220	22304	0.946915	0.976736
'NRXN2'	0.822081	1.02386	0.814696	1.28001	118	6852	363	22161	1.69297	1.61161
'CD200R1'	0.822174	1.0657	0.665412	1.66883	30	6940	95	22429	0.430416	0.421772
'ORMDL2'	0.822201	1.15897	0.42515	2.87117	8	6962	26	22498	0.114778	0.115432
'TBC1D8'	0.822313	0.969065	0.769425	1.21381	114	6856	380	22144	1.63558	1.68709
'NHLRC3'	0.822396	1.06482	0.664853	1.66215	29	6941	107	22417	0.416069	0.475049
'OSGEPL1'	0.82241	1.06311	0.663682	1.65988	29	6941	107	22417	0.416069	0.475049
'UBE4B'	0.822436	0.959481	0.701273	1.29803	62	6908	229	22295	0.889527	1.01669
'MARC1'	0.822518	0.92043	0.565043	1.45849	27	6943	101	22423	0.387374	0.448411
'DMBT1'	0.822518	1.02268	0.853655	1.22125	187	6783	627	21897	2.68293	2.7837
'SYCP2'	0.822557	0.970375	0.770731	1.21511	115	6855	376	22148	1.64993	1.66933
'SH3YL1'	0.822785	0.93709	0.575334	1.48435	27	6943	106	22418	0.387374	0.470609
'GRIK3'	0.822866	1.03382	0.760788	1.39157	67	6903	211	22313	0.961263	0.936779
'ZFP91'	0.822911	1.06007	0.66243	1.65282	29	6941	113	22411	0.416069	0.501687
'GJB5'	0.822955	0.922873	0.567133	1.46022	27	6943	108	22416	0.387374	0.479489
'ALS2CL'	0.823016	0.972152	0.772541	1.21665	115	6855	401	22123	1.64993	1.78032
'ZNF75D'	0.823035	1.04998	0.655391	1.645	30	6940	93	22431	0.430416	0.412893
'CPS1'	0.823082	1.02347	0.815461	1.27784	119	6851	369	22155	1.70732	1.63825
'DLC1'	0.823118	1.01964	0.851503	1.21719	189	6781	599	21925	2.71162	2.65939
'MYOM1'	0.823162	1.0206	0.852391	1.21805	187	6783	638	21886	2.68293	2.83253
'SKAP2'	0.823328	1.06465	0.667128	1.66511	31	6939	81	22443	0.444763	0.359616
'SDR16C5'	0.823397	1.04042	0.64794	1.62976	29	6941	101	22423	0.416069	0.448411
'CST2'	0.8234	1.06054	0.664017	1.65497	30	6940	102	22422	0.430416	0.45285
'CHAC1'	0.823448	0.939517	0.579155	1.48678	28	6942	90	22434	0.401722	0.399574
'NCK1'	0.82349	0.937627	0.57814	1.48314	28	6942	85	22439	0.401722	0.377375
'GADD45B'	0.823529	0.835729	0.270524	2.18984	6	6964	26	22498	0.0860832	0.115432
'DNAJB5'	0.823619	1.05289	0.659064	1.64911	31	6939	81	22443	0.444763	0.359616
'NLRP3'	0.823783	0.956422	0.70123	1.29082	64	6906	224	22300	0.918221	0.994495
'FASTK'	0.82404	0.921539	0.569168	1.45458	28	6942	95	22429	0.401722	0.421772
'LRRC26'	0.824119	1.13048	0.412961	2.68478	7	6963	26	22498	0.10043	0.115432
'CHST6'	0.82425	0.953142	0.69964	1.28561	65	6905	201	22323	0.932568	0.892381
'SOS2'	0.824297	0.955888	0.701737	1.28905	65	6905	211	22313	0.932568	0.936779
'RWDD2B'	0.82431	0.931729	0.575777	1.46907	28	6942	101	22423	0.401722	0.448411
'ETNK1'	0.824378	1.04501	0.653939	1.6327	30	6940	85	22439	0.430416	0.377375
'PODNL1'	0.82438	1.03706	0.765628	1.39142	68	6902	225	22299	0.97561	0.998934
'THEMIS'	0.824451	0.962332	0.706483	1.29761	65	6905	220	22304	0.932568	0.976736
'SH3D19'	0.824564	1.0309	0.760691	1.38401	68	6902	225	22299	0.97561	0.998934
'CTSH'	0.824621	1.04961	0.658077	1.63497	30	6940	100	22424	0.430416	0.443971
'MRPL2'	0.824675	1.04807	0.656968	1.63298	30	6940	107	22417	0.430416	0.475049
'KCNN1'	0.824743	0.92941	0.575006	1.46358	28	6942	97	22427	0.401722	0.430652
'G3BP1'	0.824776	0.937936	0.580029	1.47766	28	6942	103	22421	0.401722	0.45729
'FNDC3A'	0.824814	1.02918	0.759414	1.38091	67	6903	228	22296	0.961263	1.01225
'CCDC183'	0.824912	0.957109	0.70333	1.28919	65	6905	212	22312	0.932568	0.941218
'CYLC1'	0.824937	0.927593	0.574168	1.45986	28	6942	103	22421	0.401722	0.45729
'MTMR12'	0.825096	1.05856	0.66571	1.64273	30	6940	107	22417	0.430416	0.475049
'SLFN11'	0.825106	0.960325	0.705539	1.29295	64	6906	247	22277	0.918221	1.09661
'SMIM17'	0.82519	1.11874	0.412609	2.75902	8	6962	22	22502	0.114778	0.0976736
'CNPY3'	0.825195	1.0578	0.665673	1.64536	31	6939	89	22435	0.444763	0.395134
'CLN6'	0.825198	1.05154	0.660975	1.63782	31	6939	92	22432	0.444763	0.408453
'EVPLL'	0.825221	0.939759	0.581725	1.47897	28	6942	100	22424	0.401722	0.443971
'SOX18'	0.825252	1.07714	0.386131	2.61096	7	6963	30	22494	0.10043	0.133191
'KRT71'	0.825282	1.03871	0.768285	1.39126	69	6901	243	22281	0.989957	1.07885
'ZMYND19'	0.825331	0.853472	0.277438	2.21765	6	6964	29	22495	0.0860832	0.128752
'MYO5B'	0.82534	0.975575	0.815343	1.16354	188	6782	622	21902	2.69727	2.7615
'PPP2R5B'	0.825356	0.92736	0.574594	1.45771	28	6942	100	22424	0.401722	0.443971
'SIN3B'	0.825395	0.959676	0.705713	1.29149	65	6905	234	22290	0.932568	1.03889
'CHAD'	0.825401	1.0525	0.661764	1.63393	30	6940	104	22420	0.430416	0.46173
'SMG7'	0.825417	0.954398	0.701835	1.28434	65	6905	243	22281	0.932568	1.07885
'LUC7L'	0.825441	1.04039	0.652124	1.62142	30	6940	100	22424	0.430416	0.443971
'TRIM39'	0.825479	1.05973	0.667598	1.64633	31	6939	88	22436	0.444763	0.390694
'SPARC'	0.825503	0.931534	0.578661	1.46452	29	6941	89	22435	0.416069	0.395134
'RHOV'	0.825578	0.837652	0.273555	2.16393	6	6964	28	22496	0.0860832	0.124312
'KIAA1217'	0.825581	0.976974	0.816704	1.16485	186	6784	663	21861	2.66858	2.94353
'PSMG3'	0.825606	1.11039	0.408881	2.75324	8	6962	20	22504	0.114778	0.0887942
'AKAP13'	0.825628	0.980879	0.845698	1.13521	275	6695	947	21577	3.94548	4.2044
'FLRT3'	0.825651	1.04349	0.655108	1.62246	30	6940	111	22413	0.430416	0.492808
'NRG2'	0.82566	1.03221	0.763423	1.38285	69	6901	210	22314	0.989957	0.932339
'NPLOC4'	0.825773	0.921074	0.571112	1.44657	28	6942	101	22423	0.401722	0.448411
'HNMT'	0.825793	1.06394	0.67147	1.6534	32	6938	89	22435	0.45911	0.395134
'MARCH4'	0.825916	1.06134	0.669872	1.64935	32	6938	89	22435	0.45911	0.395134
'IFNL1'	0.826003	1.05223	0.663013	1.63395	31	6939	96	22428	0.444763	0.426212
'RNF151'	0.826163	1.04133	0.654281	1.61768	30	6940	107	22417	0.430416	0.475049
'GALNT6'	0.826168	1.02961	0.76186	1.37845	69	6901	232	22292	0.989957	1.03001
'COL11A1'	0.826178	1.02356	0.8191	1.27277	124	6846	397	22127	1.77905	1.76256
'TCEAL5'	0.826199	1.1106	0.41087	2.72637	8	6962	22	22502	0.114778	0.0976736
'TRPT1'	0.826247	1.04237	0.655618	1.62236	31	6939	93	22431	0.444763	0.412893
'SPOCK3'	0.826259	1.05611	0.666403	1.63671	31	6939	104	22420	0.444763	0.46173
'MYH9'	0.826317	0.97178	0.775904	1.21082	120	6850	410	22114	1.72166	1.82028
'SLC25A4'	0.826381	0.812729	0.26653	2.08037	6	6964	33	22491	0.0860832	0.14651
'SORBS1'	0.826443	0.971921	0.776132	1.21079	120	6850	413	22111	1.72166	1.8336
'CTCFL'	0.826467	0.95751	0.705663	1.28607	66	6904	229	22295	0.946915	1.01669
'GALNTL5'	0.826474	0.926289	0.575344	1.45114	28	6942	111	22413	0.401722	0.492808
'ZDHHC6'	0.826614	1.05285	0.664939	1.63471	32	6938	88	22436	0.45911	0.390694
'NGFR'	0.826653	1.05008	0.662575	1.62747	31	6939	100	22424	0.444763	0.443971
'SNUPN'	0.826674	1.04975	0.662356	1.62669	31	6939	112	22412	0.444763	0.497247
'CLIP3'	0.826751	0.923562	0.574031	1.44608	28	6942	106	22418	0.401722	0.470609
'CXXC1'	0.826768	0.920944	0.572273	1.44215	28	6942	111	22413	0.401722	0.492808
'RBMS3'	0.826785	1.05255	0.665032	1.63317	32	6938	98	22426	0.45911	0.435091
'ANK2'	0.826918	1.01582	0.87773	1.17332	288	6682	907	21617	4.13199	4.02682
'TMEM125'	0.827068	0.926801	0.577853	1.45035	29	6941	100	22424	0.416069	0.443971
'AIMP1'	0.827169	1.04298	0.657876	1.61706	31	6939	107	22417	0.444763	0.475049
'RNF19B'	0.827237	0.928291	0.579	1.45186	29	6941	96	22428	0.416069	0.426212
'AFAP1L2'	0.827272	0.960733	0.708915	1.2885	66	6904	244	22280	0.946915	1.08329
'SPINT4'	0.827371	1.09988	0.407917	2.69096	8	6962	24	22500	0.114778	0.106553
'TBCCD1'	0.827502	1.05773	0.669892	1.63157	31	6939	113	22411	0.444763	0.501687
'CCDC58'	0.827688	1.10071	0.409602	2.66844	8	6962	28	22496	0.114778	0.124312
'ADAT1'	0.827696	0.958964	0.708673	1.28533	68	6902	217	22307	0.97561	0.963417
'TBCD'	0.827788	1.02499	0.822197	1.27172	127	6843	396	22128	1.82209	1.75812
'TPGS2'	0.827866	1.04773	0.663009	1.61781	31	6939	113	22411	0.444763	0.501687
'MED15'	0.82793	0.955671	0.706473	1.28051	68	6902	222	22302	0.97561	0.985615
'IFI6'	0.827937	1.14619	0.434357	2.70782	8	6962	28	22496	0.114778	0.124312
'BUB1'	0.827973	0.964189	0.712679	1.292	68	6902	225	22299	0.97561	0.998934
'ASAH2B'	0.828135	1.06963	0.390629	2.69411	8	6962	17	22507	0.114778	0.075475
'JAG1'	0.828307	1.02856	0.763982	1.37184	70	6900	233	22291	1.0043	1.03445
'NPL'	0.828312	1.05748	0.671521	1.63066	32	6938	94	22430	0.45911	0.417333
'KLK1'	0.828367	1.04207	0.659392	1.60967	31	6939	104	22420	0.444763	0.46173
'OR5A2'	0.828385	1.04799	0.664189	1.61569	31	6939	109	22415	0.444763	0.483928
'RPL19'	0.828537	0.833606	0.290661	2.12206	7	6963	20	22504	0.10043	0.0887942
'JAKMIP2'	0.828606	0.924656	0.57847	1.44067	29	6941	104	22420	0.416069	0.46173
'OR11H4'	0.828659	0.937245	0.587643	1.46069	30	6940	99	22425	0.430416	0.439531
'SCRN1'	0.828668	1.05169	0.667894	1.62162	32	6938	99	22425	0.45911	0.439531
'APH1A'	0.828693	1.0913	0.406698	2.64322	8	6962	26	22498	0.114778	0.115432
'GADD45G'	0.828881	1.11764	0.422398	2.64858	8	6962	29	22495	0.114778	0.128752
'PLD4'	0.82891	1.03239	0.768234	1.37467	71	6899	244	22280	1.01865	1.08329
'NUDC'	0.828926	1.04521	0.663318	1.61321	32	6938	100	22424	0.45911	0.443971
'FGF22'	0.828956	1.04096	0.659898	1.6088	32	6938	93	22431	0.45911	0.412893
'TRH'	0.829073	1.05799	0.6733	1.62708	32	6938	102	22422	0.45911	0.45285
'PGAP3'	0.829151	0.934803	0.586889	1.45457	30	6940	101	22423	0.430416	0.448411
'KIAA1024L'	0.829167	1.08289	0.402877	2.62792	8	6962	30	22494	0.114778	0.133191
'AUP1'	0.829258	0.93598	0.587752	1.45602	30	6940	98	22426	0.430416	0.435091
'TPM2'	0.82928	0.820909	0.27275	2.06251	6	6964	38	22486	0.0860832	0.168709
'TRIM23'	0.829294	1.04001	0.65975	1.60586	32	6938	97	22427	0.45911	0.430652
'CMTM7'	0.829309	1.11109	0.41983	2.63958	8	6962	27	22497	0.114778	0.119872
'BAG5'	0.829457	1.05831	0.67423	1.62496	32	6938	106	22418	0.45911	0.470609
'DPYSL4'	0.829485	0.962724	0.713437	1.28615	68	6902	243	22281	0.97561	1.07885
'TNK2'	0.829522	0.969401	0.777554	1.20284	126	6844	394	22130	1.80775	1.74925
'ABCC9'	0.829543	0.960713	0.712064	1.2832	68	6902	252	22272	0.97561	1.11881
'HIST1H1D'	0.829617	0.95952	0.711292	1.28151	68	6902	234	22290	0.97561	1.03889
'MED11'	0.829647	1.07698	0.400401	2.61915	8	6962	26	22498	0.114778	0.115432
'PEX5L'	0.829728	0.9432	0.591332	1.46537	29	6941	112	22412	0.416069	0.497247
'FOXI2'	0.829776	1.04235	0.662603	1.60521	32	6938	108	22416	0.45911	0.479489
'OR2F2'	0.829845	1.03838	0.659119	1.5974	31	6939	118	22406	0.444763	0.523886
'C8orf88'	0.829856	1.07367	0.398894	2.61242	8	6962	27	22497	0.114778	0.119872
'CEP89'	0.829901	1.02805	0.765902	1.3676	72	6898	242	22282	1.033	1.07441
'CLCN5'	0.829928	0.934186	0.587578	1.45022	30	6940	103	22421	0.430416	0.45729
'OR6P1'	0.829934	0.936105	0.588788	1.45332	30	6940	101	22423	0.430416	0.448411
'FEZF1'	0.829936	1.04779	0.667559	1.6135	33	6937	93	22431	0.473458	0.412893
'CCT3'	0.830061	0.937091	0.588315	1.4536	29	6941	112	22412	0.416069	0.497247
'ERMARD'	0.830071	0.958999	0.711669	1.27982	69	6901	233	22291	0.989957	1.03445
'SNCB'	0.830174	0.841842	0.295294	2.11978	7	6963	22	22502	0.10043	0.0976736
'TRIM50'	0.830177	1.05936	0.676616	1.6255	33	6937	103	22421	0.473458	0.45729
'LIMS2'	0.830201	0.956242	0.710242	1.27626	71	6899	204	22320	1.01865	0.905701
'VRK1'	0.830202	0.924064	0.581441	1.43395	30	6940	98	22426	0.430416	0.435091
'MUC4'	0.830234	0.981506	0.849739	1.13142	290	6680	1034	21490	4.16069	4.59066
'DGUOK'	0.830301	0.943336	0.593455	1.46374	30	6940	110	22414	0.430416	0.488368
'MC3R'	0.830329	0.940341	0.591817	1.45852	30	6940	105	22419	0.430416	0.466169
'AGAP5'	0.830386	0.829987	0.291451	2.0831	7	6963	23	22501	0.10043	0.102113
'WDR3'	0.830411	0.963073	0.715255	1.28461	70	6900	234	22290	1.0043	1.03889
'UTP20'	0.830482	0.97758	0.821541	1.15962	197	6773	717	21807	2.8264	3.18327
'TAOK3'	0.830563	1.05041	0.670761	1.61284	33	6937	96	22428	0.473458	0.426212
'NSMAF'	0.830621	0.95689	0.710956	1.27593	70	6900	231	22293	1.0043	1.02557
'FGFR1'	0.830759	1.03286	0.771414	1.3714	74	6896	230	22294	1.06169	1.02113
'ZBTB37'	0.830901	1.05562	0.675279	1.61689	33	6937	105	22419	0.473458	0.466169
'ABHD11'	0.830994	0.944917	0.595351	1.46345	30	6940	107	22417	0.430416	0.475049
'CNN2'	0.831118	1.04667	0.668908	1.60514	33	6937	108	22416	0.473458	0.479489
'CHRNG'	0.831144	1.03349	0.772428	1.37105	74	6896	232	22292	1.06169	1.03001
'MZT1'	0.831183	0.852396	0.29956	2.13206	7	6963	29	22495	0.10043	0.128752
'PILRA'	0.831215	0.940985	0.593502	1.45581	30	6940	107	22417	0.430416	0.475049
'FBXO38'	0.831349	0.960211	0.7143	1.27851	70	6900	235	22289	1.0043	1.04333
'MTMR9'	0.831401	1.0271	0.767293	1.36342	74	6896	225	22299	1.06169	0.998934
'RBM23'	0.83148	0.957715	0.712524	1.2749	70	6900	262	22262	1.0043	1.1632
'CAPS'	0.831525	1.03794	0.662248	1.59066	32	6938	114	22410	0.45911	0.506127
'RALB'	0.83155	0.846048	0.29815	2.10873	7	6963	26	22498	0.10043	0.115432
'C8B'	0.831672	0.965297	0.718557	1.28484	71	6899	231	22293	1.01865	1.02557
'C9orf24'	0.831784	0.943237	0.595541	1.45699	30	6940	116	22408	0.430416	0.515006
'MT1H'	0.831793	0.814116	0.287344	2.02419	7	6963	28	22496	0.10043	0.124312
'ABCD1'	0.831928	0.94266	0.595404	1.45534	30	6940	119	22405	0.430416	0.528325
'HEATR1'	0.832107	0.979614	0.824837	1.16014	206	6764	668	21856	2.95552	2.96573
'WFDC11'	0.832167	0.854695	0.301626	2.12438	7	6963	29	22495	0.10043	0.128752
'SHOX'	0.832201	0.925924	0.586466	1.42899	31	6939	105	22419	0.444763	0.466169
'ZNF765'	0.832203	0.958156	0.714211	1.27408	72	6898	222	22302	1.033	0.985615
'ATP5G1'	0.832208	0.851305	0.30085	2.1163	7	6963	24	22500	0.10043	0.106553
'MORC4'	0.832266	1.05334	0.676436	1.60966	34	6936	102	22422	0.487805	0.45285
'MLLT10'	0.832269	0.95975	0.715226	1.27581	71	6899	247	22277	1.01865	1.09661
'RFXANK'	0.832274	1.04749	0.67172	1.59956	33	6937	109	22415	0.473458	0.483928
'LURAP1L'	0.832285	0.94606	0.599058	1.46046	31	6939	101	22423	0.444763	0.448411
'COL14A1'	0.832304	0.974	0.784126	1.20404	129	6841	437	22087	1.85079	1.94015
'PGBD1'	0.832374	1.02791	0.769445	1.36187	75	6895	235	22289	1.07604	1.04333
'DOCK4'	0.832393	0.970458	0.781297	1.19949	128	6842	449	22075	1.83644	1.99343
'FAM161A'	0.832481	0.962344	0.717396	1.27876	71	6899	255	22269	1.01865	1.13213
'IFNGR2'	0.832516	1.04976	0.674214	1.60395	34	6936	104	22420	0.487805	0.46173
'PRPF31'	0.832623	0.937808	0.595886	1.44583	32	6938	92	22432	0.45911	0.408453
'TAS2R31'	0.832646	0.937132	0.594334	1.44383	31	6939	106	22418	0.444763	0.470609
'UCK2'	0.832749	1.06409	0.400737	2.53923	8	6962	27	22497	0.114778	0.119872
'FMNL3'	0.832834	0.963609	0.718971	1.27979	72	6898	236	22288	1.033	1.04777
'DNHD1'	0.832859	0.984919	0.872679	1.11012	420	6550	1406	21118	6.02582	6.24223
'ODF3'	0.832917	1.05037	0.675423	1.60225	34	6936	108	22416	0.487805	0.479489
'DMTN'	0.832938	1.0541	0.678246	1.60704	34	6936	100	22424	0.487805	0.443971
'TATDN3'	0.832984	0.931572	0.592379	1.43461	32	6938	103	22421	0.45911	0.45729
'ANO1'	0.833058	1.02911	0.771488	1.36172	76	6894	229	22295	1.09039	1.01669
'MSMB'	0.833075	0.821304	0.291499	2.02336	7	6963	30	22494	0.10043	0.133191
'ZNF454'	0.833083	1.05379	0.678286	1.60558	34	6936	106	22418	0.487805	0.470609
'CLIC5'	0.833388	1.03701	0.665313	1.5826	33	6937	109	22415	0.473458	0.483928
'GABPB2'	0.83343	1.05665	0.681019	1.60729	34	6936	109	22415	0.487805	0.483928
'DIS3'	0.833454	0.957371	0.714755	1.26998	71	6899	267	22257	1.01865	1.1854
'ARGLU1'	0.833471	1.13974	0.448548	2.66678	9	6961	25	22499	0.129125	0.110993
'TNFSF10'	0.833492	0.926797	0.588862	1.42504	31	6939	105	22419	0.444763	0.466169
'C10orf35'	0.833515	0.866311	0.306824	2.13866	7	6963	31	22493	0.10043	0.137631
'RBMS2'	0.833519	1.05937	0.683353	1.61376	35	6935	94	22430	0.502152	0.417333
'ATP6AP2'	0.833827	0.834384	0.297233	2.04585	7	6963	30	22494	0.10043	0.133191
'C2orf66'	0.833869	1.094	0.424441	2.62871	9	6961	22	22502	0.129125	0.0976736
'TUBA3E'	0.833896	0.939314	0.597449	1.442	31	6939	113	22411	0.444763	0.501687
'RAB9A'	0.833935	1.11932	0.439178	2.63862	9	6961	21	22503	0.129125	0.0932339
'TTC36'	0.833963	1.07171	0.409291	2.50277	8	6962	33	22491	0.114778	0.14651
'RNF220'	0.834033	0.946909	0.603202	1.45487	32	6938	101	22423	0.45911	0.448411
'HECTD1'	0.834037	0.972066	0.784559	1.19893	133	6837	424	22100	1.90818	1.88244
'KLK11'	0.834103	1.05751	0.683128	1.60816	35	6935	94	22430	0.502152	0.417333
'YEATS4'	0.834195	1.12056	0.44079	2.62219	9	6961	26	22498	0.129125	0.115432
'GPATCH3'	0.834248	0.959757	0.718007	1.27142	73	6897	234	22290	1.04735	1.03889
'FUT3'	0.834297	0.930491	0.592358	1.42679	31	6939	119	22405	0.444763	0.528325
'PPP1CA'	0.834347	1.12744	0.4448	2.62746	9	6961	26	22498	0.129125	0.115432
'PDE7B'	0.834363	0.936934	0.597767	1.43701	32	6938	101	22423	0.45911	0.448411
'SCN4A'	0.834426	1.024	0.828713	1.25934	135	6835	498	22026	1.93687	2.21097
'PRSS35'	0.834447	0.932333	0.593752	1.4288	31	6939	129	22395	0.444763	0.572722
'MRPS15'	0.834457	1.04245	0.672135	1.58503	34	6936	109	22415	0.487805	0.483928
'ATP5L2'	0.834484	0.866794	0.308518	2.12783	7	6963	27	22497	0.10043	0.119872
'C18orf32'	0.834555	0.841231	0.300488	2.05278	7	6963	30	22494	0.10043	0.133191
'OR2M7'	0.834707	1.03836	0.669247	1.57943	34	6936	111	22413	0.487805	0.492808
'CHTF8'	0.834743	1.0534	0.399167	2.48959	8	6962	29	22495	0.114778	0.128752
'CYP24A1'	0.834779	1.02588	0.77108	1.35387	77	6893	231	22293	1.10473	1.02557
'TIMP4'	0.834835	1.0522	0.680391	1.59434	34	6936	107	22417	0.487805	0.475049
'DENND1B'	0.834905	0.93016	0.592942	1.42376	31	6939	130	22394	0.444763	0.577162
'WDR17'	0.83492	1.02234	0.827888	1.25706	139	6831	428	22096	1.99426	1.9002
'G2E3'	0.835078	0.936311	0.598337	1.43295	32	6938	109	22415	0.45911	0.483928
'CPT1B'	0.835201	1.02521	0.770924	1.35109	75	6895	273	22251	1.07604	1.21204
'RGR'	0.835303	1.05416	0.682656	1.59391	34	6936	122	22402	0.487805	0.541644
'MRPS24'	0.835378	1.09451	0.427366	2.47022	8	6962	47	22477	0.114778	0.208666
'USP9X'	0.835393	1.04073	0.672786	1.58097	35	6935	106	22418	0.502152	0.470609
'CARD18'	0.835403	1.11197	0.439342	2.59169	9	6961	24	22500	0.129125	0.106553
'RTBDN'	0.835448	1.04055	0.672468	1.57763	34	6936	113	22411	0.487805	0.501687
'DNAJC28'	0.835457	0.931983	0.596052	1.42491	32	6938	114	22410	0.45911	0.506127
'OR2T8'	0.835591	0.843963	0.302371	2.04088	7	6963	48	22476	0.10043	0.213106
'SRMS'	0.835634	1.03069	0.776502	1.35659	77	6893	266	22258	1.10473	1.18096
'ALDH4A1'	0.835739	1.03158	0.777461	1.35774	78	6892	249	22275	1.11908	1.10549
'INS'	0.835773	1.11199	0.440558	2.57471	9	6961	29	22495	0.129125	0.128752
'CHMP4A'	0.835795	1.05396	0.68372	1.5939	35	6935	109	22415	0.502152	0.483928
'CNOT8'	0.835841	1.08779	0.426536	2.56393	9	6961	23	22501	0.129125	0.102113
'OR52A1'	0.836019	1.05613	0.685703	1.5952	35	6935	124	22400	0.502152	0.550524
'FLYWCH1'	0.836039	0.973926	0.788063	1.19798	134	6836	475	22049	1.92253	2.10886
'NR0B2'	0.836204	0.931941	0.597076	1.42182	32	6938	108	22416	0.45911	0.479489
'TCEAL2'	0.836232	0.860709	0.309024	2.08149	7	6963	34	22490	0.10043	0.15095
'CNTN5'	0.836331	0.967376	0.726256	1.27693	74	6896	259	22265	1.06169	1.14988
'SH3TC2'	0.836331	1.02055	0.827838	1.25267	140	6830	447	22077	2.00861	1.98455
'OR52E8'	0.836375	1.04951	0.68151	1.58523	35	6935	112	22412	0.502152	0.497247
'SGPP2'	0.836386	0.933561	0.598407	1.42341	32	6938	113	22411	0.45911	0.501687
'SUMO4'	0.83643	1.12966	0.451696	2.57915	9	6961	29	22495	0.129125	0.128752
'SDR9C7'	0.836477	1.0535	0.684657	1.58955	35	6935	116	22408	0.502152	0.515006
'CCDC59'	0.836485	1.03968	0.673994	1.57384	35	6935	100	22424	0.502152	0.443971
'GMEB2'	0.836515	1.04077	0.674951	1.57484	35	6935	104	22420	0.502152	0.46173
'NUDCD3'	0.836589	1.04031	0.674713	1.57403	35	6935	105	22419	0.502152	0.466169
'AMN'	0.836698	1.04662	0.679668	1.57744	34	6936	123	22401	0.487805	0.546084
'STAR'	0.836778	0.934763	0.600724	1.42413	33	6937	112	22412	0.473458	0.497247
'CTDSPL'	0.83682	1.12388	0.449846	2.56136	9	6961	30	22494	0.129125	0.133191
'TNPO1'	0.837038	0.948953	0.609869	1.44578	33	6937	106	22418	0.473458	0.470609
'MAP2K3'	0.837038	1.10422	0.439936	2.52918	9	6961	35	22489	0.129125	0.15539
'GYG2'	0.837111	0.943368	0.606659	1.43609	33	6937	108	22416	0.473458	0.479489
'ACVRL1'	0.837142	0.949264	0.610159	1.44577	33	6937	114	22410	0.473458	0.506127
'ALPK3'	0.837162	0.981386	0.830765	1.15611	217	6753	728	21796	3.11334	3.23211
'KRT76'	0.83722	0.96744	0.727793	1.27509	76	6894	252	22272	1.09039	1.11881
'PDF'	0.83729	0.867948	0.312831	2.08851	7	6963	34	22490	0.10043	0.15095
'CLUL1'	0.83733	0.934906	0.602578	1.42274	34	6936	99	22425	0.487805	0.439531
'CX3CR1'	0.837933	0.934945	0.603478	1.42037	34	6936	103	22421	0.487805	0.45729
'CYB5A'	0.838035	1.09196	0.435508	2.5014	9	6961	30	22494	0.129125	0.133191
'TXLNA'	0.83806	0.945569	0.609401	1.4356	33	6937	116	22408	0.473458	0.515006
'MAN1B1'	0.83808	0.968383	0.729737	1.27448	77	6893	250	22274	1.10473	1.10993
'KRT3'	0.838084	0.961291	0.724487	1.26484	77	6893	243	22281	1.10473	1.07885
'SCN7A'	0.83818	1.02311	0.83217	1.25233	142	6828	481	22043	2.0373	2.1355
'ID2'	0.838196	0.875296	0.328857	2.10983	8	6962	22	22502	0.114778	0.0976736
'PKP3'	0.838213	1.02753	0.777507	1.3468	79	6891	266	22258	1.13343	1.18096
'HRH1'	0.838268	0.931966	0.600912	1.41398	33	6937	123	22401	0.473458	0.546084
'VWA7'	0.838405	1.02486	0.775523	1.34422	81	6889	253	22271	1.16212	1.12325
'CATSPER1'	0.83845	1.02638	0.776952	1.34563	81	6889	255	22269	1.16212	1.13213
'PWP1'	0.838499	1.04162	0.679639	1.56714	36	6934	117	22407	0.516499	0.519446
'TMEM136'	0.838532	0.937877	0.606223	1.42211	34	6936	112	22412	0.487805	0.497247
'KIFAP3'	0.838575	0.934837	0.603264	1.41678	33	6937	121	22403	0.473458	0.537205
'LAYN'	0.838577	0.931329	0.599895	1.41118	32	6938	136	22388	0.45911	0.6038
'KIAA0586'	0.838591	1.02319	0.83272	1.25188	144	6826	458	22066	2.066	2.03339
'TAS2R41'	0.838609	0.947531	0.611328	1.43639	33	6937	125	22399	0.473458	0.554964
'UST'	0.838642	0.944219	0.610385	1.43148	34	6936	112	22412	0.487805	0.497247
'TOPORS'	0.838718	1.02508	0.77616	1.3436	81	6889	252	22272	1.16212	1.11881
'DEFB116'	0.838807	1.0965	0.440332	2.48738	9	6961	31	22493	0.129125	0.137631
'ART4'	0.838829	1.0501	0.687088	1.5777	37	6933	108	22416	0.530846	0.479489
'ABL1'	0.838862	0.965782	0.728766	1.26895	77	6893	272	22252	1.10473	1.2076
'TGFB1'	0.838896	1.04793	0.685361	1.57271	36	6934	108	22416	0.516499	0.479489
'BFAR'	0.838918	0.942033	0.608471	1.42623	33	6937	122	22402	0.473458	0.541644
'NDOR1'	0.838984	1.02609	0.777375	1.34354	80	6890	260	22264	1.14778	1.15432
'DNMT1'	0.838994	1.03093	0.781583	1.34917	81	6889	264	22260	1.16212	1.17208
'GAB1'	0.839075	1.03523	0.675494	1.55772	36	6934	115	22409	0.516499	0.510567
'TUBAL3'	0.839103	0.966183	0.729611	1.26907	78	6892	250	22274	1.11908	1.10993
'STATH'	0.839167	0.883333	0.332616	2.11993	8	6962	23	22501	0.114778	0.102113
'BRWD1'	0.839285	0.975177	0.792686	1.19447	141	6829	470	22054	2.02296	2.08666
'KLHDC2'	0.839296	1.04117	0.68107	1.56529	37	6933	98	22426	0.530846	0.435091
'ENAH'	0.8394	1.04957	0.687498	1.57172	36	6934	121	22403	0.516499	0.537205
'OR10H2'	0.839434	0.93657	0.607624	1.41717	35	6935	101	22423	0.502152	0.448411
'ADAP2'	0.839457	0.935684	0.6061	1.41509	34	6936	116	22408	0.487805	0.515006
'IP6K2'	0.839508	0.947586	0.613679	1.43327	34	6936	115	22409	0.487805	0.510567
'SLC17A5'	0.839539	0.946514	0.613103	1.43141	34	6936	115	22409	0.487805	0.510567
'PKP2'	0.839586	0.961793	0.726767	1.26206	78	6892	273	22251	1.11908	1.21204
'NDUFA10'	0.83971	1.0515	0.689763	1.57513	37	6933	107	22417	0.530846	0.475049
'NLRX1'	0.839886	1.02208	0.833231	1.24863	147	6823	463	22061	2.10904	2.05559
'POMGNT2'	0.839889	0.962152	0.727612	1.26194	79	6891	254	22270	1.13343	1.12769
'DDX21'	0.840011	1.03497	0.67708	1.55225	36	6934	121	22403	0.516499	0.537205
'TBP'	0.840221	0.949478	0.615811	1.43327	34	6936	126	22398	0.487805	0.559403
'SMS'	0.840222	0.878153	0.332483	2.08566	8	6962	29	22495	0.114778	0.128752
'PINLYP'	0.8403	0.874416	0.331343	2.07245	8	6962	30	22494	0.114778	0.133191
'SCNM1'	0.840351	0.942401	0.612728	1.42212	35	6935	101	22423	0.502152	0.448411
'EBLN2'	0.840564	1.04262	0.684399	1.55722	36	6934	133	22391	0.516499	0.590481
'RAD9B'	0.84076	0.946398	0.614826	1.42599	34	6936	120	22404	0.487805	0.532765
'OR4X1'	0.840804	1.04986	0.690318	1.56469	36	6934	132	22392	0.516499	0.586042
'RAC2'	0.840806	1.05892	0.422264	2.43028	9	6961	30	22494	0.129125	0.133191
'COX5B'	0.840862	0.859228	0.327294	2.02445	8	6962	26	22498	0.114778	0.115432
'OR4F15'	0.840944	1.04552	0.687596	1.56082	37	6933	130	22394	0.530846	0.577162
'MS4A12'	0.840977	0.935594	0.608173	1.40874	34	6936	125	22399	0.487805	0.554964
'JMJD8'	0.841138	1.04656	0.688488	1.55912	36	6934	127	22397	0.516499	0.563843
'PHLDA3'	0.841185	0.835847	0.318739	1.9627	8	6962	30	22494	0.114778	0.133191
'ESRP1'	0.841235	0.937253	0.610571	1.41067	35	6935	113	22411	0.502152	0.501687
'GNAS'	0.841251	0.962751	0.729873	1.25963	80	6890	265	22259	1.14778	1.17652
'MT1B'	0.841277	1.09163	0.444583	2.42113	9	6961	44	22480	0.129125	0.195347
'RASSF1'	0.841442	0.944433	0.615557	1.42062	35	6935	118	22406	0.502152	0.523886
'EPHB3'	0.841637	1.02988	0.78453	1.3418	84	6886	267	22257	1.20516	1.1854
'OR51A7'	0.841726	0.948639	0.618512	1.42607	35	6935	117	22407	0.502152	0.519446
'LRRC8A'	0.84198	1.04386	0.688258	1.5534	37	6933	130	22394	0.530846	0.577162
'DHX33'	0.842106	1.02808	0.783725	1.33886	85	6885	264	22260	1.21951	1.17208
'SPANXD'	0.842198	0.878839	0.335645	2.05811	8	6962	32	22492	0.114778	0.142071
'LRP2BP'	0.842363	1.03509	0.681913	1.5421	37	6933	126	22398	0.530846	0.559403
'EHHADH'	0.842369	1.02631	0.782444	1.3355	83	6887	289	22235	1.19082	1.28308
'ZNF280B'	0.842385	0.950068	0.620377	1.42562	35	6935	132	22392	0.502152	0.586042
'ANO6'	0.842435	0.968579	0.735847	1.2647	81	6889	280	22244	1.16212	1.24312
'EGFL8'	0.842562	1.03893	0.68572	1.54743	38	6932	116	22408	0.545194	0.515006
'ENPP4'	0.842586	1.05098	0.695016	1.56171	38	6932	117	22407	0.545194	0.519446
'C8orf22'	0.842611	0.844303	0.323965	1.9623	8	6962	36	22488	0.114778	0.15983
'RRAGA'	0.842791	1.10318	0.457432	2.47762	10	6960	29	22495	0.143472	0.128752
'DSP'	0.842799	0.980572	0.835174	1.14838	235	6735	759	21765	3.37159	3.36974
'HIST4H4'	0.84281	1.07298	0.437427	2.37945	9	6961	37	22487	0.129125	0.164269
'ZMAT4'	0.842822	1.12036	0.46681	2.49692	10	6960	31	22493	0.143472	0.137631
'TUBGCP2'	0.842887	1.02944	0.785952	1.33832	85	6885	271	22253	1.21951	1.20316
'LMO2'	0.842894	0.871322	0.334135	2.02575	8	6962	34	22490	0.114778	0.15095
'RASA1'	0.842904	0.939385	0.614349	1.40688	35	6935	129	22395	0.502152	0.572722
'DENND1A'	0.842955	1.02461	0.781942	1.33309	86	6884	259	22265	1.23386	1.14988
'NFATC2'	0.843033	1.02642	0.783586	1.33451	85	6885	275	22249	1.21951	1.22092
'COX15'	0.843048	0.948113	0.621075	1.42023	36	6934	117	22407	0.516499	0.519446
'EIF4G3'	0.843101	1.02738	0.784502	1.33537	85	6885	279	22245	1.21951	1.23868
'TMEM211'	0.843124	0.854355	0.328556	1.97982	8	6962	32	22492	0.114778	0.142071
'HIST1H4I'	0.843126	0.873859	0.335475	2.03062	8	6962	32	22492	0.114778	0.142071
'LIN37'	0.843187	1.0441	0.691271	1.55233	39	6931	103	22421	0.559541	0.45729
'TMEM262'	0.843296	0.85994	0.330868	1.99133	8	6962	34	22490	0.114778	0.15095
'GAPDHS'	0.843328	0.941343	0.616257	1.40798	35	6935	141	22383	0.502152	0.625999
'PIGB'	0.843345	0.943749	0.617862	1.41154	35	6935	133	22391	0.502152	0.590481
'COL4A3BP'	0.843397	0.94981	0.622591	1.42143	36	6934	119	22405	0.516499	0.528325
'PTOV1'	0.843437	0.941299	0.617262	1.40808	36	6934	119	22405	0.516499	0.528325
'PLCXD2'	0.843446	0.93758	0.614853	1.40286	36	6934	108	22416	0.516499	0.479489
'NOP16'	0.843487	1.0489	0.423081	2.3672	9	6961	30	22494	0.129125	0.133191
'PARS2'	0.843522	1.03779	0.686359	1.53877	37	6933	142	22382	0.530846	0.630439
'CHD9'	0.843853	0.977066	0.799144	1.18959	149	6821	517	22007	2.13773	2.29533
'ZNF808'	0.843928	0.962614	0.733224	1.25349	82	6888	280	22244	1.17647	1.24312
'UTF1'	0.843998	1.05413	0.42809	2.35949	9	6961	27	22497	0.129125	0.119872
'C18orf63'	0.844008	0.944652	0.619369	1.41007	35	6935	149	22375	0.502152	0.661517
'ATP4B'	0.844015	0.945554	0.619993	1.41149	35	6935	140	22384	0.502152	0.621559
'CCDC70'	0.844035	0.945083	0.62063	1.41133	36	6934	124	22400	0.516499	0.550524
'APOA2'	0.844122	1.10893	0.46435	2.45738	10	6960	27	22497	0.143472	0.119872
'ADCY3'	0.844132	0.963045	0.733802	1.25354	82	6888	306	22218	1.17647	1.35855
'KLC3'	0.84418	0.965901	0.736144	1.25713	82	6888	294	22230	1.17647	1.30527
'PCDHA13'	0.84421	1.02961	0.787972	1.33531	86	6884	290	22234	1.23386	1.28752
'CEACAM19'	0.844237	1.0482	0.696308	1.55166	39	6931	114	22410	0.559541	0.506127
'HBEGF'	0.844447	0.878603	0.338949	2.02403	8	6962	39	22485	0.114778	0.173149
'OSTN'	0.844473	1.09238	0.456078	2.42604	10	6960	30	22494	0.143472	0.133191
'TTC26'	0.844486	0.953435	0.627308	1.42345	37	6933	111	22413	0.530846	0.492808
'DEFB128'	0.844498	0.857172	0.33155	1.96854	8	6962	34	22490	0.114778	0.15095
'BMP7'	0.844803	1.03799	0.689493	1.53683	39	6931	116	22408	0.559541	0.515006
'EPC1'	0.844868	0.949872	0.624895	1.41539	36	6934	124	22400	0.516499	0.550524
'CXCL11'	0.844887	1.09358	0.457914	2.42059	10	6960	32	22492	0.143472	0.142071
'CCDC130'	0.844942	1.04686	0.696378	1.54412	38	6932	141	22383	0.545194	0.625999
'LMAN2'	0.84496	0.949243	0.625474	1.41453	37	6933	119	22405	0.530846	0.528325
'R3HCC1L'	0.844974	1.02408	0.784344	1.32737	87	6883	284	22240	1.24821	1.26088
'PAG1'	0.844974	1.0453	0.695529	1.54431	39	6931	122	22402	0.559541	0.541644
'RNASE7'	0.845018	0.855927	0.331697	1.95724	8	6962	41	22483	0.114778	0.182028
'OR5K4'	0.845235	0.943126	0.621949	1.40403	37	6933	116	22408	0.530846	0.515006
'LACE1'	0.84526	1.03869	0.690673	1.53275	38	6932	148	22376	0.545194	0.657077
'RASAL1'	0.845278	1.02789	0.788129	1.33111	88	6882	272	22252	1.26255	1.2076
'BLID'	0.845322	1.1048	0.465664	2.41686	10	6960	34	22490	0.143472	0.15095
'KIF16B'	0.845331	1.02134	0.838663	1.23888	156	6814	530	21994	2.23816	2.35305
'KDM4E'	0.845336	1.03316	0.685962	1.52449	37	6933	156	22368	0.530846	0.692595
'FZD4'	0.845518	0.950938	0.62649	1.41428	36	6934	136	22388	0.516499	0.6038
'PPP1R36'	0.845622	1.04259	0.694668	1.53748	39	6931	137	22387	0.559541	0.60824
'ACTR1A'	0.845746	1.08847	0.457338	2.39785	10	6960	30	22494	0.143472	0.133191
'FDPS'	0.845783	1.03383	0.687872	1.52741	39	6931	121	22403	0.559541	0.537205
'RRH'	0.845792	1.03392	0.687724	1.52534	38	6932	137	22387	0.545194	0.60824
'ANKRD23'	0.845845	0.948686	0.626416	1.40989	37	6933	123	22401	0.530846	0.546084
'CNR2'	0.845856	1.03369	0.687893	1.52691	39	6931	122	22402	0.559541	0.541644
'DGKB'	0.845899	1.04121	0.694117	1.53453	39	6931	132	22392	0.559541	0.586042
'FGF2'	0.845947	1.11924	0.475027	2.4252	10	6960	35	22489	0.143472	0.15539
'SYP'	0.846025	1.08211	0.454333	2.38482	10	6960	31	22493	0.143472	0.137631
'FDXACB1'	0.846142	1.04249	0.695569	1.53474	39	6931	135	22389	0.559541	0.599361
'ANKRD30B'	0.846155	1.0233	0.785295	1.32333	87	6883	320	22204	1.24821	1.42071
'CDSN'	0.846193	1.04745	0.699662	1.5427	40	6930	122	22402	0.573888	0.541644
'LPL'	0.846239	1.03087	0.686233	1.52206	39	6931	130	22394	0.559541	0.577162
'CCDC80'	0.846243	1.0262	0.788018	1.3266	88	6882	293	22231	1.26255	1.30083
'GCH1'	0.8463	1.09472	0.462599	2.39193	10	6960	31	22493	0.143472	0.137631
'SMIM5'	0.846495	0.828764	0.322874	1.88449	8	6962	37	22487	0.114778	0.164269
'SERPINF2'	0.846515	1.04745	0.700268	1.54111	40	6930	123	22401	0.573888	0.546084
'ZNF512'	0.846635	0.949276	0.627997	1.40755	37	6933	132	22392	0.530846	0.586042
'ADA'	0.846707	1.03977	0.69451	1.52871	39	6931	142	22382	0.559541	0.630439
'SULT2B1'	0.846736	1.04785	0.701205	1.5424	41	6929	116	22408	0.588235	0.515006
'SERPINA9'	0.846739	1.04184	0.696197	1.53096	39	6931	146	22378	0.559541	0.648197
'ACVR2B'	0.846781	0.953928	0.631903	1.41502	38	6932	114	22410	0.545194	0.506127
'WBP1L'	0.846806	0.952632	0.630351	1.41222	37	6933	128	22396	0.530846	0.568283
'CNTN2'	0.846807	1.02763	0.790183	1.32758	91	6879	268	22256	1.3056	1.18984
'ZNF415'	0.846884	0.950565	0.629186	1.40855	37	6933	129	22395	0.530846	0.572722
'SULT1C3'	0.84692	1.04446	0.698788	1.53513	40	6930	134	22390	0.573888	0.594921
'OR51E1'	0.846987	1.03584	0.691877	1.52321	39	6931	133	22391	0.559541	0.590481
'GPR15'	0.847117	0.950583	0.629525	1.40757	37	6933	140	22384	0.530846	0.621559
'CCAR2'	0.84719	1.02459	0.788106	1.32313	91	6879	277	22247	1.3056	1.2298
'TMEM203'	0.847219	0.890024	0.357341	2.02848	9	6961	27	22497	0.129125	0.119872
'SEC24B'	0.847278	1.02518	0.788686	1.32324	90	6880	309	22215	1.29125	1.37187
'DKC1'	0.847386	1.05971	0.443796	2.34585	10	6960	32	22492	0.143472	0.142071
'MYNN'	0.847513	0.948032	0.62932	1.40255	38	6932	122	22402	0.545194	0.541644
'CLSTN1'	0.847522	1.02607	0.78979	1.3236	90	6880	299	22225	1.29125	1.32747
'DLK1'	0.847632	1.03169	0.689874	1.51734	40	6930	132	22392	0.573888	0.586042
'IGSF3'	0.847657	0.970564	0.744841	1.25576	88	6882	291	22233	1.26255	1.29196
'ZNF773'	0.847689	1.03908	0.696068	1.52502	40	6930	128	22396	0.573888	0.568283
'IGLL1'	0.847726	1.03091	0.689386	1.51637	40	6930	125	22399	0.573888	0.554964
'OR10G4'	0.847767	1.03156	0.689791	1.51497	39	6931	130	22394	0.559541	0.577162
'CTNND1'	0.847898	0.964904	0.740752	1.24782	88	6882	283	22241	1.26255	1.25644
'METTL18'	0.847912	1.03869	0.696418	1.52552	41	6929	113	22411	0.588235	0.501687
'CLLU1OS'	0.847976	0.887008	0.357448	2.0076	9	6961	32	22492	0.129125	0.142071
'GHSR'	0.847986	0.9501	0.6321	1.40428	39	6931	124	22400	0.559541	0.550524
'ABCG8'	0.848003	0.970915	0.745365	1.25534	87	6883	302	22222	1.24821	1.34079
'IGSF10'	0.848024	0.982028	0.841058	1.14386	250	6720	898	21626	3.5868	3.98686
'ARRB1'	0.848057	1.03543	0.694053	1.52126	41	6929	115	22409	0.588235	0.510567
'PBLD'	0.848295	0.94971	0.633023	1.40288	40	6930	111	22413	0.573888	0.492808
'C19orf25'	0.848332	0.897488	0.361531	2.03301	9	6961	32	22492	0.129125	0.142071
'IL36G'	0.848435	0.850806	0.334784	1.90404	8	6962	45	22479	0.114778	0.199787
'TMEM132B'	0.84849	1.02163	0.787272	1.31654	91	6879	297	22227	1.3056	1.31859
'NOVA2'	0.8485	0.890659	0.359668	2.01175	9	6961	28	22496	0.129125	0.124312
'ATP4A'	0.848615	1.02455	0.790158	1.3199	93	6877	279	22245	1.33429	1.23868
'UCHL1'	0.848679	1.0625	0.449491	2.31563	10	6960	34	22490	0.143472	0.15095
'ABI3'	0.84885	1.04697	0.704516	1.53051	41	6929	133	22391	0.588235	0.590481
'CEBPB'	0.848875	0.834439	0.328699	1.86865	8	6962	36	22488	0.114778	0.15983
'OR52K2'	0.848924	0.954693	0.635603	1.40714	38	6932	136	22388	0.545194	0.6038
'HNRNPA0'	0.848986	0.851774	0.345745	1.91094	9	6961	28	22496	0.129125	0.124312
'TPST2'	0.848998	1.02983	0.691126	1.51058	41	6929	121	22403	0.588235	0.537205
'OR52N4'	0.849116	0.949182	0.63246	1.39769	38	6932	141	22383	0.545194	0.625999
'UPB1'	0.849148	0.95143	0.633921	1.40097	38	6932	152	22372	0.545194	0.674836
'PHB'	0.849167	0.888684	0.360005	1.99557	9	6961	35	22489	0.129125	0.15539
'MPHOSPH9'	0.84919	1.0265	0.792632	1.32056	93	6877	298	22226	1.33429	1.32303
'TMEM256'	0.849245	0.848305	0.344486	1.89912	9	6961	33	22491	0.129125	0.14651
'EIF5A'	0.849299	0.872174	0.354413	1.95224	9	6961	31	22493	0.129125	0.137631
'BCL2L13'	0.849406	1.02868	0.69068	1.5053	40	6930	150	22374	0.573888	0.665956
'PIGH'	0.849453	0.89647	0.362962	2.01314	9	6961	34	22490	0.129125	0.15095
'OR5K1'	0.849515	0.954143	0.636194	1.4038	38	6932	142	22382	0.545194	0.630439
'PML'	0.849545	1.02306	0.790084	1.31551	92	6878	319	22205	1.31994	1.41627
'PATE4'	0.849614	1.04665	0.441277	2.29331	10	6960	32	22492	0.143472	0.142071
'PXDC1'	0.849929	1.05698	0.449387	2.28823	10	6960	34	22490	0.143472	0.15095
'APLF'	0.849931	0.94717	0.632338	1.39131	38	6932	153	22371	0.545194	0.679275
'SPANXN2'	0.849939	1.10054	0.478269	2.37687	11	6959	33	22491	0.157819	0.14651
'SERPINC1'	0.849958	1.0378	0.699813	1.51573	42	6928	121	22403	0.602582	0.537205
'ATP5J'	0.849991	0.871498	0.355068	1.94051	9	6961	34	22490	0.129125	0.15095
'FABP3'	0.850025	0.853846	0.34805	1.90125	9	6961	32	22492	0.129125	0.142071
'ATP6V0E2'	0.850044	0.949941	0.635107	1.39556	39	6931	134	22390	0.559541	0.594921
'CAP2'	0.850098	0.954652	0.638167	1.40273	39	6931	133	22391	0.559541	0.590481
'EFNA3'	0.85022	1.11648	0.487753	2.38752	11	6959	36	22488	0.157819	0.15983
'TNFRSF11A'	0.850268	0.955843	0.639124	1.40389	39	6931	138	22386	0.559541	0.61268
'ADAM15'	0.850324	0.968004	0.746441	1.24638	90	6880	317	22207	1.29125	1.40739
'ZNF148'	0.85035	1.04084	0.703174	1.51907	43	6927	117	22407	0.61693	0.519446
'DLST'	0.85043	1.03176	0.695752	1.50688	42	6928	125	22399	0.602582	0.554964
'NOG'	0.85045	0.892396	0.363421	1.98875	9	6961	32	22492	0.129125	0.142071
'VWCE'	0.850512	1.02484	0.793096	1.31547	94	6876	296	22228	1.34864	1.31415
'PPIL3'	0.850533	1.06647	0.459075	2.34474	11	6959	24	22500	0.157819	0.106553
'PRND'	0.85057	1.07415	0.462578	2.27998	10	6960	42	22482	0.143472	0.186468
'EIF4A1'	0.8506	0.881954	0.359982	1.95869	9	6961	33	22491	0.129125	0.14651
'OR4C6'	0.850634	1.02909	0.693643	1.50158	41	6929	135	22389	0.588235	0.599361
'GNE'	0.850679	0.948288	0.635725	1.39105	40	6930	120	22404	0.573888	0.532765
'DACH2'	0.850683	0.955502	0.6403	1.40214	40	6930	126	22398	0.573888	0.559403
'PTBP3'	0.850711	1.04054	0.703403	1.51511	42	6928	131	22393	0.602582	0.581602
'CDA'	0.850715	0.874931	0.357501	1.93909	9	6961	36	22488	0.129125	0.15983
'TPTE'	0.850853	1.09227	0.476139	2.34983	11	6959	29	22495	0.157819	0.128752
'XKR7'	0.850864	1.03933	0.702968	1.5146	43	6927	121	22403	0.61693	0.537205
'PI4KB'	0.850924	0.957633	0.641926	1.40456	40	6930	132	22392	0.573888	0.586042
'TCP10L2'	0.850994	1.0984	0.480046	2.35444	11	6959	29	22495	0.157819	0.128752
'MTA3'	0.851064	0.949425	0.637021	1.39111	40	6930	135	22389	0.573888	0.599361
'LIPH'	0.851099	1.03154	0.696631	1.50151	41	6929	143	22381	0.588235	0.634878
'MAGEH1'	0.851117	0.879242	0.359841	1.94505	9	6961	34	22490	0.129125	0.15095
'FAM222A'	0.851125	1.02883	0.694356	1.49872	41	6929	141	22383	0.588235	0.625999
'PTEN'	0.851369	0.843828	0.345531	1.86498	9	6961	38	22486	0.129125	0.168709
'NPAS1'	0.851397	0.957533	0.642654	1.40227	40	6930	139	22385	0.573888	0.61712
'ORC6'	0.851476	0.957719	0.643631	1.40294	41	6929	119	22405	0.588235	0.528325
'TCEANC2'	0.851602	0.857785	0.351995	1.88947	9	6961	42	22482	0.129125	0.186468
'TRIM28'	0.851608	1.03136	0.697683	1.50053	42	6928	129	22395	0.602582	0.572722
'EIF2S2'	0.851619	1.09401	0.479433	2.33221	11	6959	33	22491	0.157819	0.14651
'THNSL2'	0.851762	1.02987	0.696481	1.49638	41	6929	160	22364	0.588235	0.710353
'ACAT1'	0.851777	0.9492	0.637954	1.3879	40	6930	139	22385	0.573888	0.61712
'GLYATL1'	0.851874	1.03295	0.699517	1.50064	42	6928	148	22376	0.602582	0.657077
'ULBP2'	0.851934	0.869292	0.356952	1.90831	9	6961	48	22476	0.129125	0.213106
'FUT6'	0.851944	1.03884	0.704415	1.5069	42	6928	150	22374	0.602582	0.665956
'SH2B1'	0.851944	0.972328	0.752116	1.24857	93	6877	294	22230	1.33429	1.30527
'TACR3'	0.852011	0.942773	0.633851	1.37777	40	6930	153	22371	0.573888	0.679275
'DLAT'	0.852027	0.942904	0.634003	1.37795	40	6930	138	22386	0.573888	0.61268
'PPP2R5E'	0.852051	0.870623	0.357921	1.91198	9	6961	38	22486	0.129125	0.168709
'VWA5B2'	0.852223	0.970206	0.75072	1.24502	92	6878	319	22205	1.31994	1.41627
'VCX2'	0.852304	0.880755	0.370838	1.94363	10	6960	25	22499	0.143472	0.110993
'PAF1'	0.852314	1.04027	0.706663	1.51025	44	6926	117	22407	0.631277	0.519446
'ZNF605'	0.852324	1.05988	0.460016	2.29791	11	6959	27	22497	0.157819	0.119872
'TIMD4'	0.852336	0.949364	0.638177	1.38537	39	6931	152	22372	0.559541	0.674836
'ATP2C1'	0.852401	0.952034	0.64077	1.38965	40	6930	138	22386	0.573888	0.61268
'RANBP2'	0.852413	0.979147	0.810241	1.17896	168	6802	573	21951	2.41033	2.54395
'ENTHD1'	0.852526	1.03877	0.705683	1.50539	43	6927	146	22378	0.61693	0.648197
'SYNPO2'	0.852562	0.971945	0.752442	1.24652	92	6878	332	22192	1.31994	1.47398
'SYCE2'	0.852614	0.856817	0.353119	1.87549	9	6961	39	22485	0.129125	0.173149
'OCA2'	0.852631	0.967717	0.749415	1.24101	93	6877	325	22199	1.33429	1.44291
'PWP2'	0.852778	0.971563	0.752695	1.24567	94	6876	317	22207	1.34864	1.40739
'SCO1'	0.852783	0.949946	0.640641	1.38541	41	6929	137	22387	0.588235	0.60824
'ELOVL4'	0.852809	1.09804	0.485188	2.31023	11	6959	40	22484	0.157819	0.177588
'ALDH3A2'	0.852872	1.0402	0.707672	1.50716	44	6926	128	22396	0.631277	0.568283
'SUDS3'	0.852994	1.08292	0.476858	2.29343	11	6959	33	22491	0.157819	0.14651
'UNC13B'	0.852996	1.01751	0.843928	1.22243	173	6797	580	21944	2.48207	2.57503
'D2HGDH'	0.8531	0.944033	0.636395	1.37522	40	6930	150	22374	0.573888	0.665956
'ZNF217'	0.853164	1.02196	0.794469	1.30631	98	6872	304	22220	1.40603	1.34967
'ADCY8'	0.853322	0.968575	0.751069	1.2406	94	6876	316	22208	1.34864	1.40295
'TCAIM'	0.853376	1.03671	0.705879	1.50054	44	6926	137	22387	0.631277	0.60824
'TRMT1L'	0.853417	0.951958	0.643005	1.38587	41	6929	135	22389	0.588235	0.599361
'HYKK'	0.853487	0.945184	0.639067	1.37622	42	6928	134	22390	0.602582	0.594921
'OR1S2'	0.853498	1.03433	0.704199	1.49737	44	6926	132	22392	0.631277	0.586042
'TRAF3IP2'	0.853528	0.947097	0.640486	1.37877	42	6928	126	22398	0.602582	0.559403
'SREK1IP1'	0.853719	1.03697	0.446382	2.2038	10	6960	41	22483	0.143472	0.182028
'RHCG'	0.853729	1.0408	0.709535	1.50207	43	6927	154	22370	0.61693	0.683715
'P2RY6'	0.853751	0.945754	0.639227	1.37553	41	6929	144	22380	0.588235	0.639318
'FKBP2'	0.853775	1.05061	0.458032	2.26178	11	6959	27	22497	0.157819	0.119872
'ZNF223'	0.853842	1.03996	0.709315	1.50207	44	6926	138	22386	0.631277	0.61268
'EXO1'	0.854048	0.969687	0.753228	1.24059	97	6873	290	22234	1.39168	1.28752
'SOD3'	0.854072	0.886725	0.375995	1.93452	10	6960	28	22496	0.143472	0.124312
'GALE'	0.854074	0.949513	0.643008	1.38001	42	6928	136	22388	0.602582	0.6038
'ARHGAP15'	0.854097	1.04048	0.710204	1.50148	44	6926	143	22381	0.631277	0.634878
'KLF6'	0.85411	1.06248	0.467197	2.25592	11	6959	34	22490	0.157819	0.15095
'USP18'	0.85417	1.03612	0.447201	2.18922	10	6960	52	22472	0.143472	0.230865
'CTSE'	0.854245	1.03421	0.705519	1.49345	44	6926	142	22382	0.631277	0.630439
'C19orf45'	0.854382	0.948071	0.641761	1.37624	41	6929	151	22373	0.588235	0.670396
'EQTN'	0.854393	1.02815	0.700711	1.48635	44	6926	142	22382	0.631277	0.630439
'SYNRG'	0.85444	1.02172	0.796089	1.30301	99	6871	321	22203	1.42037	1.42515
'ANKMY2'	0.854501	0.948536	0.642306	1.3765	41	6929	148	22376	0.588235	0.657077
'NUMB'	0.854535	1.0426	0.712637	1.50183	44	6926	152	22372	0.631277	0.674836
'TRPC3'	0.854594	1.03672	0.70821	1.49458	44	6926	142	22382	0.631277	0.630439
'YIPF4'	0.854623	0.860917	0.357736	1.85837	9	6961	48	22476	0.129125	0.213106
'L1CAM'	0.854656	0.944968	0.640639	1.37137	42	6928	141	22383	0.602582	0.625999
'NAPSA'	0.854658	0.948736	0.642683	1.37606	41	6929	153	22371	0.588235	0.679275
'UQCRB'	0.854672	1.06905	0.473092	2.24904	11	6959	34	22490	0.157819	0.15095
'U2AF1'	0.854715	1.05265	0.462303	2.23802	11	6959	33	22491	0.157819	0.14651
'SNAPC5'	0.854726	1.0621	0.468836	2.23955	11	6959	38	22486	0.157819	0.168709
'CEBPE'	0.854772	1.03678	0.708812	1.49547	45	6925	127	22397	0.645624	0.563843
'TP53BP2'	0.854787	0.969448	0.754059	1.23868	98	6872	301	22223	1.40603	1.33635
'MCOLN2'	0.854827	0.95055	0.644162	1.37796	41	6929	163	22361	0.588235	0.723673
'A1BG'	0.854859	0.953158	0.645994	1.38176	41	6929	153	22371	0.588235	0.679275
'LRP5L'	0.854863	1.03965	0.711222	1.49818	45	6925	138	22386	0.645624	0.61268
'IMMT'	0.854893	0.948571	0.642949	1.37493	41	6929	155	22369	0.588235	0.688155
'APC2'	0.855142	1.0241	0.799055	1.30344	97	6873	336	22188	1.39168	1.49174
'MPHOSPH10'	0.855171	1.03959	0.711557	1.49522	44	6926	155	22369	0.631277	0.688155
'ZNF829'	0.855297	0.945515	0.642645	1.37003	43	6927	140	22384	0.61693	0.621559
'PLA2G5'	0.855344	1.04992	0.462294	2.22315	11	6959	37	22487	0.157819	0.164269
'YEATS2'	0.855491	0.968593	0.754095	1.23594	97	6873	330	22194	1.39168	1.4651
'SUSD4'	0.855498	1.03068	0.705214	1.48524	45	6925	127	22397	0.645624	0.563843
'ARL5A'	0.85557	0.87383	0.373088	1.88397	10	6960	34	22490	0.143472	0.15095
'FTSJ1'	0.8556	0.894476	0.3813	1.93216	10	6960	34	22490	0.143472	0.15095
'NEIL1'	0.855635	1.03623	0.709807	1.48905	44	6926	147	22377	0.631277	0.652637
'CGNL1'	0.855659	1.01818	0.847556	1.21908	181	6789	580	21944	2.59684	2.57503
'PROP1'	0.855778	0.947585	0.644848	1.371	43	6927	138	22386	0.61693	0.61268
'PITPNM1'	0.855853	1.02202	0.798464	1.30032	102	6868	311	22213	1.46341	1.38075
'CD9'	0.855958	0.877613	0.375197	1.88649	10	6960	40	22484	0.143472	0.177588
'FHDC1'	0.855979	1.02607	0.802048	1.30439	101	6869	339	22185	1.44907	1.50506
'ZNF774'	0.856055	0.947273	0.645056	1.3695	43	6927	138	22386	0.61693	0.61268
'PFN4'	0.856099	1.06031	0.471667	2.2097	11	6959	41	22483	0.157819	0.182028
'SNAI2'	0.856126	0.896727	0.383074	1.93098	10	6960	38	22486	0.143472	0.168709
'VIPR2'	0.856198	1.02831	0.704545	1.47922	45	6925	141	22383	0.645624	0.625999
'SPINK13'	0.856251	0.881155	0.377163	1.8912	10	6960	38	22486	0.143472	0.168709
'VDAC3'	0.856358	0.860448	0.368524	1.84753	10	6960	34	22490	0.143472	0.15095
'ALOX5AP'	0.856383	1.08096	0.487267	2.27105	12	6958	28	22496	0.172166	0.124312
'NLRP7'	0.85644	1.02539	0.802165	1.30261	102	6868	335	22189	1.46341	1.4873
'PCDHA1'	0.856445	0.974578	0.760122	1.24162	99	6871	328	22196	1.42037	1.45622
'HIVEP2'	0.856465	0.979204	0.814751	1.17283	179	6791	603	21921	2.56815	2.67714
'CTBP2'	0.856473	0.96909	0.755973	1.2345	99	6871	320	22204	1.42037	1.42071
'CYP39A1'	0.856556	1.04136	0.71593	1.4934	46	6924	152	22372	0.659971	0.674836
'AGAP1'	0.856619	1.02224	0.79978	1.29882	103	6867	312	22212	1.47776	1.38519
'CNKSR3'	0.856665	0.95286	0.649198	1.37447	42	6928	161	22363	0.602582	0.714793
'SNAPC1'	0.856741	0.954899	0.651924	1.37813	44	6926	130	22394	0.631277	0.577162
'LAG3'	0.856802	1.02867	0.706013	1.47658	45	6925	144	22380	0.645624	0.639318
'C1orf204'	0.856868	1.07751	0.484777	2.21558	11	6959	37	22487	0.157819	0.164269
'DND1'	0.856951	1.06045	0.474233	2.19527	11	6959	42	22482	0.157819	0.186468
'TMEM18'	0.857103	1.09199	0.496002	2.26533	12	6958	36	22488	0.172166	0.15983
'DEPDC1B'	0.857106	0.948105	0.647211	1.36647	43	6927	156	22368	0.61693	0.692595
'KLHL31'	0.857187	0.958359	0.654205	1.38109	43	6927	156	22368	0.61693	0.692595
'XAGE5'	0.857188	0.870248	0.374212	1.85685	10	6960	37	22487	0.143472	0.164269
'MED12'	0.857216	1.03633	0.713306	1.48425	46	6924	148	22376	0.659971	0.657077
'TRAPPC3L'	0.857237	0.892972	0.375166	1.89882	9	6961	55	22469	0.129125	0.244184
'PPFIA3'	0.857295	1.03018	0.708447	1.47712	46	6924	146	22378	0.659971	0.648197
'FLT1'	0.857369	1.01975	0.79865	1.29444	104	6866	321	22203	1.49211	1.42515
'LMNB1'	0.857766	0.949855	0.650061	1.36677	44	6926	138	22386	0.631277	0.61268
'SLMAP'	0.857777	1.03368	0.712248	1.47838	46	6924	150	22374	0.659971	0.665956
'DUSP7'	0.857782	0.865575	0.373019	1.84016	10	6960	40	22484	0.143472	0.177588
'FMO1'	0.857858	0.953407	0.652038	1.37103	43	6927	155	22369	0.61693	0.688155
'ZNF681'	0.857869	1.03202	0.711068	1.47602	46	6924	164	22360	0.659971	0.728112
'FBXL5'	0.857926	1.02994	0.709451	1.47369	46	6924	149	22375	0.659971	0.661517
'TPGS1'	0.857956	1.08775	0.493983	2.20726	11	6959	42	22482	0.157819	0.186468
'IPO9'	0.857961	1.03944	0.717135	1.48428	46	6924	167	22357	0.659971	0.741431
'S100A16'	0.858065	0.874673	0.377576	1.85578	10	6960	37	22487	0.143472	0.164269
'SSR3'	0.858068	0.897944	0.386886	1.90835	10	6960	40	22484	0.143472	0.177588
'TIMM23'	0.858194	1.06782	0.484408	2.22242	12	6958	34	22490	0.172166	0.15095
'CHIC1'	0.85844	1.06135	0.479282	2.16397	11	6959	52	22472	0.157819	0.230865
'CABLES1'	0.858491	1.03036	0.711093	1.47305	47	6923	132	22392	0.674319	0.586042
'ADRA1A'	0.8585	1.03878	0.717865	1.48253	47	6923	145	22379	0.674319	0.643758
'CALCR'	0.858634	1.03303	0.713568	1.47504	47	6923	147	22377	0.674319	0.652637
'RAI1'	0.858659	0.979614	0.817563	1.17	185	6785	616	21908	2.65423	2.73486
'RAPGEF3'	0.858676	0.97067	0.760249	1.2317	102	6868	336	22188	1.46341	1.49174
'LAMA2'	0.858724	0.985436	0.853691	1.13526	294	6676	987	21537	4.21808	4.38199
'CLCA2'	0.858724	1.02516	0.805274	1.29724	105	6865	352	22172	1.50646	1.56278
'EDDM3B'	0.858792	0.898919	0.38841	1.90055	10	6960	46	22478	0.143472	0.204227
'KRT31'	0.858865	1.03095	0.712299	1.47162	47	6923	148	22376	0.674319	0.657077
'FAM185A'	0.858987	0.853663	0.36925	1.80405	10	6960	44	22480	0.143472	0.195347
'EDNRA'	0.859013	1.08685	0.498653	2.21881	12	6958	45	22479	0.172166	0.199787
'DEFB125'	0.859038	1.03599	0.463265	2.14432	11	6959	41	22483	0.157819	0.182028
'COIL'	0.859087	1.04059	0.720348	1.48194	47	6923	154	22370	0.674319	0.683715
'GNAI1'	0.859125	0.9038	0.398446	1.91897	11	6959	29	22495	0.157819	0.128752
'CSTB'	0.85927	1.07551	0.492514	2.20466	12	6958	38	22486	0.172166	0.168709
'PALB2'	0.85938	0.974222	0.764007	1.23461	103	6867	340	22184	1.47776	1.5095
'SSFA2'	0.859473	1.02434	0.805717	1.29474	107	6863	334	22190	1.53515	1.48286
'CD53'	0.859497	1.08072	0.496394	2.20573	12	6958	40	22484	0.172166	0.177588
'ZNF580'	0.85957	0.900964	0.397943	1.90404	11	6959	36	22488	0.157819	0.15983
'TMEM88'	0.859688	1.053	0.479027	2.17955	12	6958	38	22486	0.172166	0.168709
'MCMDC2'	0.859784	1.03972	0.721201	1.47878	48	6922	148	22376	0.688666	0.657077
'CHMP1B'	0.859906	1.07032	0.491103	2.18975	12	6958	36	22488	0.172166	0.15983
'RHOBTB3'	0.859936	1.02552	0.709746	1.46087	47	6923	159	22365	0.674319	0.705914
'PLEKHG4B'	0.860012	0.982693	0.821621	1.1717	190	6780	616	21908	2.72597	2.73486
'ZNF732'	0.860047	1.03812	0.720285	1.47417	47	6923	175	22349	0.674319	0.776949
'AIFM2'	0.860264	0.951351	0.656032	1.35986	46	6924	142	22382	0.659971	0.630439
'SV2A'	0.86032	1.03138	0.71564	1.46632	48	6922	147	22377	0.688666	0.652637
'CRELD2'	0.860543	0.948435	0.653819	1.35446	45	6925	162	22362	0.645624	0.719233
'RBM17'	0.860567	1.06749	0.491253	2.17561	12	6958	38	22486	0.172166	0.168709
'ACSS3'	0.860658	1.02545	0.711077	1.45725	47	6923	167	22357	0.674319	0.741431
'CD40LG'	0.860762	0.887814	0.394701	1.85818	11	6959	35	22489	0.157819	0.15539
'BEAN1'	0.860776	0.960046	0.662695	1.37035	46	6924	154	22370	0.659971	0.683715
'EIF2AK1'	0.860809	0.956249	0.659718	1.36423	45	6925	170	22354	0.645624	0.75475
'ZNF232'	0.86082	1.02575	0.71184	1.45813	48	6922	143	22381	0.688666	0.634878
'COMMD4'	0.86091	0.908917	0.40333	1.90639	11	6959	38	22486	0.157819	0.168709
'PSMB11'	0.860943	1.02562	0.711965	1.45742	48	6922	148	22376	0.688666	0.657077
'GADL1'	0.860951	1.03896	0.723046	1.47344	49	6921	159	22365	0.703013	0.705914
'TIGD6'	0.861015	1.03075	0.716267	1.46094	47	6923	185	22339	0.674319	0.821346
'TOR4A'	0.86115	0.884319	0.387079	1.83993	10	6960	42	22482	0.143472	0.186468
'ACAA2'	0.861189	1.02899	0.715331	1.45969	48	6922	156	22368	0.688666	0.692595
'RPL14'	0.861221	1.03292	0.718986	1.46613	50	6920	135	22389	0.71736	0.599361
'RAB40A'	0.861235	1.07257	0.496488	2.16643	12	6958	39	22485	0.172166	0.173149
'MAOA'	0.86126	1.06906	0.494389	2.15847	12	6958	47	22477	0.172166	0.208666
'PCDHA12'	0.861348	0.97332	0.765956	1.22921	105	6865	360	22164	1.50646	1.5983
'EWSR1'	0.861401	0.962052	0.66553	1.37141	47	6923	140	22384	0.674319	0.621559
'GP2'	0.861528	0.962313	0.665385	1.37085	46	6924	165	22359	0.659971	0.732552
'PAXIP1'	0.861633	1.02602	0.71365	1.45441	48	6922	162	22362	0.688666	0.719233
'HSP90AA1'	0.861786	0.954501	0.660579	1.35824	46	6924	183	22341	0.659971	0.812467
'EMC7'	0.861908	0.87949	0.393096	1.82726	11	6959	37	22487	0.157819	0.164269
'PNMA5'	0.862068	1.0474	0.482232	2.13213	12	6958	39	22485	0.172166	0.173149
'DIEXF'	0.862069	0.952377	0.658986	1.35382	45	6925	185	22339	0.645624	0.821346
'FAM204A'	0.862164	1.04139	0.478278	2.12476	12	6958	40	22484	0.172166	0.177588
'PROKR2'	0.862188	0.959352	0.665028	1.36413	47	6923	164	22360	0.674319	0.728112
'AMIGO3'	0.862195	1.03229	0.720178	1.45968	49	6921	161	22363	0.703013	0.714793
'KCNJ3'	0.862286	1.04318	0.479874	2.12651	12	6958	38	22486	0.172166	0.168709
'MSX1'	0.862291	0.904042	0.404107	1.87696	11	6959	37	22487	0.157819	0.164269
'SELE'	0.862335	1.0289	0.717649	1.45521	49	6921	162	22362	0.703013	0.719233
'RPL17-C18orf32'	0.862341	1.03849	0.476635	2.12315	12	6958	37	22487	0.172166	0.164269
'LCA5L'	0.862411	0.952689	0.660838	1.35377	47	6923	153	22371	0.674319	0.679275
'MBD1'	0.862456	1.02741	0.716627	1.45314	49	6921	158	22366	0.703013	0.701474
'ARHGAP26'	0.862515	1.02673	0.716213	1.45203	49	6921	165	22359	0.703013	0.732552
'CHRNA6'	0.862533	1.03547	0.723562	1.46301	50	6920	150	22374	0.71736	0.665956
'CDYL2'	0.862636	1.03058	0.719804	1.45683	50	6920	153	22371	0.71736	0.679275
'NFE2L2'	0.862639	1.0351	0.723472	1.46203	50	6920	151	22373	0.71736	0.670396
'COPS6'	0.862752	0.894657	0.401282	1.85014	11	6959	36	22488	0.157819	0.15983
'COL7A1'	0.862765	0.985728	0.857601	1.13087	312	6658	1066	21458	4.47633	4.73273
'DEFB132'	0.862819	0.879251	0.394249	1.81424	11	6959	49	22475	0.157819	0.217546
'OSR1'	0.862822	1.09578	0.516503	2.19925	13	6957	39	22485	0.186514	0.173149
'BDKRB1'	0.862894	0.951905	0.661033	1.35088	47	6923	159	22365	0.674319	0.705914
'NKX2-8'	0.863016	1.07706	0.504526	2.13578	12	6958	52	22472	0.172166	0.230865
'MYT1L'	0.863087	1.03459	0.724099	1.46042	51	6919	143	22381	0.731707	0.634878
'RAB38'	0.863103	1.04812	0.485956	2.10766	12	6958	50	22474	0.172166	0.221985
'CETN3'	0.863385	1.09322	0.516684	2.18759	13	6957	35	22489	0.186514	0.15539
'AFP'	0.863415	0.95924	0.667443	1.35947	48	6922	160	22364	0.688666	0.710353
'MMD'	0.863682	0.867437	0.390267	1.7838	11	6959	43	22481	0.157819	0.190907
'SEPT12'	0.863706	0.962343	0.669457	1.36266	47	6923	180	22344	0.674319	0.799148
'SLC6A9'	0.863748	0.958579	0.667525	1.35718	48	6922	163	22361	0.688666	0.723673
'SYTL5'	0.863786	0.951456	0.662568	1.34712	48	6922	166	22358	0.688666	0.736992
'PDIA6'	0.863813	1.02724	0.719334	1.44746	50	6920	177	22347	0.71736	0.785828
'ARHGAP8'	0.863909	1.01718	0.805933	1.27673	113	6857	374	22150	1.62123	1.66045
'MLIP'	0.86405	1.02279	0.811063	1.28271	114	6856	364	22160	1.63558	1.61605
'VPS33A'	0.864151	1.03309	0.72513	1.45478	52	6918	143	22381	0.746055	0.634878
'PEX11G'	0.864244	1.02459	0.718064	1.44419	51	6919	150	22374	0.731707	0.665956
'SCNN1G'	0.864402	1.03109	0.723655	1.44917	50	6920	178	22346	0.71736	0.790268
'SDHD'	0.864486	0.913481	0.411756	1.87189	11	6959	44	22480	0.157819	0.195347
'KCTD11'	0.864647	0.904918	0.408841	1.84956	11	6959	43	22481	0.157819	0.190907
'CDKN2C'	0.864697	0.899569	0.406739	1.83657	11	6959	43	22481	0.157819	0.190907
'ALDH7A1'	0.864765	0.963175	0.672299	1.36016	48	6922	165	22359	0.688666	0.732552
'ERLIN2'	0.864841	1.08483	0.516211	2.1491	13	6957	42	22482	0.186514	0.186468
'SLC39A10'	0.864943	1.02757	0.721987	1.44388	51	6919	162	22362	0.731707	0.719233
'NRIP2'	0.864952	1.03236	0.726091	1.45039	52	6918	145	22379	0.746055	0.643758
'CHST15'	0.865004	1.02521	0.719914	1.4401	50	6920	171	22353	0.71736	0.75919
'C1orf123'	0.865059	1.07756	0.512572	2.13458	13	6957	44	22480	0.186514	0.195347
'DCUN1D4'	0.865125	1.07408	0.510651	2.12987	13	6957	44	22480	0.186514	0.195347
'CLEC16A'	0.86516	0.972321	0.770745	1.21992	113	6857	367	22157	1.62123	1.62937
'GRIN3B'	0.865403	1.01725	0.808155	1.27329	114	6856	371	22153	1.63558	1.64713
'SAG'	0.865488	0.960943	0.672403	1.35415	49	6921	178	22346	0.703013	0.790268
'CDKN2AIPNL'	0.865502	0.887249	0.408764	1.80681	12	6958	39	22485	0.172166	0.173149
'PRR12'	0.865563	0.976359	0.774451	1.22404	113	6857	357	22167	1.62123	1.58498
'PPIF'	0.865632	1.07793	0.514459	2.12735	13	6957	40	22484	0.186514	0.177588
'ORC5'	0.865671	1.0252	0.72154	1.43912	52	6918	157	22367	0.746055	0.697034
'LUM'	0.865678	0.871984	0.395787	1.76926	11	6959	52	22472	0.157819	0.230865
'CHST13'	0.865747	0.868146	0.394053	1.76235	11	6959	49	22475	0.157819	0.217546
'FMR1'	0.86577	1.05879	0.502806	2.10331	13	6957	43	22481	0.186514	0.190907
'HSBP1'	0.865837	1.08552	0.52104	2.16478	14	6956	31	22493	0.200861	0.137631
'CISD3'	0.865845	1.05248	0.498784	2.09702	13	6957	42	22482	0.186514	0.186468
'BARX1'	0.865858	0.891372	0.411491	1.81241	12	6958	34	22490	0.172166	0.15095
'CDH23'	0.865877	0.983333	0.828618	1.16354	206	6764	689	21835	2.95552	3.05896
'PDZD9'	0.865911	1.07332	0.512545	2.1142	13	6957	48	22476	0.186514	0.213106
'FANCG'	0.865989	0.965233	0.676038	1.35874	49	6921	182	22342	0.703013	0.808027
'INSL3'	0.866008	1.04061	0.49084	2.08804	13	6957	40	22484	0.186514	0.177588
'MAP4'	0.86602	0.976644	0.77533	1.22345	114	6856	371	22153	1.63558	1.64713
'PLCG2'	0.866028	0.975709	0.774611	1.22223	114	6856	382	22142	1.63558	1.69597
'C1orf87'	0.866113	1.03226	0.728208	1.44476	52	6918	165	22359	0.746055	0.732552
'TPH1'	0.866164	0.953594	0.669222	1.34198	51	6919	151	22373	0.731707	0.670396
'ADRA1D'	0.866166	1.02315	0.720707	1.43466	52	6918	162	22362	0.746055	0.719233
'CLTB'	0.866188	0.887887	0.404403	1.79437	11	6959	47	22477	0.157819	0.208666
'HIST1H2AM'	0.866205	0.879085	0.406228	1.78388	12	6958	38	22486	0.172166	0.168709
'SRF'	0.86621	1.06863	0.51048	2.10557	13	6957	45	22479	0.186514	0.199787
'CASR'	0.866237	0.952978	0.667979	1.34021	49	6921	174	22350	0.703013	0.772509
'VSIG10L'	0.866258	0.953079	0.668057	1.34021	49	6921	185	22339	0.703013	0.821346
'BFSP1'	0.866305	0.953956	0.669249	1.34156	50	6920	168	22356	0.71736	0.745871
'EDDM3A'	0.866393	0.886385	0.403953	1.78817	11	6959	56	22468	0.157819	0.248624
'NUP153'	0.866397	1.01897	0.811217	1.27307	117	6853	386	22138	1.67862	1.71373
'ZBTB10'	0.86642	1.02444	0.722318	1.4348	52	6918	161	22363	0.746055	0.714793
'DEFB115'	0.866501	0.916947	0.423303	1.86168	12	6958	39	22485	0.172166	0.173149
'TEX29'	0.866516	1.04947	0.498717	2.08346	13	6957	42	22482	0.186514	0.186468
'GYPB'	0.866599	0.891696	0.41291	1.80389	12	6958	37	22487	0.172166	0.164269
'CACNA1I'	0.866617	1.01733	0.810048	1.27076	117	6853	394	22130	1.67862	1.74925
'LBP'	0.86662	1.03145	0.728538	1.44139	52	6918	180	22344	0.746055	0.799148
'POLR2C'	0.866799	1.05204	0.501351	2.07996	13	6957	43	22481	0.186514	0.190907
'CT62'	0.866828	1.05868	0.505925	2.08369	13	6957	46	22478	0.186514	0.204227
'MYH7'	0.867062	1.02113	0.814083	1.27431	120	6850	358	22166	1.72166	1.58942
'C12orf42'	0.867106	0.96254	0.677012	1.35089	51	6919	160	22364	0.731707	0.710353
'KIF21B'	0.867126	0.977649	0.777586	1.22231	115	6855	424	22100	1.64993	1.88244
'DGKI'	0.867141	1.02419	0.723668	1.43219	53	6917	160	22364	0.760402	0.710353
'CSTF3'	0.867222	0.910489	0.422071	1.8366	12	6958	43	22481	0.172166	0.190907
'MRPL13'	0.867297	0.913131	0.417133	1.83591	11	6959	57	22467	0.157819	0.253063
'STK32A'	0.867347	1.02432	0.724337	1.43242	54	6916	142	22382	0.774749	0.630439
'KLRC2'	0.867361	0.877173	0.407235	1.76712	12	6958	45	22479	0.172166	0.199787
'GIGYF1'	0.867364	1.01826	0.812055	1.27037	120	6850	377	22147	1.72166	1.67377
'AHSP'	0.867413	1.06113	0.509292	2.07617	13	6957	49	22475	0.186514	0.217546
'RAB5B'	0.867506	0.88896	0.413279	1.78788	12	6958	40	22484	0.172166	0.177588
'PERP'	0.867509	0.910109	0.422643	1.8332	12	6958	40	22484	0.172166	0.177588
'TCTN3'	0.867647	0.960751	0.676658	1.34607	51	6919	174	22350	0.731707	0.772509
'NIPA1'	0.867675	1.0477	0.501007	2.05988	13	6957	46	22478	0.186514	0.204227
'PEX5'	0.867688	1.02844	0.728205	1.4331	52	6918	204	22320	0.746055	0.905701
'MASTL'	0.867752	0.961097	0.676631	1.34585	50	6920	184	22340	0.71736	0.816906
'CR1'	0.867807	1.02011	0.814345	1.27144	121	6849	381	22143	1.73601	1.69153
'IL4I1'	0.867865	1.02563	0.726475	1.43133	54	6916	154	22370	0.774749	0.683715
'DNMT3A'	0.867939	0.965318	0.680211	1.35182	51	6919	176	22348	0.731707	0.781389
'ZIC3'	0.867956	0.901434	0.419566	1.80689	12	6958	48	22476	0.172166	0.213106
'BMP6'	0.867988	1.02776	0.72838	1.43199	53	6917	178	22346	0.760402	0.790268
'CDX1'	0.868008	0.917798	0.426529	1.84442	12	6958	47	22477	0.172166	0.208666
'TYK2'	0.868012	0.976858	0.77829	1.21943	117	6853	419	22105	1.67862	1.86024
'PPDPF'	0.868068	1.085	0.527427	2.12353	14	6956	36	22488	0.200861	0.15983
'MACF1'	0.868072	0.986515	0.863107	1.12564	342	6628	1122	21402	4.90674	4.98135
'UBD'	0.868084	0.915381	0.425747	1.8378	12	6958	44	22480	0.172166	0.195347
'SAMM50'	0.868167	0.960089	0.67706	1.34317	51	6919	178	22346	0.731707	0.790268
'SDHC'	0.868215	1.0879	0.529528	2.12504	14	6956	39	22485	0.200861	0.173149
'PHLDA2'	0.86822	0.878201	0.409195	1.75935	12	6958	45	22479	0.172166	0.199787
'KIAA0430'	0.868279	1.01932	0.814349	1.26953	122	6848	384	22140	1.75036	1.70485
'SLC35F1'	0.868387	0.893478	0.416882	1.78608	12	6958	45	22479	0.172166	0.199787
'FOXR2'	0.868416	1.08657	0.529422	2.11653	14	6956	48	22476	0.200861	0.213106
'POLE'	0.868444	0.984879	0.832757	1.16154	215	6755	713	21811	3.08465	3.16551
'PPP2R5A'	0.868509	0.875997	0.408526	1.75195	12	6958	49	22475	0.172166	0.217546
'CXCL5'	0.868522	1.06447	0.516281	2.08947	14	6956	38	22486	0.200861	0.168709
'EIF3M'	0.868593	0.884228	0.412917	1.76646	12	6958	42	22482	0.172166	0.186468
'MARK1'	0.868725	0.965053	0.681371	1.34843	51	6919	174	22350	0.731707	0.772509
'GSTM2'	0.868774	0.916981	0.427817	1.83335	12	6958	47	22477	0.172166	0.208666
'C20orf173'	0.86881	0.906246	0.423347	1.80768	12	6958	48	22476	0.172166	0.213106
'FERMT3'	0.868813	1.02817	0.730287	1.42872	53	6917	195	22329	0.760402	0.865743
'KCNQ1'	0.868844	0.955824	0.675513	1.33509	52	6918	168	22356	0.746055	0.745871
'GPR37'	0.868845	0.962507	0.68022	1.34428	52	6918	179	22345	0.746055	0.794708
'TXNDC17'	0.868931	1.04591	0.504962	2.06718	14	6956	37	22487	0.200861	0.164269
'DVL3'	0.868973	1.03109	0.733138	1.43227	54	6916	179	22345	0.774749	0.794708
'SYNC'	0.869153	1.03339	0.735614	1.43605	56	6914	158	22366	0.803443	0.701474
'SLC7A8'	0.869395	1.03419	0.736548	1.43504	55	6915	183	22341	0.789096	0.812467
'NBEAL2'	0.869454	0.981971	0.831458	1.1566	219	6751	713	21811	3.14204	3.16551
'GTDC1'	0.869457	0.964888	0.68332	1.34575	53	6917	162	22362	0.760402	0.719233
'ZNF138'	0.869522	1.02379	0.728133	1.42187	54	6916	171	22353	0.774749	0.75919
'C1orf162'	0.869563	1.05667	0.514337	2.0627	14	6956	42	22482	0.200861	0.186468
'B3GNTL1'	0.86958	1.02628	0.730355	1.42407	54	6916	188	22336	0.774749	0.834665
'INSL4'	0.869638	0.892161	0.41857	1.76912	12	6958	50	22474	0.172166	0.221985
'TMEM121'	0.869647	1.07114	0.523883	2.07781	14	6956	40	22484	0.200861	0.177588
'TMEM178A'	0.869675	0.8963	0.420626	1.77712	12	6958	47	22477	0.172166	0.208666
'VAMP5'	0.869797	1.07688	0.527827	2.08157	14	6956	45	22479	0.200861	0.199787
'SDC2'	0.869857	0.917441	0.430102	1.82088	12	6958	50	22474	0.172166	0.221985
'ZNF214'	0.870015	0.965852	0.684901	1.34509	53	6917	177	22347	0.760402	0.785828
'NDUFS5'	0.870048	0.881528	0.414091	1.74518	12	6958	53	22471	0.172166	0.235305
'RAB13'	0.870105	1.04667	0.509096	2.04684	14	6956	42	22482	0.200861	0.186468
'USP12'	0.870118	1.05451	0.514596	2.04983	14	6956	47	22477	0.200861	0.208666
'PZP'	0.870156	0.978093	0.78224	1.21639	120	6850	444	22080	1.72166	1.97123
'F2'	0.870248	0.957002	0.67902	1.33167	53	6917	175	22349	0.760402	0.776949
'GRIN2B'	0.870265	0.966622	0.685818	1.34526	53	6917	181	22343	0.760402	0.803587
'SNED1'	0.870304	1.01789	0.816031	1.26339	125	6845	417	22107	1.7934	1.85136
'ZBED6'	0.87031	1.02842	0.733856	1.42476	56	6914	181	22343	0.803443	0.803587
'MPP3'	0.870385	0.957899	0.679483	1.33203	52	6918	195	22329	0.746055	0.865743
'TMEM17'	0.870554	1.07542	0.529255	2.06594	14	6956	50	22474	0.200861	0.221985
'EMC2'	0.870604	0.904152	0.426017	1.78277	12	6958	49	22475	0.172166	0.217546
'NANOGNB'	0.870604	1.07176	0.527159	2.06046	14	6956	49	22475	0.200861	0.217546
'SCRN2'	0.870645	0.961471	0.682884	1.33618	53	6917	193	22331	0.760402	0.856864
'UCHL3'	0.870731	0.897566	0.428508	1.77378	13	6957	38	22486	0.186514	0.168709
'STC1'	0.870766	1.04494	0.509879	2.03478	14	6956	40	22484	0.200861	0.177588
'EFCC1'	0.8708	1.0324	0.738155	1.42829	57	6913	161	22363	0.817791	0.714793
'HIST1H2AK'	0.870858	0.906304	0.432604	1.78895	13	6957	47	22477	0.186514	0.208666
'ZNF397'	0.87087	0.962351	0.684291	1.3369	54	6916	178	22346	0.774749	0.790268
'EFCAB12'	0.870924	0.956002	0.679324	1.32778	53	6917	202	22322	0.760402	0.896821
'GLP2R'	0.870933	1.03153	0.737577	1.42573	56	6914	185	22339	0.803443	0.821346
'ANKRD37'	0.870956	0.919831	0.433222	1.81301	12	6958	53	22471	0.172166	0.235305
'HHEX'	0.87096	1.05879	0.51994	2.04242	14	6956	42	22482	0.200861	0.186468
'LRP12'	0.870961	1.02155	0.729307	1.4147	56	6914	171	22353	0.803443	0.75919
'EFCAB2'	0.87104	0.89478	0.427742	1.76463	13	6957	43	22481	0.186514	0.190907
'IFT80'	0.87106	0.96068	0.683022	1.33354	53	6917	192	22332	0.760402	0.852424
'TMEM204'	0.871166	1.04789	0.513222	2.02737	14	6956	44	22480	0.200861	0.195347
'MRPL53'	0.871342	0.918554	0.439019	1.8115	13	6957	43	22481	0.186514	0.190907
'FBXL13'	0.871385	0.961455	0.684108	1.33339	53	6917	193	22331	0.760402	0.856864
'TGIF2'	0.871484	0.915296	0.437875	1.802	13	6957	44	22480	0.186514	0.195347
'TAP2'	0.871712	0.960891	0.685008	1.33196	55	6915	176	22348	0.789096	0.781389
'UGT2B7'	0.871744	1.02536	0.734101	1.41506	56	6914	190	22334	0.803443	0.843545
'RRM2B'	0.871853	1.0814	0.538109	2.07753	15	6955	41	22483	0.215208	0.182028
'ARL6IP1'	0.871889	1.03944	0.509382	2.0108	14	6956	42	22482	0.200861	0.186468
'YWHAB'	0.871936	1.06538	0.52859	2.05719	15	6955	37	22487	0.215208	0.164269
'RAB11FIP1'	0.871958	1.01647	0.817185	1.25826	128	6842	405	22119	1.83644	1.79808
'C1GALT1C1'	0.872004	1.03441	0.506023	2.00659	14	6956	41	22483	0.200861	0.182028
'ST6GALNAC2'	0.872053	1.03272	0.740802	1.42311	57	6913	180	22344	0.817791	0.799148
'APEH'	0.87206	1.02152	0.731552	1.41049	57	6913	179	22345	0.817791	0.794708
'CLEC3B'	0.872175	0.897057	0.430929	1.756	13	6957	45	22479	0.186514	0.199787
'GAS2L3'	0.872245	0.962481	0.686661	1.33192	54	6916	199	22325	0.774749	0.883502
'HEXA'	0.872311	0.962782	0.687679	1.33256	56	6914	175	22349	0.803443	0.776949
'FBXL3'	0.872332	1.03201	0.505263	1.99776	14	6956	49	22475	0.200861	0.217546
'EFR3A'	0.872488	1.02689	0.736839	1.41341	56	6914	219	22305	0.803443	0.972296
'TSNAX'	0.872489	0.894402	0.430221	1.74747	13	6957	47	22477	0.186514	0.208666
'ASF1B'	0.872516	0.926292	0.444431	1.815	13	6957	48	22476	0.186514	0.213106
'BBS1'	0.872582	0.967204	0.690819	1.3377	55	6915	193	22331	0.789096	0.856864
'ARL15'	0.872595	0.921546	0.442679	1.8027	13	6957	50	22474	0.186514	0.221985
'B4GALNT3'	0.872618	0.977201	0.78517	1.21015	126	6844	417	22107	1.80775	1.85136
'HIST1H2BG'	0.872668	0.926604	0.444947	1.81435	13	6957	47	22477	0.186514	0.208666
'SSBP2'	0.872722	1.06534	0.530977	2.04265	15	6955	42	22482	0.215208	0.186468
'RTN1'	0.872753	0.963897	0.688839	1.3322	55	6915	186	22338	0.789096	0.825786
'MRGPRG'	0.872833	1.04789	0.518341	1.99977	14	6956	52	22472	0.200861	0.230865
'CRIP1'	0.872843	1.07615	0.537966	2.05636	15	6955	38	22486	0.215208	0.168709
'UNC50'	0.87285	1.03219	0.50697	1.99046	14	6956	45	22479	0.200861	0.199787
'ZNF513'	0.872908	1.03341	0.743309	1.42173	59	6911	180	22344	0.846485	0.799148
'CD276'	0.873114	1.02191	0.733957	1.40612	57	6913	201	22323	0.817791	0.892381
'JMY'	0.873184	1.03206	0.742661	1.41803	58	6912	194	22330	0.832138	0.861303
'HIST1H2AL'	0.873253	0.885944	0.42734	1.72438	13	6957	46	22478	0.186514	0.204227
'IL16'	0.873263	1.01927	0.821578	1.25851	131	6839	452	22072	1.87948	2.00675
'FABP1'	0.873314	0.916499	0.442155	1.78353	13	6957	47	22477	0.186514	0.208666
'ZC4H2'	0.873377	1.04502	0.519293	2.01278	15	6955	39	22485	0.215208	0.173149
'MSRB1'	0.873398	1.06965	0.535788	2.03389	15	6955	51	22473	0.215208	0.226425
'PINX1'	0.873412	0.959704	0.686905	1.32395	55	6915	195	22329	0.789096	0.865743
'GPR119'	0.873461	0.89143	0.430569	1.73157	13	6957	50	22474	0.186514	0.221985
'IGFL2'	0.873589	1.04839	0.520963	1.98788	14	6956	54	22470	0.200861	0.239744
'LGALS3BP'	0.873615	1.02691	0.739332	1.41008	58	6912	196	22328	0.832138	0.870183
'FGFR1OP2'	0.873656	1.06669	0.534713	2.0269	15	6955	49	22475	0.215208	0.217546
'RIPPLY2'	0.87367	0.913642	0.4417	1.7735	13	6957	44	22480	0.186514	0.195347
'COTL1'	0.873749	0.886521	0.428559	1.71998	13	6957	51	22473	0.186514	0.226425
'MMP24'	0.873911	1.0264	0.739756	1.40972	60	6910	173	22351	0.860832	0.76807
'DESI1'	0.873978	0.918922	0.444434	1.78025	13	6957	55	22469	0.186514	0.244184
'FKBP10'	0.873995	0.960341	0.688713	1.3229	56	6914	191	22333	0.803443	0.847984
'KCNH7'	0.874091	1.02498	0.738786	1.40653	59	6911	198	22326	0.846485	0.879062
'C17orf50'	0.874098	0.904801	0.443134	1.75554	14	6956	37	22487	0.200861	0.164269
'PARM1'	0.874204	1.03491	0.513195	1.96816	14	6956	57	22467	0.200861	0.253063
'RPA2'	0.874297	0.924719	0.447527	1.78967	13	6957	54	22470	0.186514	0.239744
'TACC1'	0.874344	1.02777	0.741433	1.4078	58	6912	217	22307	0.832138	0.963417
'NBR1'	0.874384	0.967884	0.694678	1.33205	56	6914	210	22314	0.803443	0.932339
'PHACTR4'	0.874384	0.966963	0.694711	1.33117	58	6912	177	22347	0.832138	0.785828
'C17orf67'	0.874427	1.07358	0.541258	2.02443	15	6955	48	22476	0.215208	0.213106
'LAS1L'	0.874547	0.890255	0.431967	1.71767	13	6957	57	22467	0.186514	0.253063
'PHACTR2'	0.874632	1.02854	0.742953	1.40897	60	6910	185	22339	0.860832	0.821346
'POLH'	0.874821	0.962442	0.691971	1.3229	57	6913	193	22331	0.817791	0.856864
'SLC39A12'	0.874841	0.961246	0.691129	1.32122	57	6913	197	22327	0.817791	0.874623
'ERCC3'	0.874919	0.969819	0.696856	1.33286	56	6914	216	22308	0.803443	0.958977
'ZC3HAV1L'	0.874934	0.899871	0.43762	1.73101	13	6957	55	22469	0.186514	0.244184
'SUSD1'	0.875182	1.02382	0.740064	1.40119	60	6910	202	22322	0.860832	0.896821
'TLR2'	0.875213	0.969304	0.697377	1.33123	57	6913	210	22314	0.817791	0.932339
'CDK5RAP1'	0.875238	0.964635	0.694194	1.32439	57	6913	211	22313	0.817791	0.936779
'SAT2'	0.875242	1.05796	0.533933	1.99182	15	6955	51	22473	0.215208	0.226425
'TMCC2'	0.875261	0.967215	0.696407	1.32828	58	6912	187	22337	0.832138	0.830226
'ALK'	0.875264	0.977521	0.789284	1.20506	133	6837	463	22061	1.90818	2.05559
'C1QBP'	0.875337	0.894645	0.435774	1.71698	13	6957	57	22467	0.186514	0.253063
'TOMM20L'	0.875434	0.893138	0.435265	1.71385	13	6957	52	22472	0.186514	0.230865
'TSPAN3'	0.87544	0.925659	0.455147	1.78368	14	6956	46	22478	0.200861	0.204227
'MRPS14'	0.875519	1.05321	0.531618	1.9825	15	6955	53	22471	0.215208	0.235305
'GPR155'	0.875523	1.0257	0.742368	1.40185	60	6910	197	22327	0.860832	0.874623
'ZNF280D'	0.875577	0.96096	0.692066	1.31806	57	6913	203	22321	0.817791	0.901261
'GINS1'	0.875866	0.92771	0.456853	1.78296	14	6956	53	22471	0.200861	0.235305
'GTF3C1'	0.875991	0.976492	0.789372	1.20227	133	6837	452	22072	1.90818	2.00675
'GBP5'	0.876186	1.02282	0.74117	1.39577	60	6910	209	22315	0.860832	0.927899
'FRMD8'	0.876208	0.960784	0.693684	1.31612	59	6911	178	22346	0.846485	0.790268
'MPPED2'	0.876247	0.917587	0.453347	1.75667	14	6956	46	22478	0.200861	0.204227
'SLC18B1'	0.876322	0.961258	0.694533	1.31654	60	6910	181	22343	0.860832	0.803587
'IPO5'	0.876523	0.965689	0.698106	1.32175	60	6910	177	22347	0.860832	0.785828
'CCDC88B'	0.876627	1.0143	0.822077	1.24575	137	6833	466	22058	1.96557	2.0689
'ATG12'	0.876658	0.914856	0.452908	1.74608	14	6956	48	22476	0.200861	0.213106
'LCNL1'	0.876708	1.03589	0.523031	1.94945	15	6955	54	22470	0.215208	0.239744
'BLOC1S3'	0.876823	1.05724	0.539581	1.98696	16	6954	45	22479	0.229555	0.199787
'NCL'	0.876838	1.02176	0.741668	1.39254	61	6909	199	22325	0.875179	0.883502
'FKBP14'	0.876842	0.904376	0.448195	1.72328	14	6956	54	22470	0.200861	0.239744
'IGFBP5'	0.876894	1.03007	0.519194	1.94487	15	6955	46	22478	0.215208	0.204227
'FBXO44'	0.876909	1.0218	0.742158	1.39365	63	6907	173	22351	0.903874	0.76807
'ITPKA'	0.876949	0.891395	0.441679	1.69952	14	6956	49	22475	0.200861	0.217546
'RNF157'	0.877016	1.02171	0.74203	1.39168	61	6909	208	22316	0.875179	0.923459
'DNASE1'	0.877099	0.962916	0.697051	1.31582	60	6910	196	22328	0.860832	0.870183
'OCIAD1'	0.877112	1.05089	0.534955	1.955	15	6955	58	22466	0.215208	0.257503
'MRPL54'	0.877142	0.907561	0.450402	1.72623	14	6956	50	22474	0.200861	0.221985
'SEPT3'	0.877178	0.902301	0.447943	1.71651	14	6956	48	22476	0.200861	0.213106
'GGCT'	0.877178	1.05023	0.534691	1.95462	15	6955	54	22470	0.215208	0.239744
'C11orf52'	0.877192	1.05606	0.53993	1.98034	16	6954	43	22481	0.229555	0.190907
'HES3'	0.877257	1.06388	0.545232	1.98759	16	6954	46	22478	0.229555	0.204227
'CDH1'	0.877257	1.02845	0.74823	1.39889	62	6908	197	22327	0.889527	0.874623
'LILRA2'	0.877453	0.968839	0.701892	1.32277	60	6910	201	22323	0.860832	0.892381
'CRIPAK'	0.877483	1.02364	0.744454	1.39101	60	6910	233	22291	0.860832	1.03445
'KIAA1324L'	0.877498	0.967757	0.70122	1.32104	60	6910	197	22327	0.860832	0.874623
'WDR63'	0.877508	1.01949	0.740874	1.38662	60	6910	224	22300	0.860832	0.994495
'PCMTD1'	0.877518	0.905721	0.450325	1.7191	14	6956	49	22475	0.200861	0.217546
'MAN2C1'	0.877616	1.01388	0.823232	1.24344	142	6828	462	22062	2.0373	2.05115
'CD86'	0.877666	1.05179	0.537226	1.94867	15	6955	57	22467	0.215208	0.253063
'ZNF846'	0.877713	0.971004	0.703791	1.32496	60	6910	201	22323	0.860832	0.892381
'GPD2'	0.877718	0.962617	0.698166	1.31336	61	6909	192	22332	0.875179	0.852424
'LRRC49'	0.87775	1.02926	0.750087	1.39907	64	6906	177	22347	0.918221	0.785828
'SLC12A7'	0.877773	0.978572	0.793821	1.2012	140	6830	434	22090	2.00861	1.92683
'PPIL1'	0.877844	0.897698	0.4468	1.70091	14	6956	53	22471	0.200861	0.235305
'TMEM205'	0.877858	0.917346	0.456543	1.73766	14	6956	53	22471	0.200861	0.235305
'GPN3'	0.877884	0.898177	0.447059	1.70094	14	6956	56	22468	0.200861	0.248624
'USP38'	0.877967	0.961916	0.697733	1.31126	60	6910	209	22315	0.860832	0.927899
'CLEC4C'	0.877994	0.910003	0.453342	1.72157	14	6956	55	22469	0.200861	0.244184
'KLHDC7A'	0.878017	0.960391	0.696337	1.30889	59	6911	221	22303	0.846485	0.981176
'GDNF'	0.878068	1.02868	0.521794	1.92503	15	6955	51	22473	0.215208	0.226425
'RIN1'	0.878073	1.0255	0.747428	1.39195	62	6908	210	22314	0.889527	0.932339
'FLNC'	0.87817	0.986268	0.844855	1.14871	255	6715	813	21711	3.65854	3.60948
'EPB41L1'	0.878274	0.964277	0.699721	1.31309	59	6911	228	22296	0.846485	1.01225
'BOLA1'	0.878386	1.06962	0.553453	1.99564	17	6953	39	22485	0.243902	0.173149
'IGFBP7'	0.878561	1.05029	0.5403	1.95112	16	6954	53	22471	0.229555	0.235305
'MIA3'	0.878642	1.01466	0.825434	1.24192	143	6827	469	22055	2.05165	2.08222
'ALX1'	0.878748	0.913474	0.456501	1.7197	14	6956	62	22462	0.200861	0.275262
'KRT37'	0.878755	0.970626	0.705607	1.32062	61	6909	222	22302	0.875179	0.985615
'TNS4'	0.878847	1.023	0.746964	1.38636	63	6907	218	22306	0.903874	0.967857
'FAM71E1'	0.878972	1.06033	0.548201	1.95631	16	6954	53	22471	0.229555	0.235305
'HIST1H2BF'	0.879017	1.04116	0.535285	1.93618	16	6954	48	22476	0.229555	0.213106
'TMEM56'	0.879019	1.03325	0.528239	1.91199	15	6955	63	22461	0.215208	0.279702
'C5orf51'	0.879108	0.926698	0.463321	1.74281	14	6956	64	22460	0.200861	0.284141
'CABYR'	0.879221	0.966501	0.703554	1.31306	61	6909	216	22308	0.875179	0.958977
'KRTCAP3'	0.879268	1.06236	0.550441	1.95331	16	6954	57	22467	0.229555	0.253063
'EXT2'	0.879293	0.9638	0.701684	1.30914	61	6909	226	22298	0.875179	1.00337
'ADD2'	0.879404	1.0228	0.748135	1.38503	65	6905	195	22329	0.932568	0.865743
'BBS2'	0.879419	0.971234	0.707497	1.31924	62	6908	201	22323	0.889527	0.892381
'ACTL6A'	0.879421	0.894084	0.4479	1.67831	14	6956	60	22464	0.200861	0.266383
'C12orf74'	0.879422	0.902179	0.45229	1.69209	14	6956	59	22465	0.200861	0.261943
'LILRA6'	0.87947	0.921809	0.46623	1.73342	15	6955	51	22473	0.215208	0.226425
'TPPP3'	0.879478	1.05661	0.547359	1.94248	16	6954	60	22464	0.229555	0.266383
'BRAF'	0.879548	1.04957	0.542882	1.93465	16	6954	54	22470	0.229555	0.239744
'DPY19L3'	0.879556	1.02208	0.747824	1.38364	65	6905	192	22332	0.932568	0.852424
'LONP2'	0.879834	1.02848	0.753763	1.39043	66	6904	187	22337	0.946915	0.830226
'AFM'	0.880013	1.02819	0.753759	1.38863	65	6905	210	22314	0.932568	0.932339
'ZZEF1'	0.880122	1.01226	0.870083	1.17515	268	6702	835	21689	3.84505	3.70716
'SNRNP25'	0.880162	0.905131	0.459365	1.69381	15	6955	52	22472	0.215208	0.230865
'CINP'	0.880168	1.03684	0.535747	1.91584	16	6954	49	22475	0.229555	0.217546
'JRKL'	0.880275	1.06659	0.556191	1.9432	16	6954	71	22453	0.229555	0.315219
'DRAP1'	0.880359	1.04223	0.54026	1.91583	16	6954	55	22469	0.229555	0.244184
'ALG12'	0.880431	0.962412	0.703102	1.30359	63	6907	207	22317	0.903874	0.91902
'DCUN1D3'	0.880438	0.909601	0.462346	1.69933	15	6955	51	22473	0.215208	0.226425
'NFXL1'	0.880458	0.970574	0.709136	1.31463	63	6907	210	22314	0.903874	0.932339
'PABPC5'	0.880462	1.05468	0.55035	1.94436	17	6953	48	22476	0.243902	0.213106
'STON1-GTF2A1L'	0.880491	0.982266	0.80058	1.20008	145	6825	473	22051	2.08034	2.09998
'IFNA2'	0.88061	0.922513	0.468946	1.72202	15	6955	54	22470	0.215208	0.239744
'JUNB'	0.880637	1.06083	0.554923	1.94804	17	6953	53	22471	0.243902	0.235305
'CNPY2'	0.880743	0.913135	0.464657	1.70213	15	6955	54	22470	0.215208	0.239744
'RPA4'	0.880752	1.0402	0.540041	1.90698	16	6954	62	22462	0.229555	0.275262
'RBM10'	0.880831	1.07141	0.562097	1.9597	17	6953	51	22473	0.243902	0.226425
'MTFP1'	0.881119	1.0642	0.558554	1.94492	17	6953	52	22472	0.243902	0.230865
'NDUFAF3'	0.881137	0.919616	0.468642	1.71008	15	6955	59	22465	0.215208	0.261943
'STK35'	0.881258	0.901528	0.459779	1.67686	15	6955	50	22474	0.215208	0.221985
'CDH22'	0.881267	0.970961	0.711071	1.31235	64	6906	215	22309	0.918221	0.954537
'DNAH10'	0.881314	0.989431	0.877754	1.11382	428	6542	1464	21060	6.1406	6.49973
'RPL7A'	0.881334	0.918264	0.468531	1.7059	15	6955	55	22469	0.215208	0.244184
'UGT2A3'	0.881399	0.963441	0.705539	1.30144	63	6907	230	22294	0.903874	1.02113
'FAM84A'	0.881569	1.05349	0.553009	1.9251	17	6953	52	22472	0.243902	0.230865
'FAM174A'	0.881693	1.05568	0.554849	1.92559	17	6953	54	22470	0.243902	0.239744
'TTC34'	0.881709	1.026	0.755436	1.37941	66	6904	235	22289	0.946915	1.04333
'C8orf37'	0.881755	0.905078	0.462515	1.67678	15	6955	61	22463	0.215208	0.270822
'MUSTN1'	0.881769	0.907178	0.463676	1.68038	15	6955	59	22465	0.215208	0.261943
'LPGAT1'	0.881809	1.07112	0.56491	1.94602	17	6953	49	22475	0.243902	0.217546
'RASSF2'	0.881942	0.900312	0.460314	1.66695	15	6955	60	22464	0.215208	0.266383
'KCTD12'	0.881953	0.922161	0.471812	1.7072	15	6955	51	22473	0.215208	0.226425
'IRAK1'	0.881982	0.919107	0.470256	1.70016	15	6955	61	22463	0.215208	0.270822
'GSTZ1'	0.882143	0.8993	0.46023	1.66365	15	6955	58	22466	0.215208	0.257503
'FIS1'	0.882159	0.903595	0.462607	1.67048	15	6955	62	22462	0.215208	0.275262
'SNAI1'	0.882168	1.04342	0.547955	1.9055	17	6953	52	22472	0.243902	0.230865
'SYNGR4'	0.882403	1.03688	0.542819	1.87907	16	6954	75	22449	0.229555	0.332978
'RSPO3'	0.882711	0.910675	0.471196	1.6812	16	6954	51	22473	0.229555	0.226425
'ZSCAN1'	0.882731	1.02046	0.753135	1.37053	69	6901	211	22313	0.989957	0.936779
'FCF1'	0.882778	1.0337	0.542819	1.88872	17	6953	52	22472	0.243902	0.230865
'ZNF534'	0.882802	0.9708	0.713885	1.3066	65	6905	232	22292	0.932568	1.03001
'CRIP3'	0.882803	1.06467	0.564054	1.92069	17	6953	60	22464	0.243902	0.266383
'TMEM156'	0.882826	1.05359	0.557017	1.90563	17	6953	62	22462	0.243902	0.275262
'FJX1'	0.882874	0.913189	0.472814	1.68383	16	6954	47	22477	0.229555	0.208666
'BNC1'	0.88297	1.02242	0.755173	1.37115	68	6902	225	22299	0.97561	0.998934
'CYP2A13'	0.882995	1.02195	0.754826	1.37053	68	6902	232	22292	0.97561	1.03001
'MIB1'	0.883027	0.967937	0.712481	1.30202	66	6904	218	22306	0.946915	0.967857
'HOXD4'	0.883117	1.05951	0.561786	1.90841	17	6953	68	22456	0.243902	0.3019
'AARD'	0.883314	1.05601	0.560119	1.90287	17	6953	59	22465	0.243902	0.261943
'OTOS'	0.883368	0.916166	0.475426	1.68385	16	6954	59	22465	0.229555	0.261943
'HOOK1'	0.883422	1.02247	0.756428	1.37087	71	6899	195	22329	1.01865	0.865743
'TATDN2'	0.883463	0.967031	0.712846	1.29946	67	6903	205	22319	0.961263	0.91014
'NUP107'	0.883535	0.968826	0.713998	1.30135	66	6904	237	22287	0.946915	1.05221
'ADNP'	0.883624	1.02648	0.759896	1.3736	69	6901	233	22291	0.989957	1.03445
'SIAE'	0.883668	1.02175	0.756196	1.3684	70	6900	215	22309	1.0043	0.954537
'TBX4'	0.8837	1.01869	0.753613	1.36516	70	6900	197	22327	1.0043	0.874623
'NCK2'	0.883721	0.911466	0.473651	1.6716	16	6954	56	22468	0.229555	0.248624
'SPPL3'	0.883788	0.922115	0.4794	1.69084	16	6954	54	22470	0.229555	0.239744
'GPKOW'	0.883831	0.923535	0.480115	1.69264	16	6954	60	22464	0.229555	0.266383
'TMEM201'	0.883853	0.964823	0.711539	1.29496	66	6904	246	22278	0.946915	1.09217
'MSTO1'	0.883932	1.04369	0.553693	1.87944	17	6953	61	22463	0.243902	0.270822
'LMO4'	0.883994	1.04306	0.554529	1.89451	18	6952	45	22479	0.25825	0.199787
'ACVR1B'	0.884071	1.04133	0.552444	1.8755	17	6953	60	22464	0.243902	0.266383
'ZNF33A'	0.884102	1.02513	0.75964	1.36952	68	6902	247	22277	0.97561	1.09661
'CPSF7'	0.884174	0.914247	0.476062	1.67166	16	6954	60	22464	0.229555	0.266383
'CHMP3'	0.884195	1.06859	0.571931	1.91992	18	6952	55	22469	0.25825	0.244184
'NAV3'	0.884303	1.01557	0.834692	1.23106	160	6810	502	22022	2.29555	2.22873
'HAGHL'	0.884315	0.907555	0.469382	1.65582	15	6955	60	22464	0.215208	0.266383
'ITGAL'	0.884342	0.969416	0.715823	1.29919	66	6904	246	22278	0.946915	1.09217
'OTUD4'	0.884398	0.971923	0.71796	1.30264	67	6903	237	22287	0.961263	1.05221
'NKX6-1'	0.884453	0.911772	0.475464	1.66506	16	6954	52	22472	0.229555	0.230865
'SBDS'	0.884461	0.931241	0.485267	1.70161	16	6954	57	22467	0.229555	0.253063
'DCST1'	0.884467	0.972968	0.719077	1.30409	68	6902	217	22307	0.97561	0.963417
'NDN'	0.884475	1.05798	0.565009	1.88847	17	6953	66	22458	0.243902	0.293021
'MBD3L1'	0.884531	1.06791	0.572562	1.91483	18	6952	56	22468	0.25825	0.248624
'AR'	0.884549	1.01832	0.754867	1.36068	69	6901	239	22285	0.989957	1.06109
'HNRNPR'	0.884642	0.942207	0.494075	1.72736	17	6953	45	22479	0.243902	0.199787
'TAF6'	0.884651	0.974653	0.720806	1.30605	69	6901	202	22322	0.989957	0.896821
'ARHGAP24'	0.884687	0.965094	0.713621	1.29261	68	6902	226	22298	0.97561	1.00337
'MPZL1'	0.884774	1.06693	0.572719	1.91009	18	6952	56	22468	0.25825	0.248624
'TNRC6A'	0.884798	0.98156	0.806294	1.19034	157	6813	529	21995	2.25251	2.34861
'NLGN4X'	0.884986	0.915868	0.478672	1.66598	16	6954	71	22453	0.229555	0.315219
'DVL2'	0.88499	0.968479	0.71675	1.296	68	6902	234	22290	0.97561	1.03889
'ACSS1'	0.884992	1.02766	0.763954	1.37134	73	6897	200	22324	1.04735	0.887942
'BCL2A1'	0.88506	1.0308	0.548901	1.86728	18	6952	48	22476	0.25825	0.213106
'MESP2'	0.885165	1.04643	0.559466	1.86551	17	6953	66	22458	0.243902	0.293021
'CIT'	0.885274	0.981127	0.806654	1.18885	159	6811	514	22010	2.28121	2.28201
'GREB1'	0.88535	0.981114	0.806697	1.18864	158	6812	531	21993	2.26686	2.35749
'CCDC63'	0.885447	1.02295	0.760821	1.36295	71	6899	233	22291	1.01865	1.03445
'MAVS'	0.885476	0.967049	0.716518	1.29235	68	6902	246	22278	0.97561	1.09217
'KIAA1456'	0.885527	1.02255	0.760651	1.36216	71	6899	233	22291	1.01865	1.03445
'GDF7'	0.885551	1.03805	0.555882	1.86495	18	6952	57	22467	0.25825	0.253063
'MAPKAPK2'	0.885585	0.912835	0.47836	1.65473	16	6954	66	22458	0.229555	0.293021
'HTR1B'	0.885669	0.939878	0.495378	1.7103	17	6953	49	22475	0.243902	0.217546
'MMP9'	0.885683	1.0196	0.75831	1.35773	70	6900	250	22274	1.0043	1.10993
'C7orf62'	0.885688	0.912016	0.478055	1.65199	16	6954	73	22451	0.229555	0.324099
'ACOT9'	0.885719	0.932096	0.488502	1.68949	16	6954	65	22459	0.229555	0.288581
'CCDC27'	0.885734	1.01673	0.755903	1.35452	70	6900	248	22276	1.0043	1.10105
'IL36B'	0.885756	0.928233	0.490075	1.68514	17	6953	55	22469	0.243902	0.244184
'CDC42EP2'	0.885838	0.904023	0.473995	1.6379	16	6954	69	22455	0.229555	0.30634
'SLC44A2'	0.885903	0.973707	0.722357	1.3	69	6901	234	22290	0.989957	1.03889
'SLC29A3'	0.885934	0.969135	0.719359	1.29381	70	6900	222	22302	1.0043	0.985615
'SF3A2'	0.886048	0.907405	0.476497	1.64185	16	6954	57	22467	0.229555	0.253063
'TDP1'	0.886068	0.973179	0.722494	1.29878	70	6900	228	22296	1.0043	1.01225
'GIMAP8'	0.886076	0.966719	0.717533	1.28995	69	6901	238	22286	0.989957	1.05665
'AP2A2'	0.886156	0.974336	0.723459	1.30012	70	6900	230	22294	1.0043	1.02113
'TMUB1'	0.88619	0.939578	0.49304	1.69991	16	6954	68	22456	0.229555	0.3019
'NR2E1'	0.886312	1.063	0.575091	1.88294	18	6952	63	22461	0.25825	0.279702
'B4GALT4'	0.886363	0.939465	0.49667	1.70113	17	6953	56	22468	0.243902	0.248624
'ID3'	0.886364	1.05267	0.568621	1.86804	18	6952	65	22459	0.25825	0.288581
'CD48'	0.886389	1.04669	0.564647	1.86247	18	6952	54	22470	0.25825	0.239744
'MTG2'	0.886447	0.968079	0.719434	1.29053	70	6900	237	22287	1.0043	1.05221
'HHIPL1'	0.88649	0.96695	0.718669	1.28896	70	6900	226	22298	1.0043	1.00337
'GNAI3'	0.886542	0.904841	0.476014	1.63263	16	6954	64	22460	0.229555	0.284141
'WDR75'	0.886551	1.02237	0.762602	1.35817	72	6898	248	22276	1.033	1.10105
'ZNF227'	0.886552	0.967629	0.71949	1.28974	71	6899	227	22297	1.01865	1.00781
'MTMR8'	0.886579	0.974818	0.72504	1.29965	72	6898	202	22322	1.033	0.896821
'ATR'	0.886581	0.982865	0.809989	1.18829	163	6807	508	22016	2.33859	2.25537
'FAM107A'	0.886698	1.03776	0.559303	1.84782	18	6952	60	22464	0.25825	0.266383
'PCDHGA3'	0.886715	0.966293	0.718524	1.28728	70	6900	235	22289	1.0043	1.04333
'MTMR11'	0.886723	0.972911	0.723462	1.29605	70	6900	246	22278	1.0043	1.09217
'NRSN1'	0.886745	0.940839	0.498352	1.70041	17	6953	55	22469	0.243902	0.244184
'FAM168A'	0.886768	0.911649	0.483539	1.64481	17	6953	56	22468	0.243902	0.248624
'OSTM1'	0.886827	1.03583	0.558306	1.84391	18	6952	63	22461	0.25825	0.279702
'TRIM37'	0.886859	1.01893	0.760393	1.35355	73	6897	232	22292	1.04735	1.03001
'CMSS1'	0.886879	1.03576	0.558419	1.84246	18	6952	64	22460	0.25825	0.284141
'CCDC152'	0.886884	0.92405	0.487234	1.66176	16	6954	70	22454	0.229555	0.31078
'CENPM'	0.886928	1.04617	0.565995	1.85335	18	6952	62	22462	0.25825	0.275262
'DDX10'	0.886962	0.968192	0.720393	1.2888	70	6900	256	22268	1.0043	1.13657
'PAIP1'	0.886986	1.05205	0.570155	1.86023	18	6952	60	22464	0.25825	0.266383
'TSPAN17'	0.887017	0.914687	0.482402	1.64316	16	6954	79	22445	0.229555	0.350737
'SPIC'	0.88714	0.920684	0.489241	1.65628	17	6953	58	22466	0.243902	0.257503
'ATP6V1F'	0.887167	0.935873	0.500119	1.68912	18	6952	47	22477	0.25825	0.208666
'RAB28'	0.887212	1.02522	0.551463	1.83147	18	6952	53	22471	0.25825	0.235305
'PRSS36'	0.887279	1.0198	0.76199	1.35274	73	6897	241	22283	1.04735	1.06997
'OASL'	0.887295	0.97537	0.726182	1.29749	70	6900	243	22281	1.0043	1.07885
'FSHR'	0.887509	0.96749	0.720823	1.28596	70	6900	254	22270	1.0043	1.12769
'PRIM1'	0.887566	1.04162	0.564828	1.8394	18	6952	65	22459	0.25825	0.288581
'ZSCAN10'	0.887715	0.974078	0.726238	1.29422	71	6899	253	22271	1.01865	1.12325
'CSF2RA'	0.887793	1.02355	0.76635	1.35578	75	6895	228	22296	1.07604	1.01225
'GK5'	0.88783	1.05312	0.573519	1.84925	18	6952	69	22455	0.25825	0.30634
'B4GALT1'	0.887877	0.915685	0.488168	1.64018	17	6953	59	22465	0.243902	0.261943
'RFX1'	0.887887	0.974956	0.727615	1.29519	73	6897	220	22304	1.04735	0.976736
'RUNDC3A'	0.8879	1.05483	0.575933	1.86258	19	6951	55	22469	0.272597	0.244184
'WRB'	0.887907	0.912528	0.486523	1.63485	17	6953	62	22462	0.243902	0.275262
'NEUROD4'	0.887909	1.03931	0.564267	1.83214	18	6952	69	22455	0.25825	0.30634
'CLEC17A'	0.887929	1.03366	0.560202	1.82659	18	6952	64	22460	0.25825	0.284141
'ZNF578'	0.887932	1.01731	0.761203	1.34783	74	6896	241	22283	1.06169	1.06997
'TMEM42'	0.88806	1.05859	0.578878	1.86564	19	6951	57	22467	0.272597	0.253063
'TNFSF9'	0.888165	0.916443	0.489211	1.63853	17	6953	61	22463	0.243902	0.270822
'SMARCE1'	0.888168	0.924318	0.493458	1.65209	17	6953	68	22456	0.243902	0.3019
'TBC1D9'	0.88823	0.974397	0.727809	1.29311	73	6897	245	22279	1.04735	1.08773
'NDUFS4'	0.888332	0.918311	0.490633	1.64001	17	6953	67	22457	0.243902	0.29746
'NACA2'	0.888383	1.0615	0.581732	1.86357	19	6951	70	22454	0.272597	0.31078
'PGK1'	0.888485	1.03201	0.561765	1.82923	19	6951	57	22467	0.272597	0.253063
'PTF1A'	0.888613	1.0447	0.571369	1.84008	19	6951	62	22462	0.272597	0.275262
'AURKAIP1'	0.888646	0.927131	0.495969	1.65226	17	6953	68	22456	0.243902	0.3019
'LY96'	0.888684	0.922277	0.493474	1.64289	17	6953	76	22448	0.243902	0.337418
'ATG9A'	0.888746	0.97669	0.730554	1.29469	74	6896	230	22294	1.06169	1.02113
'ATP6V1G3'	0.888806	0.911669	0.490929	1.62812	18	6952	50	22474	0.25825	0.221985
'DRAM1'	0.888859	1.03469	0.56496	1.8271	19	6951	55	22469	0.272597	0.244184
'SLC30A4'	0.888944	0.931236	0.49881	1.65693	17	6953	68	22456	0.243902	0.3019
'CECR6'	0.888959	0.936527	0.498449	1.6649	16	6954	68	22456	0.229555	0.3019
'ERMP1'	0.889152	0.97529	0.730497	1.29132	75	6895	226	22298	1.07604	1.00337
'LRIT1'	0.889194	0.97492	0.729891	1.29032	73	6897	263	22261	1.04735	1.16764
'GCSAM'	0.88923	0.933071	0.500369	1.65729	17	6953	77	22447	0.243902	0.341858
'MED22'	0.889232	1.023	0.556197	1.80021	18	6952	71	22453	0.25825	0.315219
'TMEM11'	0.889333	0.921622	0.497586	1.6389	18	6952	59	22465	0.25825	0.261943
'MRPS18C'	0.889343	1.03485	0.566635	1.82057	19	6951	56	22468	0.272597	0.248624
'SDF2L1'	0.889377	1.05337	0.579649	1.83978	19	6951	64	22460	0.272597	0.284141
'NDUFV2'	0.889387	1.05098	0.578101	1.83654	19	6951	66	22458	0.272597	0.293021
'TBX22'	0.889392	1.04559	0.574455	1.8297	19	6951	63	22461	0.272597	0.279702
'KRI1'	0.889487	1.0183	0.765272	1.34288	75	6895	277	22247	1.07604	1.2298
'VPS36'	0.889495	0.933463	0.501288	1.65584	17	6953	65	22459	0.243902	0.288581
'HMX1'	0.88953	0.916509	0.492424	1.62567	17	6953	60	22464	0.243902	0.266383
'DIAPH1'	0.889651	1.01974	0.766943	1.3443	76	6894	261	22263	1.09039	1.15876
'TUB'	0.889664	0.969885	0.72744	1.28218	75	6895	249	22275	1.07604	1.10549
'PLA2G2A'	0.88979	0.920034	0.494803	1.62819	17	6953	74	22450	0.243902	0.328538
'OXCT1'	0.889802	1.04273	0.573771	1.82082	19	6951	69	22455	0.272597	0.30634
'CSRP3'	0.889948	1.05882	0.58497	1.83927	19	6951	74	22450	0.272597	0.328538
'DDX39A'	0.889971	0.925976	0.50138	1.63982	18	6952	62	22462	0.25825	0.275262
'DLX2'	0.89015	0.913369	0.491744	1.61342	17	6953	83	22441	0.243902	0.368496
'DZIP1L'	0.890215	1.02194	0.770106	1.34522	78	6892	259	22265	1.11908	1.14988
'MOG'	0.890234	1.05931	0.587176	1.84747	20	6950	56	22468	0.286944	0.248624
'KCMF1'	0.890281	1.02577	0.562757	1.79969	19	6951	58	22466	0.272597	0.257503
'C4orf45'	0.890356	0.934545	0.506759	1.65183	18	6952	63	22461	0.25825	0.279702
'CS'	0.890393	0.940422	0.509732	1.66297	18	6952	64	22460	0.25825	0.284141
'DCTD'	0.890394	0.944822	0.511766	1.67188	18	6952	66	22458	0.25825	0.293021
'FAM122C'	0.890405	0.934079	0.506687	1.65065	18	6952	61	22463	0.25825	0.270822
'IFRD2'	0.890439	0.976421	0.734009	1.28853	77	6893	229	22295	1.10473	1.01669
'TTPA'	0.890453	0.942819	0.511009	1.66718	18	6952	66	22458	0.25825	0.293021
'OR5H1'	0.890459	0.916171	0.496982	1.61828	18	6952	66	22458	0.25825	0.293021
'C2orf50'	0.890539	1.05516	0.585494	1.83775	20	6950	57	22467	0.286944	0.253063
'CYP27A1'	0.890559	1.01973	0.768932	1.34131	78	6892	254	22270	1.11908	1.12769
'RNF103-CHMP3'	0.890765	1.05579	0.586611	1.83444	20	6950	61	22463	0.286944	0.270822
'BAG3'	0.890782	1.01724	0.767211	1.33774	78	6892	250	22274	1.11908	1.10993
'SDHB'	0.890872	1.02951	0.567539	1.79391	19	6951	72	22452	0.272597	0.319659
'SEC24D'	0.890923	1.02405	0.773389	1.34568	80	6890	236	22288	1.14778	1.04777
'DTYMK'	0.890952	0.914541	0.497191	1.61121	18	6952	62	22462	0.25825	0.275262
'ANKRA2'	0.890982	1.03894	0.57583	1.81254	20	6950	58	22466	0.286944	0.257503
'PRMT8'	0.891033	1.05726	0.588405	1.83336	20	6950	63	22461	0.286944	0.279702
'TYR'	0.891045	0.972604	0.7325	1.28127	78	6892	237	22287	1.11908	1.05221
'GTF2A1'	0.891079	0.940232	0.511226	1.65507	18	6952	73	22451	0.25825	0.324099
'PRAM1'	0.891242	0.97488	0.734142	1.28333	76	6894	268	22256	1.09039	1.18984
'HLCS'	0.89127	1.02015	0.770757	1.33931	79	6891	257	22267	1.13343	1.14101
'MRPL20'	0.891294	1.04073	0.578104	1.80963	20	6950	58	22466	0.286944	0.257503
'KCNE3'	0.891308	1.03977	0.576489	1.7982	19	6951	75	22449	0.272597	0.332978
'TM4SF5'	0.891326	1.05816	0.589892	1.83071	20	6950	60	22464	0.286944	0.266383
'MCM8'	0.891351	0.974765	0.734242	1.28276	76	6894	276	22248	1.09039	1.22536
'PDC'	0.891373	0.923425	0.503222	1.62137	18	6952	69	22455	0.25825	0.30634
'MYL6'	0.891375	0.931703	0.510469	1.63939	19	6951	53	22471	0.272597	0.235305
'PKDREJ'	0.891535	0.982825	0.817148	1.1781	178	6792	575	21949	2.5538	2.55283
'TSNARE1'	0.891599	1.01958	0.770936	1.33738	79	6891	264	22260	1.13343	1.17208
'ZNF367'	0.891639	0.944696	0.514793	1.65872	18	6952	64	22460	0.25825	0.284141
'PRKAG1'	0.891728	1.04051	0.579342	1.804	20	6950	60	22464	0.286944	0.266383
'C11orf74'	0.891838	0.915253	0.502238	1.6067	19	6951	56	22468	0.272597	0.248624
'CNOT11'	0.891856	1.03693	0.577183	1.79821	20	6950	62	22462	0.286944	0.275262
'DACT2'	0.891898	0.976828	0.73691	1.28382	77	6893	265	22259	1.10473	1.17652
'CCDC115'	0.891906	0.943748	0.514929	1.65356	18	6952	74	22450	0.25825	0.328538
'IGSF1'	0.891911	1.01512	0.767757	1.33173	80	6890	249	22275	1.14778	1.10549
'ZCRB1'	0.891935	0.937321	0.514658	1.64397	19	6951	56	22468	0.272597	0.248624
'CDC40'	0.891971	0.912863	0.498431	1.59849	18	6952	72	22452	0.25825	0.319659
'SERTAD1'	0.891996	0.919135	0.504897	1.61141	19	6951	56	22468	0.272597	0.248624
'COMMD5'	0.892019	0.91549	0.500091	1.60203	18	6952	72	22452	0.25825	0.319659
'DNAJA1'	0.892111	1.0404	0.580497	1.79772	20	6950	70	22454	0.286944	0.31078
'ITGB1BP1'	0.892143	1.04901	0.58745	1.81812	21	6949	51	22473	0.301291	0.226425
'TMEM260'	0.892172	0.975234	0.736254	1.28061	77	6893	279	22245	1.10473	1.23868
'DOK2'	0.892202	0.973428	0.735355	1.27836	79	6891	251	22273	1.13343	1.11437
'ZCCHC14'	0.892296	1.01631	0.769606	1.33138	80	6890	270	22254	1.14778	1.19872
'CEP78'	0.892401	1.01787	0.771331	1.33335	82	6888	238	22286	1.17647	1.05665
'BLVRA'	0.892439	1.03338	0.576453	1.78723	20	6950	61	22463	0.286944	0.270822
'MSL1'	0.892474	0.920422	0.506671	1.60854	19	6951	61	22463	0.272597	0.270822
'HMG20A'	0.892501	0.926179	0.510039	1.61796	19	6951	61	22463	0.272597	0.270822
'APOLD1'	0.892543	0.940334	0.514896	1.64038	18	6952	77	22447	0.25825	0.341858
'CELF6'	0.892576	1.05368	0.591919	1.81689	21	6949	61	22463	0.301291	0.270822
'CARS'	0.892582	0.977719	0.739151	1.2829	79	6891	254	22270	1.13343	1.12769
'CAMK2D'	0.892669	1.05606	0.593765	1.81974	21	6949	62	22462	0.301291	0.275262
'PLA2G2E'	0.892833	0.924022	0.509544	1.61084	19	6951	64	22460	0.272597	0.284141
'CITED2'	0.892862	1.02207	0.569123	1.77111	20	6950	66	22458	0.286944	0.293021
'GALR3'	0.892945	1.02451	0.571314	1.7727	20	6950	59	22465	0.286944	0.261943
'ARHGAP11A'	0.893062	1.01613	0.771032	1.32845	81	6889	279	22245	1.16212	1.23868
'ST3GAL1'	0.893145	0.929113	0.510457	1.61348	18	6952	82	22442	0.25825	0.364056
'CHD2'	0.893173	0.977939	0.740368	1.28106	79	6891	274	22250	1.13343	1.21648
'SETD9'	0.89318	0.934207	0.513274	1.62214	18	6952	80	22444	0.25825	0.355177
'NEXN'	0.893277	1.02209	0.776735	1.33498	83	6887	254	22270	1.19082	1.12769
'ADRA2C'	0.893289	1.04148	0.585033	1.78436	20	6950	70	22454	0.286944	0.31078
'TMX3'	0.893347	0.913313	0.501734	1.58603	18	6952	84	22440	0.25825	0.372936
'DPPA3'	0.893351	1.04128	0.586003	1.79219	21	6949	60	22464	0.301291	0.266383
'OR6F1'	0.893425	1.05279	0.594063	1.80531	21	6949	64	22460	0.301291	0.284141
'EIF3J'	0.893464	1.04973	0.592163	1.8006	21	6949	61	22463	0.301291	0.270822
'IL12RB1'	0.893522	0.976949	0.740483	1.27855	80	6890	270	22254	1.14778	1.19872
'PITX3'	0.893589	0.948815	0.526873	1.6523	20	6950	56	22468	0.286944	0.248624
'LYZL2'	0.893599	0.935839	0.517789	1.62372	19	6951	68	22456	0.272597	0.3019
'SKP2'	0.893746	0.929572	0.514736	1.61103	19	6951	75	22449	0.272597	0.332978
'HDAC5'	0.893747	0.972829	0.738191	1.27253	82	6888	250	22274	1.17647	1.10993
'KRTAP4-5'	0.893748	1.02876	0.578099	1.77421	21	6949	60	22464	0.301291	0.266383
'GM2A'	0.893803	1.03973	0.586366	1.78331	21	6949	72	22452	0.301291	0.319659
'SIX1'	0.89383	1.04018	0.586764	1.78463	21	6949	59	22465	0.301291	0.261943
'ARHGEF15'	0.893858	1.01891	0.775227	1.329	83	6887	276	22248	1.19082	1.22536
'DNAH6'	0.893926	1.00885	0.882764	1.1511	345	6625	1097	21427	4.94978	4.87036
'MRGPRX2'	0.893964	1.03806	0.584768	1.77083	20	6950	79	22445	0.286944	0.350737
'GPRIN1'	0.893991	1.02256	0.778584	1.33307	84	6886	261	22263	1.20516	1.15876
'IQSEC2'	0.893994	1.05336	0.596251	1.79821	21	6949	69	22455	0.301291	0.30634
'TMC2'	0.894028	1.01477	0.771765	1.3232	81	6889	308	22216	1.16212	1.36743
'GSTA3'	0.894065	1.03476	0.582713	1.76666	20	6950	73	22451	0.286944	0.324099
'B3GNT2'	0.894118	1.05149	0.595421	1.79381	21	6949	71	22453	0.301291	0.315219
'TAS2R3'	0.894128	0.926095	0.513718	1.60138	19	6951	76	22448	0.272597	0.337418
'NPY1R'	0.894181	1.05061	0.595043	1.79224	21	6949	67	22457	0.301291	0.29746
'SUPT16H'	0.894304	1.05034	0.595263	1.78994	21	6949	76	22448	0.301291	0.337418
'MSANTD4'	0.894312	1.03689	0.585979	1.77448	21	6949	64	22460	0.301291	0.284141
'RRAD'	0.894335	0.920583	0.511046	1.5909	19	6951	70	22454	0.272597	0.31078
'PARP1'	0.894438	1.01863	0.776161	1.3264	83	6887	287	22237	1.19082	1.2742
'KLRG1'	0.894462	1.0265	0.578674	1.76331	21	6949	57	22467	0.301291	0.253063
'SSH3'	0.894469	0.971808	0.738842	1.26882	83	6887	250	22274	1.19082	1.10993
'CCNB1IP1'	0.894607	1.0377	0.587502	1.77151	21	6949	66	22458	0.301291	0.293021
'SIKE1'	0.894622	1.03911	0.588559	1.77341	21	6949	61	22463	0.301291	0.270822
'RNASET2'	0.894623	0.92485	0.514148	1.59471	19	6951	73	22451	0.272597	0.324099
'EFNB3'	0.894705	1.04179	0.589795	1.76649	20	6950	82	22442	0.286944	0.364056
'FAM109A'	0.894785	0.91945	0.511435	1.58496	19	6951	73	22451	0.272597	0.324099
'SLITRK6'	0.894809	1.01439	0.773167	1.32043	83	6887	288	22236	1.19082	1.27864
'OR2T33'	0.89498	1.05338	0.600292	1.79379	22	6948	64	22460	0.315638	0.284141
'TMED1'	0.895073	1.05475	0.600597	1.78704	21	6949	68	22456	0.301291	0.3019
'SPPL2C'	0.895139	0.973675	0.741142	1.26858	81	6889	293	22231	1.16212	1.30083
'PRPF39'	0.895339	0.928974	0.518216	1.59439	19	6951	81	22443	0.272597	0.359616
'CRYBA2'	0.895342	0.94381	0.528655	1.62372	20	6950	68	22456	0.286944	0.3019
'TMEM187'	0.895446	0.93878	0.526288	1.61307	20	6950	74	22450	0.286944	0.328538
'TPM4'	0.895484	1.04553	0.596685	1.77761	22	6948	59	22465	0.315638	0.261943
'TP53RK'	0.895491	1.04936	0.599301	1.78291	22	6948	61	22463	0.315638	0.270822
'HELT'	0.895526	1.03506	0.589403	1.76483	22	6948	61	22463	0.315638	0.270822
'OR8D1'	0.895535	0.943238	0.526388	1.61788	19	6951	88	22436	0.272597	0.390694
'FIBIN'	0.895575	0.950547	0.532523	1.63434	20	6950	76	22448	0.286944	0.337418
'AGO1'	0.895699	1.05535	0.60386	1.78732	22	6948	65	22459	0.315638	0.288581
'PSMB4'	0.8957	1.04209	0.595003	1.7704	22	6948	62	22462	0.315638	0.275262
'PRR23A'	0.895707	0.918979	0.51316	1.57511	19	6951	86	22438	0.272597	0.381815
'TMEM223'	0.895757	1.049	0.599038	1.76947	21	6949	84	22440	0.301291	0.372936
'UNC80'	0.895779	1.01313	0.849616	1.20451	197	6773	637	21887	2.8264	2.82809
'C9orf142'	0.895829	1.03954	0.592768	1.75819	21	6949	72	22452	0.301291	0.319659
'NHEJ1'	0.895883	0.920573	0.51687	1.57832	20	6950	74	22450	0.286944	0.328538
'NPC2'	0.895888	0.950471	0.535738	1.63418	21	6949	53	22471	0.301291	0.235305
'RBM11'	0.895966	0.938637	0.527483	1.60776	20	6950	71	22453	0.286944	0.315219
'HPS4'	0.895992	0.97906	0.74731	1.27329	85	6885	272	22252	1.21951	1.2076
'KRTAP24-1'	0.895996	1.04877	0.600531	1.7755	22	6948	61	22463	0.315638	0.270822
'AGPAT3'	0.896002	0.921483	0.517793	1.57883	20	6950	72	22452	0.286944	0.319659
'IL1RAPL2'	0.896032	1.04774	0.599954	1.77228	22	6948	73	22451	0.315638	0.324099
'TAPT1'	0.896057	0.93786	0.527302	1.6055	20	6950	73	22451	0.286944	0.324099
'TRIM56'	0.8961	1.01544	0.776979	1.31762	87	6883	274	22250	1.24821	1.21648
'C15orf53'	0.896133	1.04355	0.597427	1.76667	22	6948	68	22456	0.315638	0.3019
'VARS'	0.896137	0.979156	0.747643	1.27292	85	6885	266	22258	1.21951	1.18096
'ANKRD45'	0.896171	1.05294	0.60384	1.77835	22	6948	69	22455	0.315638	0.30634
'TSNAXIP1'	0.896253	0.979417	0.748047	1.27288	85	6885	264	22260	1.21951	1.17208
'DMC1'	0.896281	0.943684	0.530968	1.61406	20	6950	70	22454	0.286944	0.31078
'RAB36'	0.896391	0.928818	0.523008	1.58651	20	6950	78	22446	0.286944	0.346297
'CNTD1'	0.896475	1.02181	0.581569	1.73251	21	6949	73	22451	0.301291	0.324099
'C6orf132'	0.896516	1.0216	0.783079	1.32296	87	6883	279	22245	1.24821	1.23868
'PEX3'	0.896533	0.944181	0.534088	1.61478	21	6949	65	22459	0.301291	0.288581
'SULT1E1'	0.896542	0.928455	0.523173	1.58456	20	6950	74	22450	0.286944	0.328538
'AP1AR'	0.896572	1.05144	0.604151	1.77091	22	6948	71	22453	0.315638	0.315219
'UBR7'	0.89667	0.948831	0.534562	1.61999	20	6950	76	22448	0.286944	0.337418
'BEGAIN'	0.896737	0.924195	0.521194	1.57637	20	6950	70	22454	0.286944	0.31078
'H1FX'	0.896762	1.02641	0.586939	1.7402	22	6948	68	22456	0.315638	0.3019
'CHMP2A'	0.896793	1.02524	0.586139	1.73971	22	6948	59	22465	0.315638	0.261943
'LEMD1'	0.896842	0.93483	0.529864	1.59522	21	6949	58	22466	0.301291	0.257503
'CIB4'	0.896911	0.928724	0.524215	1.58144	20	6950	81	22443	0.286944	0.359616
'CCDC144A'	0.896989	1.04907	0.603932	1.76166	22	6948	89	22435	0.315638	0.395134
'SYNDIG1'	0.897181	1.046	0.602496	1.75594	22	6948	76	22448	0.315638	0.337418
'TMPRSS6'	0.897188	1.01378	0.777763	1.31184	88	6882	307	22217	1.26255	1.36299
'TAS2R13'	0.897245	0.936791	0.529599	1.59166	20	6950	83	22441	0.286944	0.368496
'FAM78B'	0.897303	1.04981	0.606268	1.76778	23	6947	61	22463	0.329986	0.270822
'ICAM2'	0.897329	0.934241	0.530599	1.58889	21	6949	74	22450	0.301291	0.328538
'TMTC4'	0.89738	0.979813	0.750696	1.26965	87	6883	278	22246	1.24821	1.23424
'LARS'	0.897525	0.974069	0.746544	1.26138	86	6884	289	22235	1.23386	1.28308
'GINS4'	0.897586	0.948475	0.538943	1.61233	21	6949	71	22453	0.301291	0.315219
'WWC1'	0.897599	1.01865	0.782957	1.31592	89	6881	290	22234	1.2769	1.28752
'KERA'	0.897705	1.04273	0.601969	1.74611	22	6948	76	22448	0.315638	0.337418
'TSEN34'	0.897751	1.04741	0.605297	1.75116	22	6948	79	22445	0.315638	0.350737
'HOXD9'	0.897884	1.03896	0.599902	1.7395	22	6948	71	22453	0.315638	0.315219
'MS4A6A'	0.897929	0.951699	0.541378	1.61498	21	6949	70	22454	0.301291	0.31078
'TRIB2'	0.898037	1.0313	0.595612	1.73692	23	6947	58	22466	0.329986	0.257503
'RBM4'	0.89821	1.04864	0.608419	1.7537	23	6947	74	22450	0.329986	0.328538
'EDC4'	0.898258	0.974695	0.748922	1.26009	90	6880	268	22256	1.29125	1.18984
'DARS'	0.898273	1.0359	0.599776	1.73734	23	6947	74	22450	0.329986	0.328538
'GJC1'	0.898336	1.0469	0.607669	1.75051	23	6947	68	22456	0.329986	0.3019
'MKL1'	0.898386	0.979574	0.752537	1.26588	88	6882	280	22244	1.26255	1.24312
'NOS1'	0.89846	0.973749	0.748251	1.25796	88	6882	303	22221	1.26255	1.34523
'STK25'	0.898511	1.05226	0.611767	1.75503	23	6947	78	22446	0.329986	0.346297
'ZNF512B'	0.898512	1.02137	0.78723	1.31632	92	6878	274	22250	1.31994	1.21648
'STX12'	0.898532	1.0463	0.607912	1.74757	23	6947	67	22457	0.329986	0.29746
'EIF5'	0.898638	1.0491	0.61011	1.74953	23	6947	70	22454	0.329986	0.31078
'ZNF780B'	0.898706	1.01916	0.785793	1.31294	92	6878	283	22241	1.31994	1.25644
'MGA'	0.898721	0.987288	0.831293	1.16902	203	6767	721	21803	2.91248	3.20103
'SLC35A3'	0.898788	0.940649	0.537872	1.58609	21	6949	71	22453	0.301291	0.315219
'SOX10'	0.898881	1.03976	0.604525	1.73484	23	6947	69	22455	0.329986	0.30634
'POU1F1'	0.899023	0.943454	0.542	1.59078	22	6948	69	22455	0.315638	0.30634
'LONRF1'	0.899074	0.953334	0.545191	1.60665	21	6949	79	22445	0.301291	0.350737
'FNTA'	0.899085	0.9364	0.538218	1.578	22	6948	68	22456	0.315638	0.3019
'CDR1'	0.899099	1.0326	0.59926	1.71701	22	6948	86	22438	0.315638	0.381815
'NME1-NME2'	0.89916	1.03861	0.604622	1.72939	23	6947	82	22442	0.329986	0.364056
'MYL6B'	0.899209	1.03053	0.598881	1.72068	23	6947	67	22457	0.329986	0.29746
'SYCE1L'	0.899295	0.926076	0.530519	1.5572	21	6949	82	22442	0.301291	0.364056
'NAPA'	0.899413	0.931945	0.536392	1.56761	22	6948	71	22453	0.315638	0.315219
'GATA6'	0.899498	1.04297	0.608786	1.73151	23	6947	72	22452	0.329986	0.319659
'NGF'	0.899502	0.934471	0.536081	1.56861	21	6949	80	22444	0.301291	0.355177
'WDFY2'	0.899516	0.942415	0.540547	1.58154	21	6949	93	22431	0.301291	0.412893
'SMPD3'	0.899526	1.01543	0.784398	1.30614	94	6876	267	22257	1.34864	1.1854
'TSPAN12'	0.899527	0.939156	0.540876	1.57832	22	6948	73	22451	0.315638	0.324099
'FOXQ1'	0.899543	1.02829	0.598282	1.71413	23	6947	74	22450	0.329986	0.328538
'OTUD3'	0.899564	1.02178	0.592483	1.70043	22	6948	92	22432	0.315638	0.408453
'SLC25A37'	0.899581	1.02205	0.592758	1.70145	22	6948	74	22450	0.315638	0.328538
'PIWIL3'	0.899582	1.01464	0.783677	1.30451	92	6878	315	22209	1.31994	1.39851
'ZNF479'	0.899667	0.942272	0.542972	1.58229	22	6948	75	22449	0.315638	0.332978
'SOX15'	0.89977	1.04919	0.614632	1.74273	24	6946	67	22457	0.344333	0.29746
'FAM117B'	0.899785	1.04244	0.609351	1.72688	23	6947	82	22442	0.329986	0.364056
'GNL3L'	0.899831	0.950114	0.545415	1.59236	21	6949	95	22429	0.301291	0.421772
'MRTO4'	0.899862	0.940105	0.542254	1.57673	22	6948	74	22450	0.315638	0.328538
'IRF8'	0.900023	0.944149	0.544898	1.58211	22	6948	77	22447	0.315638	0.341858
'CD300A'	0.900055	0.940025	0.540689	1.57266	21	6949	82	22442	0.301291	0.364056
'TNC'	0.900077	0.985151	0.831513	1.16378	209	6761	730	21794	2.99857	3.24099
'NEU4'	0.900155	0.978913	0.755999	1.25928	93	6877	289	22235	1.33429	1.28308
'MLANA'	0.900178	0.934725	0.539941	1.56485	22	6948	72	22452	0.315638	0.319659
'SCN2B'	0.900187	1.04532	0.61341	1.73245	24	6946	68	22456	0.344333	0.3019
'APOF'	0.900234	1.03316	0.604206	1.71021	23	6947	87	22437	0.329986	0.386255
'NOS1AP'	0.900261	1.04073	0.609715	1.71866	23	6947	84	22440	0.329986	0.372936
'VCL'	0.900558	1.01783	0.788661	1.30527	96	6874	289	22235	1.37733	1.28308
'IGFBPL1'	0.900562	1.03331	0.605396	1.70696	23	6947	81	22443	0.329986	0.359616
'ADH1A'	0.900575	1.02186	0.596678	1.69514	23	6947	79	22445	0.329986	0.350737
'IL20RA'	0.900661	1.04298	0.612579	1.71631	23	6947	99	22425	0.329986	0.439531
'GPR183'	0.90069	1.03435	0.606577	1.70648	23	6947	80	22444	0.329986	0.355177
'HNRNPLL'	0.900824	1.03805	0.61045	1.71524	24	6946	74	22450	0.344333	0.328538
'AS3MT'	0.90086	0.95107	0.550758	1.5865	22	6948	83	22441	0.315638	0.368496
'ZNF346'	0.900912	0.942663	0.548275	1.57316	23	6947	68	22456	0.329986	0.3019
'MAPK1IP1L'	0.900922	1.02561	0.601506	1.70055	24	6946	73	22451	0.344333	0.324099
'LTN1'	0.900934	0.980948	0.758905	1.25931	93	6877	310	22214	1.33429	1.37631
'CLDN18'	0.900937	0.955253	0.553032	1.59351	22	6948	90	22434	0.315638	0.399574
'ANKRD6'	0.900963	0.981503	0.759492	1.26008	94	6876	301	22223	1.34864	1.33635
'STRADB'	0.900968	0.938145	0.543826	1.56254	22	6948	85	22439	0.315638	0.377375
'CHORDC1'	0.901062	1.05124	0.620905	1.73564	25	6945	67	22457	0.35868	0.29746
'KAZALD1'	0.901153	0.947901	0.551773	1.57994	23	6947	76	22448	0.329986	0.337418
'MAGEB17'	0.901237	1.03705	0.611092	1.7091	24	6946	76	22448	0.344333	0.337418
'AKIP1'	0.901259	1.04157	0.614349	1.71437	24	6946	75	22449	0.344333	0.332978
'TTBK2'	0.901404	1.01614	0.788917	1.30013	96	6874	337	22187	1.37733	1.49618
'CLIP2'	0.90147	1.01813	0.790812	1.30241	97	6873	311	22213	1.39168	1.38075
'NUCB2'	0.901484	1.02187	0.599687	1.68323	23	6947	97	22427	0.329986	0.430652
'TERF2'	0.901515	0.938699	0.545653	1.55852	22	6948	85	22439	0.315638	0.377375
'ACR'	0.901558	1.03073	0.607518	1.69798	24	6946	78	22446	0.344333	0.346297
'ENKUR'	0.901708	0.944126	0.549227	1.5659	22	6948	86	22438	0.315638	0.381815
'ADRB3'	0.90172	1.04654	0.619222	1.71429	24	6946	97	22427	0.344333	0.430652
'FGFR1OP'	0.901749	0.938091	0.545824	1.55512	22	6948	92	22432	0.315638	0.408453
'CD47'	0.901887	0.93678	0.547325	1.55401	23	6947	73	22451	0.329986	0.324099
'RNF128'	0.901907	1.04546	0.619856	1.71743	25	6945	75	22449	0.35868	0.332978
'DSCC1'	0.901929	1.03227	0.60989	1.69538	24	6946	76	22448	0.344333	0.337418
'FAM118B'	0.902011	1.02918	0.607849	1.69125	24	6946	75	22449	0.344333	0.332978
'PRKAA1'	0.902164	0.956533	0.558882	1.58613	23	6947	79	22445	0.329986	0.350737
'DGCR6L'	0.902169	0.944751	0.552627	1.56469	23	6947	74	22450	0.329986	0.328538
'RRP15'	0.902205	0.930684	0.542445	1.53941	22	6948	95	22429	0.315638	0.421772
'SLC12A8'	0.902283	1.01878	0.793115	1.30054	99	6871	305	22219	1.42037	1.35411
'TNNI2'	0.902325	1.03565	0.614383	1.70044	25	6945	72	22452	0.35868	0.319659
'ABCB11'	0.902333	0.978765	0.760005	1.25163	94	6876	342	22182	1.34864	1.51838
'WIF1'	0.902368	0.952758	0.557459	1.57692	23	6947	77	22447	0.329986	0.341858
'GAS6'	0.90238	0.978475	0.760253	1.25138	97	6873	300	22224	1.39168	1.33191
'THOC1'	0.902381	0.94678	0.554209	1.56585	23	6947	83	22441	0.329986	0.368496
'ASPH'	0.902455	0.975137	0.757644	1.24683	96	6874	318	22206	1.37733	1.41183
'IL17RA'	0.902557	0.98104	0.762251	1.25396	95	6875	345	22179	1.36298	1.5317
'OMP'	0.902562	0.939523	0.550625	1.55194	23	6947	80	22444	0.329986	0.355177
'NUMA1'	0.902618	1.01035	0.857348	1.18759	227	6743	706	21818	3.25681	3.13443
'RBM14-RBM4'	0.902743	1.03086	0.612241	1.6894	25	6945	80	22444	0.35868	0.355177
'C1orf35'	0.902827	1.04791	0.624504	1.70965	25	6945	81	22443	0.35868	0.359616
'IFNA7'	0.902938	1.03231	0.613973	1.68873	25	6945	82	22442	0.35868	0.364056
'ST3GAL2'	0.903033	0.929965	0.545947	1.53302	23	6947	83	22441	0.329986	0.368496
'MAP3K4'	0.903098	0.980558	0.763032	1.25154	96	6874	347	22177	1.37733	1.54058
'CMTM1'	0.903138	1.02828	0.611611	1.68197	25	6945	78	22446	0.35868	0.346297
'RENBP'	0.903181	1.04288	0.622284	1.69852	25	6945	83	22441	0.35868	0.368496
'VSX1'	0.903429	0.947429	0.557386	1.55705	23	6947	89	22435	0.329986	0.395134
'TP53INP2'	0.903482	1.028	0.612544	1.67785	25	6945	80	22444	0.35868	0.355177
'EPHB4'	0.903501	0.981623	0.764944	1.25187	99	6871	305	22219	1.42037	1.35411
'RHPN1'	0.903598	1.01197	0.789965	1.28847	101	6869	312	22212	1.44907	1.38519
'CST1'	0.903733	0.95014	0.559628	1.55883	23	6947	95	22429	0.329986	0.421772
'FAM86C1'	0.903801	1.02563	0.611781	1.67102	25	6945	93	22431	0.35868	0.412893
'DCLK1'	0.903807	1.02641	0.61241	1.67232	25	6945	80	22444	0.35868	0.355177
'FAM110C'	0.903937	1.03568	0.619742	1.68105	25	6945	82	22442	0.35868	0.364056
'FPR3'	0.903942	1.017	0.604686	1.65668	24	6946	90	22434	0.344333	0.399574
'GNMT'	0.903942	0.939697	0.555937	1.54129	24	6946	79	22445	0.344333	0.350737
'IL20'	0.903948	0.944863	0.559054	1.54982	24	6946	75	22449	0.344333	0.332978
'SETX'	0.903996	1.01025	0.859344	1.18475	235	6735	728	21796	3.37159	3.23211
'TTC23L'	0.904002	0.957325	0.564214	1.56955	23	6947	88	22436	0.329986	0.390694
'ALX3'	0.904084	1.04296	0.625334	1.6888	25	6945	85	22439	0.35868	0.377375
'ZNF410'	0.904166	1.0404	0.624517	1.68935	26	6944	76	22448	0.373027	0.337418
'PAX5'	0.904239	0.945863	0.560316	1.54847	24	6946	83	22441	0.344333	0.368496
'NECAP2'	0.904314	0.946299	0.5608	1.54861	24	6946	84	22440	0.344333	0.372936
'ARHGEF16'	0.904348	1.01779	0.796628	1.29227	102	6868	333	22191	1.46341	1.47842
'ATG3'	0.904381	1.02838	0.616498	1.67323	26	6944	72	22452	0.373027	0.319659
'ALS2'	0.904452	1.01256	0.792179	1.28565	100	6870	373	22151	1.43472	1.65601
'CNN1'	0.904457	0.947742	0.561894	1.54933	24	6946	94	22430	0.344333	0.417333
'MCM2'	0.904458	1.01428	0.79395	1.28826	104	6866	307	22217	1.49211	1.36299
'RHOF'	0.904479	0.956048	0.56657	1.56427	24	6946	89	22435	0.344333	0.395134
'CDH13'	0.904497	1.01488	0.79456	1.28877	104	6866	311	22213	1.49211	1.38075
'PIGQ'	0.904513	1.01771	0.796946	1.29173	103	6867	331	22193	1.47776	1.46954
'OR1N2'	0.904593	0.954183	0.56414	1.55791	23	6947	101	22423	0.329986	0.448411
'FAM110A'	0.904609	0.932904	0.553402	1.52493	24	6946	82	22442	0.344333	0.364056
'BCAS4'	0.904621	0.93234	0.553048	1.52393	24	6946	81	22443	0.344333	0.359616
'ZCWPW2'	0.904731	0.939853	0.556276	1.53219	23	6947	106	22418	0.329986	0.470609
'TM9SF2'	0.904761	1.03589	0.623317	1.67695	26	6944	80	22444	0.373027	0.355177
'NPC1'	0.90477	1.01549	0.795578	1.2882	103	6867	342	22182	1.47776	1.51838
'TECRL'	0.904924	0.933047	0.552541	1.52029	23	6947	102	22422	0.329986	0.45285
'COBLL1'	0.904932	1.01247	0.793243	1.28433	103	6867	340	22184	1.47776	1.5095
'ARRDC3'	0.904936	1.02722	0.617472	1.66537	26	6944	73	22451	0.373027	0.324099
'IL24'	0.904944	0.933269	0.554454	1.52236	24	6946	82	22442	0.344333	0.364056
'ARV1'	0.90496	0.949231	0.564193	1.5476	24	6946	82	22442	0.344333	0.364056
'C9orf152'	0.90499	1.03643	0.62446	1.67499	26	6944	81	22443	0.373027	0.359616
'SLC35D1'	0.905042	0.936645	0.556774	1.52619	24	6946	99	22425	0.344333	0.439531
'SLC38A2'	0.905107	0.939328	0.558603	1.52966	24	6946	97	22427	0.344333	0.430652
'MAB21L1'	0.905139	0.944102	0.563341	1.53925	25	6945	71	22453	0.35868	0.315219
'OR2J2'	0.90514	0.947394	0.563544	1.54252	24	6946	90	22434	0.344333	0.399574
'OR8B12'	0.905166	1.04093	0.628187	1.67775	26	6944	96	22428	0.373027	0.426212
'PRDX3'	0.905181	0.939844	0.560845	1.53201	25	6945	74	22450	0.35868	0.328538
'GPX2'	0.905203	1.01914	0.61201	1.6546	26	6944	71	22453	0.373027	0.315219
'THBS2'	0.905264	0.982408	0.769039	1.24689	101	6869	347	22177	1.44907	1.54058
'DUSP6'	0.905427	1.02672	0.618737	1.65961	26	6944	71	22453	0.373027	0.315219
'DNAAF1'	0.905441	1.01182	0.793755	1.28196	104	6866	341	22183	1.49211	1.51394
'LRRTM1'	0.905467	1.02272	0.615751	1.65448	26	6944	80	22444	0.373027	0.355177
'REPS2'	0.905495	0.953222	0.56942	1.55104	25	6945	80	22444	0.35868	0.355177
'KCTD7'	0.905572	0.958263	0.572438	1.55991	25	6945	77	22447	0.35868	0.341858
'C3orf20'	0.905677	0.980213	0.768378	1.24274	103	6867	347	22177	1.47776	1.54058
'ZBTB40'	0.905686	1.01585	0.797961	1.28593	107	6863	331	22193	1.53515	1.46954
'BTBD6'	0.905784	0.941285	0.561674	1.52691	24	6946	88	22436	0.344333	0.390694
'FLI1'	0.905824	1.04304	0.631811	1.6733	26	6944	93	22431	0.373027	0.412893
'SATL1'	0.905839	0.948074	0.565759	1.53699	24	6946	106	22418	0.344333	0.470609
'CHD5'	0.90585	0.976939	0.7662	1.23815	104	6866	337	22187	1.49211	1.49618
'MCF2L'	0.905873	1.01462	0.797231	1.28369	106	6864	346	22178	1.5208	1.53614
'NAB2'	0.905984	0.936324	0.560624	1.51914	25	6945	87	22437	0.35868	0.386255
'PRRG2'	0.906037	0.950715	0.569476	1.54155	25	6945	89	22435	0.35868	0.395134
'MCM9'	0.906069	1.01335	0.796562	1.28174	107	6863	345	22179	1.53515	1.5317
'VEGFC'	0.90616	0.936002	0.560851	1.51707	25	6945	82	22442	0.35868	0.364056
'TMEM246'	0.906161	0.958213	0.574	1.55392	25	6945	82	22442	0.35868	0.364056
'PARP14'	0.906208	1.01189	0.795533	1.2797	107	6863	335	22189	1.53515	1.4873
'DIO3'	0.906222	1.01978	0.616573	1.64819	27	6943	67	22457	0.387374	0.29746
'SLC45A4'	0.906305	0.980519	0.769904	1.24109	104	6866	348	22176	1.49211	1.54502
'CCDC107'	0.906306	0.938216	0.562635	1.519	25	6945	87	22437	0.35868	0.386255
'PQLC1'	0.906509	0.94488	0.56727	1.52736	25	6945	94	22430	0.35868	0.417333
'IGSF6'	0.906512	0.960225	0.577451	1.55561	26	6944	83	22441	0.373027	0.368496
'NAV1'	0.906565	0.981453	0.77122	1.2415	105	6865	347	22177	1.50646	1.54058
'ACTRT3'	0.906675	0.942686	0.5664	1.52248	25	6945	92	22432	0.35868	0.408453
'UACA'	0.906725	0.978597	0.769393	1.2374	106	6864	333	22191	1.5208	1.47842
'UBXN4'	0.906805	0.940523	0.565369	1.51791	25	6945	94	22430	0.35868	0.417333
'P4HTM'	0.906856	1.02642	0.623917	1.64671	27	6943	83	22441	0.387374	0.368496
'MIB2'	0.906882	1.01452	0.799256	1.28007	107	6863	341	22183	1.53515	1.51394
'TGM1'	0.906983	1.01449	0.799527	1.27996	109	6861	342	22182	1.56385	1.51838
'MS4A10'	0.907027	1.0326	0.629127	1.65138	27	6943	93	22431	0.387374	0.412893
'SLC35B1'	0.907188	1.03967	0.634679	1.65839	27	6943	88	22436	0.387374	0.390694
'KBTBD8'	0.907199	1.03817	0.633659	1.65569	27	6943	100	22424	0.387374	0.443971
'TPBG'	0.907208	0.960135	0.577822	1.54722	25	6945	91	22433	0.35868	0.404013
'OR10K1'	0.907244	0.951002	0.574367	1.53231	26	6944	89	22435	0.373027	0.395134
'FAM3D'	0.907288	1.02513	0.624378	1.64017	27	6943	87	22437	0.387374	0.386255
'SPATA3'	0.907361	1.02031	0.620822	1.63465	27	6943	83	22441	0.387374	0.368496
'ULBP1'	0.907385	0.956008	0.576112	1.53816	25	6945	94	22430	0.35868	0.417333
'WWTR1'	0.907389	1.0372	0.634226	1.65711	28	6942	84	22440	0.401722	0.372936
'SHROOM2'	0.907391	1.01369	0.799612	1.27739	108	6862	377	22147	1.5495	1.67377
'CPNE7'	0.907451	0.979878	0.772018	1.23678	109	6861	330	22194	1.56385	1.4651
'DHRS7C'	0.907513	1.02492	0.624967	1.63708	27	6943	90	22434	0.387374	0.399574
'TRAF3'	0.907529	0.956391	0.578168	1.5389	26	6944	90	22434	0.373027	0.399574
'LPAR2'	0.907576	1.03031	0.629272	1.6423	27	6943	99	22425	0.387374	0.439531
'MRC2'	0.90773	0.981595	0.773711	1.23788	107	6863	360	22164	1.53515	1.5983
'C1orf127'	0.907763	0.982803	0.774771	1.23942	108	6862	368	22156	1.5495	1.63381
'ROBO2'	0.907809	0.978615	0.771532	1.23383	107	6863	377	22147	1.53515	1.67377
'DRD3'	0.907861	0.94486	0.572378	1.51679	26	6944	92	22432	0.373027	0.408453
'FKBP4'	0.907929	1.02178	0.62392	1.62973	27	6943	86	22438	0.387374	0.381815
'TBCC'	0.908149	1.02948	0.630573	1.6348	27	6943	100	22424	0.387374	0.443971
'LRRC52'	0.908154	0.955023	0.579186	1.5309	26	6944	86	22438	0.373027	0.381815
'WDR89'	0.908202	1.03089	0.632402	1.64025	28	6942	88	22436	0.401722	0.390694
'CHP2'	0.908222	0.952673	0.577999	1.52614	26	6944	92	22432	0.373027	0.408453
'PPIP5K1'	0.908275	0.940067	0.570454	1.50583	26	6944	91	22433	0.373027	0.404013
'GGT1'	0.908308	1.02839	0.63089	1.6362	28	6942	91	22433	0.401722	0.404013
'MS4A15'	0.908371	0.962689	0.585364	1.54406	27	6943	83	22441	0.387374	0.368496
'RBM46'	0.908401	0.94531	0.574026	1.51238	26	6944	105	22419	0.373027	0.466169
'SIVA1'	0.908466	0.940863	0.572858	1.50688	27	6943	81	22443	0.387374	0.359616
'OR5AP2'	0.908507	0.952209	0.578506	1.52272	26	6944	97	22427	0.373027	0.430652
'ZCCHC12'	0.908517	0.946719	0.576678	1.51537	27	6943	79	22445	0.387374	0.350737
'SAV1'	0.908558	1.03298	0.635132	1.63876	28	6942	93	22431	0.401722	0.412893
'NRM'	0.90866	1.02302	0.627955	1.62692	28	6942	81	22443	0.401722	0.359616
'RBM19'	0.908725	1.01213	0.801208	1.27147	112	6858	365	22159	1.60689	1.62049
'CDCA2'	0.90874	1.01174	0.800942	1.27117	113	6857	348	22176	1.62123	1.54502
'FAHD2A'	0.908743	1.03006	0.633599	1.63311	28	6942	97	22427	0.401722	0.430652
'RNF26'	0.908801	0.949227	0.577468	1.51489	26	6944	108	22416	0.373027	0.479489
'RANBP9'	0.908818	0.945087	0.575101	1.50865	26	6944	91	22433	0.373027	0.404013
'GNS'	0.908835	0.952462	0.580877	1.52142	27	6943	93	22431	0.387374	0.412893
'TMEM116'	0.908902	1.03352	0.636678	1.63579	28	6942	90	22434	0.401722	0.399574
'RCCD1'	0.908929	1.0408	0.641929	1.64434	28	6942	103	22421	0.401722	0.45729
'POLD1'	0.908976	0.979291	0.77462	1.23106	111	6859	367	22157	1.59254	1.62937
'ABHD13'	0.908985	0.947862	0.578616	1.51288	27	6943	85	22439	0.387374	0.377375
'FKBP9'	0.908997	0.941535	0.573281	1.50153	26	6944	100	22424	0.373027	0.443971
'CCNB2'	0.90903	1.02259	0.628871	1.6221	28	6942	92	22432	0.401722	0.408453
'B9D1'	0.909085	0.939976	0.572502	1.49847	26	6944	99	22425	0.373027	0.439531
'DOHH'	0.909158	1.01889	0.626364	1.61742	28	6942	86	22438	0.401722	0.381815
'FFAR1'	0.909161	0.947164	0.578652	1.51016	27	6943	85	22439	0.387374	0.377375
'PSMB9'	0.909187	0.94856	0.580914	1.51368	28	6942	76	22448	0.401722	0.337418
'LCN2'	0.909225	1.02315	0.629969	1.62044	28	6942	94	22430	0.401722	0.417333
'F13B'	0.909236	1.03808	0.641082	1.63733	28	6942	109	22415	0.401722	0.483928
'C8G'	0.909315	0.953553	0.581453	1.51737	26	6944	111	22413	0.373027	0.492808
'NADK2'	0.90941	0.943812	0.575834	1.50127	26	6944	103	22421	0.373027	0.45729
'OR9A2'	0.909483	0.957854	0.585802	1.52476	27	6943	94	22430	0.387374	0.417333
'ALAS2'	0.909504	1.01572	0.624938	1.61053	28	6942	86	22438	0.401722	0.381815
'TAS2R30'	0.909525	0.938855	0.572889	1.49291	26	6944	110	22414	0.373027	0.488368
'SLC35D3'	0.9096	0.961971	0.588416	1.53103	27	6943	98	22426	0.387374	0.435091
'EIF4E1B'	0.909661	0.956807	0.585734	1.5214	27	6943	91	22433	0.387374	0.404013
'EBNA1BP2'	0.909719	1.02993	0.637367	1.62617	29	6941	90	22434	0.416069	0.399574
'PANK1'	0.909745	1.03192	0.638926	1.62855	29	6941	85	22439	0.416069	0.377375
'CXCR2'	0.909768	1.03289	0.6397	1.62915	29	6941	90	22434	0.416069	0.399574
'PAPD5'	0.910055	0.957479	0.587199	1.51887	27	6943	96	22428	0.387374	0.426212
'IVNS1ABP'	0.91011	1.02936	0.638261	1.62096	29	6941	103	22421	0.416069	0.45729
'THAP5'	0.91024	0.962749	0.590665	1.52652	27	6943	100	22424	0.387374	0.443971
'CTSV'	0.910273	1.03747	0.644154	1.62581	28	6942	108	22416	0.401722	0.479489
'FAM212B'	0.910292	0.953974	0.587112	1.51213	28	6942	93	22431	0.401722	0.412893
'AJUBA'	0.910297	1.04087	0.647712	1.63768	30	6940	83	22441	0.430416	0.368496
'CEP128'	0.910425	0.979663	0.778083	1.22702	116	6854	359	22165	1.66428	1.59386
'GUCD1'	0.910501	0.960252	0.591362	1.52113	28	6942	86	22438	0.401722	0.381815
'PEBP4'	0.910619	1.03809	0.646317	1.62609	29	6941	112	22412	0.416069	0.497247
'ANKDD1B'	0.910644	1.0351	0.644303	1.62208	29	6941	106	22418	0.416069	0.470609
'MARK2'	0.910677	1.02541	0.637199	1.61049	29	6941	97	22427	0.416069	0.430652
'OR10K2'	0.910687	0.946512	0.5823	1.49529	27	6943	111	22413	0.387374	0.492808
'RAB27A'	0.910723	0.944083	0.582188	1.49295	28	6942	93	22431	0.401722	0.412893
'C15orf59'	0.910886	1.02946	0.641572	1.61656	30	6940	90	22434	0.430416	0.399574
'PCDHGA5'	0.910895	1.01387	0.807468	1.26636	118	6852	385	22139	1.69297	1.70929
'SERTAD2'	0.910953	1.01477	0.629083	1.59334	28	6942	108	22416	0.401722	0.479489
'AVPR1A'	0.91106	0.942975	0.582332	1.48827	28	6942	99	22425	0.401722	0.439531
'DMRT1'	0.911072	0.944635	0.583504	1.49079	28	6942	88	22436	0.401722	0.390694
'KIF3B'	0.911072	0.956214	0.59063	1.50886	28	6942	95	22429	0.401722	0.421772
'ZNF441'	0.911167	0.947055	0.583946	1.49187	27	6943	117	22407	0.387374	0.519446
'GPR19'	0.911217	1.02616	0.640152	1.60947	30	6940	84	22440	0.430416	0.372936
'TPPP2'	0.911315	1.03162	0.645145	1.61805	31	6939	78	22446	0.444763	0.346297
'CYP26C1'	0.911348	1.02091	0.635971	1.59864	29	6941	96	22428	0.416069	0.426212
'BROX'	0.91135	1.01829	0.633876	1.59591	29	6941	100	22424	0.416069	0.443971
'NXN'	0.911355	0.962315	0.59488	1.51671	28	6942	97	22427	0.401722	0.430652
'FYN'	0.911425	0.95271	0.59074	1.50129	29	6941	87	22437	0.416069	0.386255
'RAB17'	0.91148	0.956541	0.591913	1.50553	28	6942	105	22419	0.401722	0.466169
'PHKB'	0.911512	1.01413	0.809085	1.26483	121	6849	366	22158	1.73601	1.62493
'ADH5'	0.911529	1.02951	0.6438	1.60976	30	6940	91	22433	0.430416	0.404013
'APOBEC4'	0.911535	1.03054	0.644557	1.61049	30	6940	95	22429	0.430416	0.421772
'USP24'	0.911539	0.984376	0.784061	1.22939	118	6852	384	22140	1.69297	1.70485
'NPAT'	0.911626	1.0104	0.805958	1.26023	120	6850	385	22139	1.72166	1.70929
'PRCC'	0.911685	0.960342	0.594668	1.51006	28	6942	108	22416	0.401722	0.479489
'CNTNAP2'	0.91177	1.01153	0.807274	1.26087	120	6850	412	22112	1.72166	1.82916
'TMX4'	0.911837	1.02241	0.639353	1.59843	30	6940	88	22436	0.430416	0.390694
'OR8J1'	0.911865	1.02361	0.639851	1.59571	29	6941	112	22412	0.416069	0.497247
'RNF123'	0.911865	0.981264	0.782178	1.22426	117	6853	410	22114	1.67862	1.82028
'MS4A2'	0.911939	0.957874	0.595217	1.50496	29	6941	96	22428	0.416069	0.426212
'ADAMTS2'	0.911993	0.984908	0.785423	1.22863	119	6851	376	22148	1.70732	1.66933
'TSPAN1'	0.91202	0.942474	0.584614	1.47935	28	6942	102	22422	0.401722	0.45285
'ACOT2'	0.912076	0.963751	0.597762	1.51268	28	6942	104	22420	0.401722	0.46173
'PEX13'	0.912117	0.953336	0.591799	1.49468	28	6942	107	22417	0.401722	0.475049
'APOBEC3B'	0.91219	0.955577	0.594564	1.49892	29	6941	94	22430	0.416069	0.417333
'GPATCH2L'	0.912229	0.957134	0.595589	1.50108	29	6941	98	22426	0.416069	0.435091
'ULK4'	0.912318	1.01088	0.807904	1.25849	122	6848	397	22127	1.75036	1.76256
'FAXDC2'	0.91236	1.03329	0.649888	1.60842	31	6939	91	22433	0.444763	0.404013
'SMG6'	0.912415	1.01453	0.811364	1.2623	123	6847	390	22134	1.76471	1.73149
'CRYBB1'	0.912469	0.944356	0.588227	1.47927	29	6941	105	22419	0.416069	0.466169
'ADAMTS13'	0.912495	0.980213	0.782662	1.22101	119	6851	443	22081	1.70732	1.96679
'SLC24A5'	0.912563	0.949497	0.590558	1.4845	28	6942	122	22402	0.401722	0.541644
'HDDC2'	0.912568	1.03225	0.64985	1.60505	31	6939	91	22433	0.444763	0.404013
'NIFK'	0.912579	0.946507	0.589978	1.48157	29	6941	92	22432	0.416069	0.408453
'PRR22'	0.912634	1.02349	0.642977	1.59077	30	6940	102	22422	0.430416	0.45285
'DTWD2'	0.912656	1.03231	0.64967	1.60078	30	6940	107	22417	0.430416	0.475049
'ECHS1'	0.912713	0.950127	0.592654	1.48567	29	6941	102	22422	0.416069	0.45285
'PRR19'	0.912716	1.03107	0.648976	1.59855	30	6940	115	22409	0.430416	0.510567
'KLF3'	0.912798	1.03659	0.65372	1.60815	31	6939	96	22428	0.444763	0.426212
'TSGA13'	0.912848	1.02438	0.645374	1.59604	32	6938	81	22443	0.45911	0.359616
'NAT6'	0.912893	0.94951	0.592716	1.48305	29	6941	108	22416	0.416069	0.479489
'GJC3'	0.912937	1.03058	0.649889	1.59906	31	6939	94	22430	0.444763	0.417333
'OR5M11'	0.913093	1.03701	0.655004	1.60529	31	6939	104	22420	0.444763	0.46173
'SREK1'	0.913147	1.0221	0.644135	1.58656	31	6939	109	22415	0.444763	0.483928
'ERN2'	0.913269	1.01216	0.811169	1.25694	126	6844	381	22143	1.80775	1.69153
'CEMP1'	0.913277	0.961433	0.601115	1.49893	29	6941	103	22421	0.416069	0.45729
'EGR2'	0.913292	0.962498	0.60176	1.50062	29	6941	102	22422	0.416069	0.45285
'BAZ2A'	0.913304	1.01073	0.809918	1.25514	125	6845	416	22108	1.7934	1.84692
'FAM171A2'	0.913327	0.951748	0.595417	1.48286	29	6941	101	22423	0.416069	0.448411
'CCDC47'	0.913356	1.02566	0.648116	1.5918	32	6938	95	22429	0.45911	0.421772
'EDC3'	0.913361	0.953979	0.597998	1.48709	30	6940	100	22424	0.430416	0.443971
'ST6GAL1'	0.913416	0.954204	0.598304	1.48701	30	6940	99	22425	0.430416	0.439531
'LMAN2L'	0.913462	0.957049	0.600206	1.49123	30	6940	93	22431	0.430416	0.412893
'RGMB'	0.913498	0.954566	0.597571	1.48547	29	6941	116	22408	0.416069	0.515006
'CLEC10A'	0.913603	1.02409	0.646759	1.58115	30	6940	117	22407	0.430416	0.519446
'PON3'	0.913622	1.02915	0.651154	1.58965	31	6939	106	22418	0.444763	0.470609
'FAM46C'	0.913694	1.02667	0.650038	1.58926	32	6938	95	22429	0.45911	0.421772
'RNF34'	0.913743	0.965737	0.606057	1.50328	30	6940	105	22419	0.430416	0.466169
'AMACR'	0.913813	0.946487	0.594469	1.47211	30	6940	94	22430	0.430416	0.417333
'PTGIR'	0.913851	1.01805	0.643344	1.57568	31	6939	92	22432	0.444763	0.408453
'TMPRSS11F'	0.913864	1.01652	0.642129	1.57356	31	6939	107	22417	0.444763	0.475049
'PLEKHH2'	0.913879	1.0108	0.811252	1.25343	127	6843	409	22115	1.82209	1.81584
'ADRA1B'	0.913898	1.02641	0.650062	1.584	31	6939	99	22425	0.444763	0.439531
'MAN1A1'	0.914274	0.95266	0.599716	1.47695	30	6940	105	22419	0.430416	0.466169
'CDC37L1'	0.914369	0.946362	0.596951	1.46822	31	6939	96	22428	0.444763	0.426212
'OR56B4'	0.914396	1.02194	0.648311	1.57357	31	6939	109	22415	0.444763	0.483928
'HRH4'	0.914425	0.963644	0.606847	1.4934	30	6940	114	22410	0.430416	0.506127
'OR2B2'	0.914462	1.03041	0.65546	1.5855	32	6938	100	22424	0.45911	0.443971
'PRB2'	0.914535	0.95943	0.605742	1.48663	31	6939	96	22428	0.444763	0.426212
'MOB3C'	0.914541	1.02774	0.653756	1.58161	32	6938	97	22427	0.45911	0.430652
'GPHN'	0.914609	1.03689	0.661057	1.59518	33	6937	96	22428	0.473458	0.426212
'KIAA1522'	0.914628	1.01251	0.814361	1.25275	128	6842	425	22099	1.83644	1.88688
'FAM26E'	0.914637	0.949809	0.598887	1.4696	30	6940	111	22413	0.430416	0.492808
'CYP26A1'	0.91469	0.956613	0.603341	1.47934	30	6940	114	22410	0.430416	0.506127
'SPAG4'	0.9147	1.02491	0.652155	1.57679	32	6938	100	22424	0.45911	0.443971
'UTP6'	0.9147	0.953936	0.601685	1.47515	30	6940	115	22409	0.430416	0.510567
'HOXB1'	0.914748	1.03432	0.65974	1.59058	33	6937	91	22433	0.473458	0.404013
'WBP1'	0.914775	0.949385	0.599	1.46782	30	6940	112	22412	0.430416	0.497247
'SMARCA1'	0.914802	1.0154	0.644918	1.5657	32	6938	96	22428	0.45911	0.426212
'CD46'	0.914981	0.957518	0.605824	1.47943	31	6939	105	22419	0.444763	0.466169
'MYL1'	0.915005	0.95043	0.602439	1.46977	32	6938	88	22436	0.45911	0.390694
'MMP7'	0.915056	1.01943	0.648599	1.56405	31	6939	117	22407	0.444763	0.519446
'CENPJ'	0.915122	0.985663	0.792693	1.21965	128	6842	436	22088	1.83644	1.93571
'KLHDC1'	0.915157	0.951392	0.602433	1.46859	31	6939	103	22421	0.444763	0.45729
'FN3K'	0.91519	1.02099	0.650771	1.56686	32	6938	112	22412	0.45911	0.497247
'GRAMD2'	0.915219	1.03624	0.662701	1.58815	33	6937	98	22426	0.473458	0.435091
'IFI35'	0.915221	1.02508	0.654071	1.57122	32	6938	109	22415	0.45911	0.483928
'TEX26'	0.915223	0.952953	0.602585	1.46923	30	6940	115	22409	0.430416	0.510567
'DCHS1'	0.915237	1.0089	0.875087	1.16098	304	6666	940	21584	4.36155	4.17333
'ZIK1'	0.915347	1.0228	0.65273	1.56693	32	6938	125	22399	0.45911	0.554964
'QRICH1'	0.915351	0.957406	0.607932	1.47737	32	6938	90	22434	0.45911	0.399574
'PTPRU'	0.915407	1.01129	0.815032	1.24906	132	6838	432	22092	1.89383	1.91795
'OR6N1'	0.91541	1.03635	0.663421	1.58608	33	6937	107	22417	0.473458	0.475049
'WNT11'	0.915466	1.02467	0.655054	1.57087	33	6937	101	22423	0.473458	0.448411
'STYXL1'	0.915469	0.960721	0.609146	1.48009	31	6939	118	22406	0.444763	0.523886
'GPANK1'	0.915483	0.957219	0.608214	1.47597	32	6938	88	22436	0.45911	0.390694
'HSPA2'	0.915521	0.967977	0.613607	1.49233	31	6939	107	22417	0.444763	0.475049
'ZNF10'	0.915531	0.957405	0.607401	1.47454	31	6939	107	22417	0.444763	0.475049
'ASGR2'	0.915539	0.958908	0.60733	1.47585	30	6940	116	22408	0.430416	0.515006
'RDH8'	0.915758	1.02691	0.657322	1.56809	32	6938	108	22416	0.45911	0.479489
'FAM53C'	0.915773	0.965662	0.611926	1.48474	30	6940	130	22394	0.430416	0.577162
'PLA2G4A'	0.915832	0.957618	0.609386	1.47327	32	6938	101	22423	0.45911	0.448411
'PRDM7'	0.915868	1.01333	0.646869	1.55226	32	6938	112	22412	0.45911	0.497247
'DPYSL5'	0.915902	1.02459	0.656513	1.56649	33	6937	103	22421	0.473458	0.45729
'ALG10'	0.915955	1.01984	0.652974	1.56073	33	6937	105	22419	0.473458	0.466169
'FAM124B'	0.915975	1.02374	0.656102	1.56454	33	6937	110	22414	0.473458	0.488368
'CYLC2'	0.915981	0.960061	0.610241	1.47464	31	6939	124	22400	0.444763	0.550524
'SPATA13'	0.916029	1.01334	0.818181	1.24937	134	6836	427	22097	1.92253	1.89576
'RNASEH2B'	0.916157	0.949053	0.604699	1.45783	32	6938	101	22423	0.45911	0.448411
'MAP6'	0.916274	0.964844	0.614016	1.48013	31	6939	122	22402	0.444763	0.541644
'ST8SIA6'	0.916293	0.94826	0.60352	1.45441	31	6939	122	22402	0.444763	0.541644
'CHM'	0.916306	0.954328	0.608654	1.46412	32	6938	108	22416	0.45911	0.479489
'TAS2R5'	0.916342	0.953867	0.608469	1.46317	32	6938	106	22418	0.45911	0.470609
'DAW1'	0.916391	1.01291	0.648328	1.54629	32	6938	125	22399	0.45911	0.554964
'OR6N2'	0.91643	1.03309	0.664633	1.57142	33	6937	111	22413	0.473458	0.492808
'GNAT3'	0.916435	0.948936	0.605405	1.45535	32	6938	100	22424	0.45911	0.443971
'BTBD8'	0.916496	0.951082	0.608024	1.45886	33	6937	98	22426	0.473458	0.435091
'ZNF563'	0.916557	1.02552	0.659474	1.56049	33	6937	118	22406	0.473458	0.523886
'LCP1'	0.91666	0.96373	0.615495	1.47586	32	6938	113	22411	0.45911	0.501687
'ANKRD29'	0.916696	1.02578	0.660603	1.56207	34	6936	105	22419	0.487805	0.466169
'SP7'	0.916784	0.964897	0.616554	1.4767	32	6938	119	22405	0.45911	0.528325
'UBE3D'	0.917039	1.02922	0.664363	1.56264	34	6936	113	22411	0.487805	0.501687
'RMND1'	0.917049	0.963518	0.617425	1.473	33	6937	103	22421	0.473458	0.45729
'PEX11A'	0.917105	0.955966	0.6129	1.4607	33	6937	106	22418	0.473458	0.470609
'KLHL24'	0.917206	1.01975	0.65768	1.55006	34	6936	112	22412	0.487805	0.497247
'C5orf22'	0.917252	0.95615	0.612491	1.45871	32	6938	119	22405	0.45911	0.528325
'PRSS50'	0.917296	0.95998	0.615026	1.46411	32	6938	122	22402	0.45911	0.541644
'FECH'	0.917358	1.02352	0.661164	1.55259	34	6936	111	22413	0.487805	0.492808
'GNB5'	0.917383	1.02741	0.664222	1.55725	34	6936	109	22415	0.487805	0.483928
'ETV3L'	0.917504	0.95689	0.613704	1.45757	32	6938	120	22404	0.45911	0.532765
'SPSB2'	0.917632	1.02216	0.66106	1.54828	34	6936	116	22408	0.487805	0.515006
'PON1'	0.91764	0.961153	0.617721	1.46402	33	6937	112	22412	0.473458	0.497247
'COBL'	0.917685	1.01388	0.822232	1.2447	139	6831	465	22059	1.99426	2.06446
'AWAT1'	0.917695	0.962159	0.619452	1.46626	34	6936	97	22427	0.487805	0.430652
'TNIP2'	0.917812	0.951346	0.610879	1.44684	32	6938	131	22393	0.45911	0.581602
'VAT1'	0.917913	1.01798	0.659129	1.54336	35	6935	107	22417	0.502152	0.475049
'OR52A5'	0.917931	1.03375	0.671147	1.56183	35	6935	112	22412	0.502152	0.497247
'TXNIP'	0.917939	1.02403	0.663565	1.54697	34	6936	133	22391	0.487805	0.590481
'XRCC5'	0.917943	0.958365	0.616867	1.45706	33	6937	115	22409	0.473458	0.510567
'PRDM2'	0.917968	0.986079	0.799126	1.21124	137	6833	466	22058	1.96557	2.0689
'SNX30'	0.918043	1.01252	0.654657	1.53449	34	6936	108	22416	0.487805	0.479489
'TMEM199'	0.918057	1.01382	0.655796	1.5355	34	6936	116	22408	0.487805	0.515006
'WISP2'	0.918308	1.01456	0.657266	1.53334	34	6936	126	22398	0.487805	0.559403
'IER5'	0.918311	0.954676	0.616422	1.44949	34	6936	108	22416	0.487805	0.479489
'GABRQ'	0.918319	1.03336	0.672218	1.5575	35	6935	118	22406	0.502152	0.523886
'EXOSC5'	0.918368	1.02324	0.66488	1.54432	35	6935	117	22407	0.502152	0.519446
'DIAPH2'	0.918378	1.02443	0.66582	1.54536	35	6935	123	22401	0.502152	0.546084
'SGCZ'	0.918406	1.01696	0.660023	1.53738	35	6935	110	22414	0.502152	0.488368
'CHST4'	0.918444	1.02018	0.662315	1.53766	34	6936	135	22389	0.487805	0.599361
'GNA14'	0.918518	1.01508	0.658447	1.53197	34	6936	121	22403	0.487805	0.537205
'OR52E6'	0.918572	0.957358	0.618945	1.4512	34	6936	108	22416	0.487805	0.479489
'VTI1B'	0.91858	0.9571	0.618803	1.45077	34	6936	108	22416	0.487805	0.479489
'SPDYC'	0.918598	1.02062	0.663634	1.53918	35	6935	112	22412	0.502152	0.497247
'MCPH1'	0.918651	1.01148	0.82225	1.23887	142	6828	479	22045	2.0373	2.12662
'JPH4'	0.918651	0.956199	0.618407	1.44881	34	6936	110	22414	0.487805	0.488368
'SAMD9'	0.918655	0.987119	0.80145	1.21046	140	6830	452	22072	2.00861	2.00675
'ITPK1'	0.918733	1.01851	0.662421	1.53558	35	6935	110	22414	0.502152	0.488368
'TRIM9'	0.918762	1.01918	0.663051	1.5358	35	6935	121	22403	0.502152	0.537205
'SDR39U1'	0.918771	1.02083	0.664401	1.53768	35	6935	115	22409	0.502152	0.510567
'TBX15'	0.918777	0.963695	0.623516	1.45904	34	6936	115	22409	0.487805	0.510567
'TAF1L'	0.918975	0.985131	0.800449	1.20683	139	6831	522	22002	1.99426	2.31753
'HTRA4'	0.919009	0.961684	0.622997	1.45401	34	6936	114	22410	0.487805	0.506127
'LBX2'	0.91901	1.02136	0.666063	1.53817	36	6934	109	22415	0.516499	0.483928
'YME1L1'	0.919172	0.969893	0.628517	1.46621	34	6936	108	22416	0.487805	0.479489
'SOBP'	0.919275	0.968669	0.628058	1.46296	34	6936	122	22402	0.487805	0.541644
'CSNK1A1L'	0.91932	0.963947	0.625401	1.45508	34	6936	112	22412	0.487805	0.497247
'TAAR2'	0.919321	0.963904	0.62532	1.45482	34	6936	126	22398	0.487805	0.559403
'CT47B1'	0.919337	0.969903	0.628987	1.46467	34	6936	120	22404	0.487805	0.532765
'TRIM58'	0.919391	1.01832	0.664554	1.52851	35	6935	129	22395	0.502152	0.572722
'CBR1'	0.919413	0.966401	0.627926	1.45881	35	6935	114	22410	0.502152	0.506127
'KRTAP4-6'	0.919438	1.02774	0.672435	1.54127	36	6934	115	22409	0.516499	0.510567
'LETM2'	0.919467	1.01739	0.66408	1.527	35	6935	128	22396	0.502152	0.568283
'LRRC19'	0.9195	1.01474	0.662016	1.52391	35	6935	130	22394	0.502152	0.577162
'KAT6B'	0.919512	1.00877	0.821702	1.23323	145	6825	471	22053	2.08034	2.0911
'BAP1'	0.91968	0.968977	0.630301	1.46083	35	6935	118	22406	0.502152	0.523886
'KCNAB1'	0.919683	1.02457	0.6713	1.53732	37	6933	104	22420	0.530846	0.46173
'KLF10'	0.919781	1.03064	0.676167	1.5436	37	6933	114	22410	0.530846	0.506127
'SNX27'	0.919878	1.02706	0.673866	1.53836	37	6933	105	22419	0.530846	0.466169
'EID3'	0.919911	1.01717	0.66624	1.52661	37	6933	104	22420	0.530846	0.46173
'B4GALT3'	0.919942	1.01998	0.668228	1.52723	36	6934	122	22402	0.516499	0.541644
'ADAMDEC1'	0.92003	1.01923	0.667931	1.52533	36	6934	129	22395	0.516499	0.572722
'ARHGAP1'	0.920115	1.01734	0.666732	1.52295	36	6934	111	22413	0.516499	0.492808
'VIM'	0.920191	0.963358	0.629207	1.44824	36	6934	108	22416	0.516499	0.479489
'SLC7A6'	0.920258	0.969591	0.633193	1.45763	36	6934	114	22410	0.516499	0.506127
'KCNK6'	0.920276	1.02574	0.674253	1.53261	37	6933	116	22408	0.530846	0.515006
'NKAIN4'	0.920277	0.959331	0.626908	1.44153	36	6934	102	22422	0.516499	0.45285
'OR8G5'	0.92037	0.969325	0.632631	1.45551	35	6935	118	22406	0.502152	0.523886
'TYSND1'	0.920395	0.955146	0.622797	1.43273	34	6936	126	22398	0.487805	0.559403
'ZBTB1'	0.920482	0.963352	0.629334	1.44503	35	6935	118	22406	0.502152	0.523886
'NIPAL4'	0.92052	0.967906	0.632206	1.45178	35	6935	128	22396	0.502152	0.568283
'MCOLN3'	0.920535	0.964877	0.630403	1.44683	35	6935	130	22394	0.502152	0.577162
'CD19'	0.920614	0.958712	0.626631	1.43674	35	6935	129	22395	0.502152	0.572722
'PBX4'	0.920618	0.961853	0.628705	1.44139	35	6935	129	22395	0.502152	0.572722
'TRIM34'	0.920681	0.965725	0.631356	1.44688	35	6935	128	22396	0.502152	0.568283
'TMEM19'	0.920868	1.03104	0.680613	1.53563	38	6932	107	22417	0.545194	0.475049
'SIRT6'	0.920889	1.02425	0.67566	1.52674	38	6932	108	22416	0.545194	0.479489
'ELMOD3'	0.920976	1.02975	0.680043	1.53268	38	6932	113	22411	0.545194	0.501687
'PDIA3'	0.921039	1.02878	0.679558	1.53078	38	6932	119	22405	0.545194	0.528325
'PVR'	0.9212	1.01465	0.668703	1.51115	37	6933	127	22397	0.530846	0.563843
'ANKRD42'	0.92122	0.971443	0.637262	1.45248	36	6934	124	22400	0.516499	0.550524
'CWC25'	0.921312	1.02559	0.67813	1.52411	38	6932	125	22399	0.545194	0.554964
'NMUR2'	0.921404	0.970938	0.637531	1.45006	36	6934	125	22399	0.516499	0.554964
'TMEM74B'	0.921515	1.02217	0.67585	1.51638	37	6933	125	22399	0.530846	0.554964
'MAEL'	0.921603	0.956412	0.629573	1.427	37	6933	111	22413	0.530846	0.492808
'SLC5A3'	0.921654	0.964352	0.634226	1.43733	36	6934	129	22395	0.516499	0.572722
'OR2Y1'	0.921814	1.02303	0.677941	1.5161	38	6932	129	22395	0.545194	0.572722
'PUS7'	0.921941	1.02162	0.6773	1.51336	38	6932	126	22398	0.545194	0.559403
'MAN2B2'	0.922002	0.987348	0.808864	1.20032	152	6818	512	22012	2.18077	2.27313
'DNASE1L2'	0.922008	0.956118	0.630568	1.4233	37	6933	112	22412	0.530846	0.497247
'CYB5D2'	0.922021	1.02408	0.679493	1.51544	38	6932	129	22395	0.545194	0.572722
'LHPP'	0.922088	1.01691	0.674094	1.50683	38	6932	121	22403	0.545194	0.537205
'C7orf43'	0.9221	1.01903	0.676173	1.51088	39	6931	108	22416	0.559541	0.479489
'PGM2L1'	0.922119	1.01436	0.67244	1.50587	39	6931	106	22418	0.559541	0.470609
'ZNF106'	0.922218	1.0098	0.8286	1.22581	156	6814	507	22017	2.23816	2.25093
'EEF2'	0.922219	0.960184	0.634689	1.42802	38	6932	110	22414	0.545194	0.488368
'PRKCD'	0.922503	1.02066	0.678531	1.50673	38	6932	134	22390	0.545194	0.594921
'GGT7'	0.922537	0.970642	0.64156	1.44056	37	6933	136	22388	0.530846	0.6038
'PCDH19'	0.922627	0.961115	0.636494	1.4259	38	6932	118	22406	0.545194	0.523886
'DONSON'	0.92264	1.01248	0.672705	1.4986	39	6931	117	22407	0.559541	0.519446
'CTSA'	0.922734	0.958285	0.634892	1.42099	38	6932	120	22404	0.545194	0.532765
'TTC8'	0.922792	0.959419	0.635827	1.42206	38	6932	127	22397	0.545194	0.563843
'OR5M3'	0.922806	1.0147	0.67477	1.49743	38	6932	139	22385	0.545194	0.61712
'SDC1'	0.922817	0.969899	0.642781	1.43781	38	6932	122	22402	0.545194	0.541644
'EIF3B'	0.922821	1.02798	0.685589	1.51458	39	6931	122	22402	0.559541	0.541644
'MC4R'	0.922857	0.96633	0.640615	1.43185	38	6932	123	22401	0.545194	0.546084
'CDH9'	0.922909	0.958412	0.635494	1.41972	38	6932	120	22404	0.545194	0.532765
'CNNM2'	0.922955	1.02933	0.687424	1.51653	40	6930	121	22403	0.573888	0.537205
'PSIP1'	0.923005	1.01384	0.67512	1.49628	39	6931	139	22385	0.559541	0.61712
'CHN2'	0.923026	0.964739	0.640087	1.42796	38	6932	122	22402	0.545194	0.541644
'SYT6'	0.923112	0.972879	0.64549	1.44016	38	6932	132	22392	0.545194	0.586042
'CACTIN'	0.923142	0.968512	0.642961	1.43295	38	6932	119	22405	0.545194	0.528325
'MTNR1B'	0.923166	0.965788	0.641186	1.42835	38	6932	135	22389	0.545194	0.599361
'UQCRC1'	0.923197	1.01759	0.67889	1.49838	39	6931	136	22388	0.559541	0.6038
'ZMYND12'	0.923264	0.971188	0.645624	1.43681	39	6931	120	22404	0.559541	0.532765
'ZFP30'	0.923301	1.02174	0.682552	1.50193	39	6931	146	22378	0.559541	0.648197
'LAX1'	0.923334	1.01501	0.67727	1.49432	39	6931	137	22387	0.559541	0.60824
'TAS2R14'	0.923348	0.961667	0.639023	1.42074	38	6932	129	22395	0.545194	0.572722
'DNM1L'	0.923417	0.969973	0.644698	1.4329	38	6932	126	22398	0.545194	0.559403
'MEIS3'	0.92353	1.01934	0.681824	1.49891	40	6930	126	22398	0.573888	0.559403
'DCTN4'	0.923648	0.956986	0.636676	1.41168	38	6932	134	22390	0.545194	0.594921
'UPF3A'	0.923704	1.02536	0.687117	1.50419	40	6930	134	22390	0.573888	0.594921
'TIPARP'	0.923794	1.01147	0.676271	1.48803	40	6930	124	22400	0.573888	0.550524
'SPHK1'	0.923859	1.02624	0.688319	1.50389	40	6930	136	22388	0.573888	0.6038
'USB1'	0.92387	1.01575	0.680142	1.49183	40	6930	123	22401	0.573888	0.546084
'FCRLA'	0.923878	1.02424	0.686893	1.50135	40	6930	130	22394	0.573888	0.577162
'CDC5L'	0.923885	1.01406	0.678783	1.48972	40	6930	128	22396	0.573888	0.568283
'ZNF3'	0.923886	0.970607	0.647202	1.43063	39	6931	126	22398	0.559541	0.559403
'FRYL'	0.92392	1.00825	0.830938	1.21884	163	6807	549	21975	2.33859	2.4374
'ZNF879'	0.924004	1.02709	0.689455	1.5035	40	6930	145	22379	0.573888	0.643758
'CCDC84'	0.924086	1.02045	0.684659	1.49482	40	6930	133	22391	0.573888	0.590481
'ZNF485'	0.92409	1.01859	0.683201	1.49262	40	6930	140	22384	0.573888	0.621559
'HNRNPUL2'	0.924092	0.969447	0.647096	1.427	39	6931	133	22391	0.559541	0.590481
'KCNK4'	0.924146	0.957144	0.639002	1.40876	39	6931	122	22402	0.559541	0.541644
'HHLA2'	0.924206	1.02838	0.691456	1.50501	41	6929	127	22397	0.588235	0.563843
'SLA2'	0.924337	0.969694	0.648687	1.42609	40	6930	124	22400	0.573888	0.550524
'PHC1'	0.924347	1.01243	0.679055	1.48367	40	6930	139	22385	0.573888	0.61712
'RDX'	0.924358	0.968638	0.647367	1.4234	39	6931	149	22375	0.559541	0.661517
'TMPRSS11D'	0.924361	1.02159	0.686887	1.4951	41	6929	132	22392	0.588235	0.586042
'RSBN1'	0.924406	1.01368	0.680637	1.48593	41	6929	134	22390	0.588235	0.594921
'NUBP1'	0.924482	0.970625	0.649014	1.42552	39	6931	145	22379	0.559541	0.643758
'OR3A1'	0.924514	1.01849	0.685005	1.49018	41	6929	123	22401	0.588235	0.546084
'SURF2'	0.924584	0.959507	0.641933	1.40832	39	6931	135	22389	0.559541	0.599361
'KIAA1683'	0.924608	1.00768	0.831914	1.21606	165	6805	558	21966	2.36729	2.47736
'PNMAL1'	0.924654	0.973937	0.652281	1.43022	40	6930	128	22396	0.573888	0.568283
'CTNNA2'	0.924703	0.958954	0.642616	1.4073	40	6930	125	22399	0.573888	0.554964
'OR4B1'	0.924805	0.972879	0.6521	1.42718	40	6930	135	22389	0.573888	0.599361
'EYA1'	0.924877	0.961017	0.644539	1.4085	40	6930	143	22381	0.573888	0.634878
'HOXA2'	0.924913	0.967853	0.649918	1.41913	41	6929	113	22411	0.588235	0.501687
'PTPRG'	0.924917	0.985879	0.814022	1.18968	166	6804	527	21997	2.38164	2.33973
'EIF2D'	0.925023	1.01249	0.681839	1.47897	41	6929	129	22395	0.588235	0.572722
'GIT1'	0.92508	0.970614	0.651546	1.42113	40	6930	139	22385	0.573888	0.61712
'TSTA3'	0.925159	1.0168	0.685913	1.48206	41	6929	135	22389	0.588235	0.599361
'ZFP37'	0.925162	0.972817	0.653133	1.42384	40	6930	147	22377	0.573888	0.652637
'CD177'	0.925269	1.01216	0.682105	1.47462	40	6930	157	22367	0.573888	0.697034
'MYLIP'	0.925353	0.973088	0.654591	1.42349	41	6929	128	22396	0.588235	0.568283
'ZNF502'	0.925419	0.971175	0.652978	1.41922	40	6930	145	22379	0.573888	0.643758
'RAB3IL1'	0.925432	1.0188	0.688809	1.48325	42	6928	131	22393	0.602582	0.581602
'OR5T1'	0.925443	1.01774	0.688009	1.48209	42	6928	125	22399	0.602582	0.554964
'COG3'	0.925709	1.01784	0.688721	1.47812	41	6929	151	22373	0.588235	0.670396
'PROKR1'	0.925714	0.966803	0.651057	1.41008	40	6930	154	22370	0.573888	0.683715
'SFXN2'	0.925766	1.02685	0.696161	1.4897	42	6928	151	22373	0.602582	0.670396
'FGFR2'	0.925802	1.01046	0.682928	1.4694	41	6929	151	22373	0.588235	0.670396
'ANAPC4'	0.925841	0.975068	0.657335	1.42259	41	6929	140	22384	0.588235	0.621559
'NUSAP1'	0.925884	0.959759	0.647347	1.39941	41	6929	136	22388	0.588235	0.6038
'TNFRSF11B'	0.925904	1.01789	0.690073	1.47925	43	6927	131	22393	0.61693	0.581602
'FAM81B'	0.92594	1.01391	0.686645	1.47322	42	6928	134	22390	0.602582	0.594921
'SLC35G3'	0.925959	1.02429	0.695544	1.48754	44	6926	123	22401	0.631277	0.546084
'CELA3A'	0.926009	1.02232	0.693933	1.48334	43	6927	136	22388	0.61693	0.6038
'NUP50'	0.926098	0.959457	0.647799	1.39735	41	6929	133	22391	0.588235	0.590481
'CASC3'	0.926129	0.967261	0.65329	1.40807	41	6929	143	22381	0.588235	0.634878
'ST6GAL2'	0.926142	0.962524	0.650042	1.40101	41	6929	151	22373	0.588235	0.670396
'POU4F2'	0.92618	0.960964	0.649082	1.39861	41	6929	149	22375	0.588235	0.661517
'ETFDH'	0.92618	1.0265	0.6974	1.48562	42	6928	148	22376	0.602582	0.657077
'SLC14A1'	0.926197	0.9748	0.658299	1.41917	41	6929	139	22385	0.588235	0.61712
'CCDC173'	0.926247	0.974562	0.658303	1.41834	41	6929	148	22376	0.588235	0.657077
'HCRTR1'	0.926354	0.971596	0.656815	1.41282	41	6929	142	22382	0.588235	0.630439
'TRIM4'	0.926626	1.01976	0.694434	1.47594	44	6926	131	22393	0.631277	0.581602
'DHRS4L2'	0.926647	1.01914	0.69402	1.47507	44	6926	127	22397	0.631277	0.563843
'R3HCC1'	0.926661	0.967956	0.656	1.40538	42	6928	136	22388	0.602582	0.6038
'DNAJB8'	0.926766	1.01137	0.687754	1.46421	43	6927	145	22379	0.61693	0.643758
'MAST2'	0.926796	1.00898	0.837994	1.21078	177	6793	571	21953	2.53945	2.53507
'WWP1'	0.926818	1.02451	0.698784	1.47996	44	6926	134	22390	0.631277	0.594921
'CDKL3'	0.927133	1.01001	0.687917	1.45952	43	6927	140	22384	0.61693	0.621559
'CYP3A7'	0.927169	0.96739	0.657774	1.40101	43	6927	138	22386	0.61693	0.61268
'IL21R'	0.92721	0.96451	0.655388	1.39602	42	6928	146	22378	0.602582	0.648197
'SLC25A23'	0.927243	1.0232	0.699592	1.47558	45	6925	135	22389	0.645624	0.599361
'WDR88'	0.927349	1.01356	0.691708	1.46112	43	6927	149	22375	0.61693	0.661517
'MATR3'	0.927383	1.02034	0.697881	1.47083	45	6925	133	22391	0.645624	0.590481
'ZNF71'	0.927411	1.01919	0.69678	1.4678	44	6926	153	22371	0.631277	0.679275
'MATK'	0.927424	1.02354	0.700227	1.47314	44	6926	147	22377	0.631277	0.652637
'SPSB3'	0.927453	1.01011	0.689446	1.45797	44	6926	139	22385	0.631277	0.61712
'EPC2'	0.927488	1.01628	0.695014	1.46531	45	6925	132	22392	0.645624	0.586042
'TPRA1'	0.927644	1.01444	0.693786	1.46056	44	6926	148	22376	0.631277	0.657077
'OPTC'	0.927644	1.01752	0.696296	1.46383	44	6926	156	22368	0.631277	0.692595
'NTN5'	0.927816	1.02623	0.703924	1.47438	45	6925	132	22392	0.645624	0.586042
'GLIS2'	0.927885	0.962363	0.656447	1.38813	43	6927	142	22382	0.61693	0.630439
'TFB2M'	0.927907	0.975611	0.666007	1.40816	44	6926	131	22393	0.631277	0.581602
'RUFY2'	0.928061	0.970016	0.662907	1.39829	44	6926	135	22389	0.631277	0.599361
'GSG1'	0.928091	1.01248	0.693752	1.45411	44	6926	169	22355	0.631277	0.750311
'BCLAF1'	0.928194	0.962332	0.657948	1.38627	44	6926	138	22386	0.631277	0.61268
'PRPF38B'	0.928277	0.970621	0.663946	1.39733	44	6926	147	22377	0.631277	0.652637
'FANCL'	0.928306	0.974271	0.666414	1.40266	44	6926	146	22378	0.631277	0.648197
'ACBD4'	0.928351	1.01451	0.696679	1.4554	45	6925	139	22385	0.645624	0.61712
'IFIT3'	0.92837	0.965356	0.660653	1.38898	44	6926	152	22372	0.631277	0.674836
'SLC35G1'	0.928448	1.02467	0.705297	1.46772	46	6924	137	22387	0.659971	0.60824
'NR1D1'	0.928546	0.963661	0.659979	1.38523	44	6926	146	22378	0.631277	0.648197
'CYB5RL'	0.928633	1.01253	0.696037	1.45068	45	6925	151	22373	0.645624	0.670396
'ZNF648'	0.928808	0.965088	0.661824	1.38511	44	6926	158	22366	0.631277	0.701474
'SLC52A1'	0.928822	1.02454	0.706534	1.46389	46	6924	161	22363	0.659971	0.714793
'SEMA7A'	0.928847	1.01883	0.701968	1.45569	45	6925	160	22364	0.645624	0.710353
'ZNF669'	0.928861	0.968968	0.66521	1.39073	45	6925	145	22379	0.645624	0.643758
'REC8'	0.928874	1.01519	0.699122	1.45132	45	6925	161	22363	0.645624	0.714793
'TIMM50'	0.928945	1.0201	0.703583	1.45746	46	6924	152	22372	0.659971	0.674836
'DMTF1'	0.929038	0.974809	0.669649	1.3981	45	6925	145	22379	0.645624	0.643758
'SLC22A18'	0.929086	1.01372	0.698688	1.44796	45	6925	153	22371	0.645624	0.679275
'GFRAL'	0.929164	0.972828	0.668747	1.39399	45	6925	152	22372	0.645624	0.674836
'MYOM3'	0.929244	0.988789	0.825807	1.17996	185	6785	656	21868	2.65423	2.91245
'ZNF683'	0.929308	0.975071	0.670116	1.39564	44	6926	178	22346	0.631277	0.790268
'KIAA0556'	0.929537	1.00683	0.842087	1.20006	191	6779	623	21901	2.74032	2.76594
'EPHX1'	0.929608	1.02075	0.706728	1.45321	47	6923	168	22356	0.674319	0.745871
'ZNF256'	0.929619	0.975627	0.672023	1.39457	45	6925	163	22361	0.645624	0.723673
'BTNL9'	0.929709	0.965662	0.665608	1.37935	45	6925	164	22360	0.645624	0.728112
'TTC24'	0.929742	0.971781	0.669893	1.38771	45	6925	163	22361	0.645624	0.723673
'UTP18'	0.929783	1.01646	0.703699	1.44549	46	6924	185	22339	0.659971	0.821346
'ZNF169'	0.929985	0.969993	0.669473	1.38318	45	6925	175	22349	0.645624	0.776949
'NHLRC2'	0.929996	0.967497	0.66826	1.38007	46	6924	168	22356	0.659971	0.745871
'LDHD'	0.930273	0.971577	0.671974	1.38372	46	6924	165	22359	0.659971	0.732552
'MBD4'	0.930282	0.965403	0.667204	1.3745	45	6925	178	22346	0.645624	0.790268
'CLEC4F'	0.930284	0.970746	0.671441	1.38242	46	6924	164	22360	0.659971	0.728112
'CLN3'	0.930345	0.972319	0.672694	1.38421	46	6924	167	22357	0.659971	0.741431
'SCP2'	0.930382	0.966423	0.669256	1.3762	47	6923	143	22381	0.674319	0.634878
'ITLN1'	0.930431	1.01368	0.704358	1.43902	48	6922	151	22373	0.688666	0.670396
'MMP25'	0.930446	1.01576	0.705811	1.44	47	6923	173	22351	0.674319	0.76807
'BHMT2'	0.930567	0.971154	0.672625	1.38076	46	6924	169	22355	0.659971	0.750311
'TMEM25'	0.930592	0.968274	0.670724	1.37648	46	6924	173	22351	0.659971	0.76807
'STK32B'	0.930629	0.974797	0.675748	1.38615	47	6923	155	22369	0.674319	0.688155
'ELP3'	0.930663	0.971841	0.674384	1.38202	48	6922	144	22380	0.688666	0.639318
'SLC16A12'	0.930821	1.01759	0.709211	1.44099	49	6921	145	22379	0.703013	0.643758
'CASP9'	0.931004	1.02381	0.714914	1.44769	50	6920	153	22371	0.71736	0.679275
'ACSM5'	0.931063	1.01201	0.705478	1.43245	49	6921	157	22367	0.703013	0.697034
'GPBP1L1'	0.93107	1.01477	0.707809	1.43539	49	6921	159	22365	0.703013	0.705914
'CAMKK2'	0.931105	1.0119	0.705302	1.43097	48	6922	174	22350	0.688666	0.772509
'KHDC1'	0.931174	1.01127	0.705504	1.43194	50	6920	135	22389	0.71736	0.599361
'LNPEP'	0.931178	1.00921	0.703264	1.42759	48	6922	172	22352	0.688666	0.76363
'CTNS'	0.931243	1.00928	0.703804	1.42817	49	6921	153	22371	0.703013	0.679275
'SLC16A5'	0.931261	1.01104	0.705387	1.42981	49	6921	151	22373	0.703013	0.670396
'SLC43A2'	0.93134	0.97001	0.675273	1.374	48	6922	158	22366	0.688666	0.701474
'PRMT3'	0.931359	1.02217	0.714973	1.44268	50	6920	151	22373	0.71736	0.670396
'PPM1F'	0.931496	0.977539	0.680812	1.38385	48	6922	162	22362	0.688666	0.719233
'GJB3'	0.931527	1.00956	0.705074	1.42579	49	6921	163	22361	0.703013	0.723673
'AGRN'	0.931594	1.00784	0.847578	1.19481	201	6769	684	21840	2.88379	3.03676
'APOA4'	0.931779	0.974593	0.67981	1.37711	48	6922	171	22353	0.688666	0.75919
'SHMT1'	0.931948	0.977506	0.682724	1.38065	49	6921	161	22363	0.703013	0.714793
'C5AR2'	0.932011	1.02333	0.718452	1.4393	51	6919	160	22364	0.731707	0.710353
'DMXL2'	0.932011	0.989549	0.832641	1.17272	206	6764	630	21894	2.95552	2.79702
'IRS2'	0.932042	1.00961	0.706784	1.42052	48	6922	183	22341	0.688666	0.812467
'KSR2'	0.932064	0.971327	0.678527	1.37014	48	6922	176	22348	0.688666	0.781389
'GPR161'	0.932074	0.979586	0.684897	1.38335	50	6920	152	22372	0.71736	0.674836
'SLC9A1'	0.932106	1.01098	0.708876	1.42415	51	6919	150	22374	0.731707	0.665956
'PABPC1L'	0.932108	1.01476	0.711814	1.42707	50	6920	177	22347	0.71736	0.785828
'SNX33'	0.932233	1.01875	0.715511	1.43074	50	6920	170	22354	0.71736	0.75475
'TMEM184A'	0.93229	1.02043	0.717252	1.43321	51	6919	161	22363	0.731707	0.714793
'CXCR1'	0.932356	1.01675	0.714576	1.42815	51	6919	169	22355	0.731707	0.750311
'ATXN1L'	0.932377	0.975365	0.682279	1.37348	48	6922	186	22338	0.688666	0.825786
'ANKIB1'	0.932554	0.966976	0.677412	1.36084	49	6921	172	22352	0.703013	0.76363
'MARS2'	0.932598	1.01122	0.710867	1.41988	51	6919	169	22355	0.731707	0.750311
'SYNE4'	0.932624	0.966175	0.677464	1.35969	50	6920	174	22350	0.71736	0.772509
'MS4A14'	0.932624	0.967868	0.67825	1.36138	49	6921	196	22328	0.703013	0.870183
'KATNAL2'	0.932648	1.01935	0.717933	1.42953	52	6918	167	22357	0.746055	0.741431
'VCPIP1'	0.932749	0.970745	0.681586	1.36531	51	6919	160	22364	0.731707	0.710353
'IL1RL2'	0.932795	0.977208	0.685296	1.37334	49	6921	198	22326	0.703013	0.879062
'UTP3'	0.932803	0.972518	0.683038	1.36745	51	6919	152	22372	0.731707	0.674836
'ALB'	0.932824	0.971284	0.682234	1.36553	51	6919	156	22368	0.731707	0.692595
'ITGB4'	0.933022	0.989439	0.834691	1.16949	208	6762	711	21813	2.98422	3.15663
'ITGB8'	0.933103	1.0155	0.716514	1.421	52	6918	182	22342	0.746055	0.808027
'SLC36A3'	0.933197	1.01679	0.717915	1.42176	52	6918	164	22360	0.746055	0.728112
'SIGLEC7'	0.933478	0.971097	0.684215	1.36014	51	6919	171	22353	0.731707	0.75919
'ZNF519'	0.933508	1.01623	0.718802	1.41918	53	6917	168	22356	0.760402	0.745871
'GTPBP3'	0.933548	0.977119	0.688647	1.36825	51	6919	167	22357	0.731707	0.741431
'HNF1A'	0.933801	1.01676	0.720323	1.41733	53	6917	173	22351	0.760402	0.76807
'ITFG1'	0.933861	1.01973	0.723087	1.42121	54	6916	164	22360	0.774749	0.728112
'NEIL3'	0.933895	1.0205	0.723594	1.42097	53	6917	183	22341	0.760402	0.812467
'IKBKE'	0.93397	1.01327	0.718081	1.41187	53	6917	181	22343	0.760402	0.803587
'LBR'	0.934108	0.97058	0.686702	1.35537	53	6917	160	22364	0.760402	0.710353
'MYBPH'	0.934114	1.01368	0.719158	1.41191	54	6916	168	22356	0.774749	0.745871
'ARSA'	0.93423	0.968041	0.685244	1.3511	53	6917	161	22363	0.760402	0.714793
'MYO7B'	0.934263	1.00814	0.853778	1.1871	218	6752	764	21760	3.12769	3.39194
'XPOT'	0.934297	0.969896	0.686775	1.3529	53	6917	183	22341	0.760402	0.812467
'CPQ'	0.934315	0.977748	0.69235	1.36392	53	6917	166	22358	0.760402	0.736992
'SPTBN2'	0.93439	1.00703	0.853087	1.18556	221	6749	720	21804	3.17073	3.19659
'ECE1'	0.93448	1.01242	0.719459	1.40734	54	6916	178	22346	0.774749	0.790268
'GPR179'	0.934501	0.99114	0.839329	1.16712	217	6753	769	21755	3.11334	3.41414
'ANGPTL1'	0.934502	0.972935	0.689676	1.35557	53	6917	162	22362	0.760402	0.719233
'TM6SF2'	0.934512	0.97477	0.691337	1.35841	54	6916	169	22355	0.774749	0.750311
'ACSBG1'	0.934513	1.01889	0.724815	1.4144	54	6916	197	22327	0.774749	0.874623
'AAK1'	0.93452	1.01586	0.722428	1.41068	54	6916	195	22329	0.774749	0.865743
'SIRT5'	0.93457	0.973181	0.690418	1.35573	54	6916	166	22358	0.774749	0.736992
'IFT88'	0.934606	0.975035	0.690725	1.35689	51	6919	197	22327	0.731707	0.874623
'CPNE1'	0.934655	1.01209	0.719618	1.40462	53	6917	206	22318	0.760402	0.91458
'TBC1D10C'	0.934713	1.01541	0.72298	1.40939	55	6915	177	22347	0.789096	0.785828
'TMEM168'	0.93472	0.975742	0.692325	1.35776	53	6917	188	22336	0.760402	0.834665
'ZNF426'	0.934828	0.974367	0.691732	1.35498	53	6917	188	22336	0.760402	0.834665
'ACAP3'	0.934854	0.978976	0.695363	1.36196	54	6916	154	22370	0.774749	0.683715
'PIK3AP1'	0.934931	0.980464	0.696555	1.36351	54	6916	168	22356	0.774749	0.745871
'RPH3AL'	0.935039	0.979718	0.696073	1.36115	53	6917	186	22338	0.760402	0.825786
'RPUSD1'	0.935132	1.00915	0.719469	1.39991	56	6914	156	22368	0.803443	0.692595
'PPWD1'	0.935218	0.973617	0.693203	1.35166	55	6915	175	22349	0.789096	0.776949
'FAM83F'	0.935316	1.01026	0.720903	1.39854	55	6915	192	22332	0.789096	0.852424
'TOM1L1'	0.935329	0.980734	0.698082	1.36079	54	6916	183	22341	0.774749	0.812467
'RNF168'	0.935353	1.0101	0.720714	1.39736	54	6916	204	22320	0.774749	0.905701
'SLC9A9'	0.935546	1.00816	0.719759	1.39383	54	6916	193	22331	0.774749	0.856864
'SLC9A8'	0.935591	1.01605	0.727129	1.4041	57	6913	176	22348	0.817791	0.781389
'SKI'	0.935631	1.01979	0.730227	1.4083	57	6913	184	22340	0.817791	0.816906
'EHD2'	0.935636	1.01734	0.728344	1.4053	57	6913	172	22352	0.817791	0.76363
'GLG1'	0.935642	0.970856	0.692608	1.34466	55	6915	179	22345	0.789096	0.794708
'TMEM245'	0.935785	0.981249	0.699978	1.35803	54	6916	187	22337	0.774749	0.830226
'RNF6'	0.935956	1.01976	0.731409	1.40553	57	6913	182	22342	0.817791	0.808027
'DYM'	0.936207	0.977279	0.699423	1.34959	56	6914	184	22340	0.803443	0.816906
'ZBED1'	0.936218	0.977268	0.699094	1.34909	55	6915	209	22315	0.789096	0.927899
'PLEKHH3'	0.936256	1.01272	0.726886	1.39478	57	6913	180	22344	0.817791	0.799148
'BPI'	0.93646	0.970622	0.695131	1.33818	55	6915	197	22327	0.789096	0.874623
'SFMBT2'	0.93649	0.974175	0.698184	1.34302	56	6914	188	22336	0.803443	0.834665
'KCNMA1'	0.936576	0.978327	0.701373	1.34823	56	6914	202	22322	0.803443	0.896821
'BSG'	0.936686	1.00912	0.7254	1.38719	57	6913	198	22326	0.817791	0.879062
'TCERG1'	0.936691	0.97296	0.698302	1.34023	57	6913	176	22348	0.817791	0.781389
'ZNF33B'	0.936772	0.981804	0.704361	1.35181	56	6914	207	22317	0.803443	0.91902
'COLEC12'	0.936897	1.00855	0.725876	1.38546	58	6912	198	22326	0.832138	0.879062
'OSBPL1A'	0.936932	0.973238	0.698934	1.33831	56	6914	223	22301	0.803443	0.990055
'FERMT1'	0.937009	0.981953	0.705583	1.35051	57	6913	204	22320	0.817791	0.905701
'POLQ'	0.937043	1.0075	0.859437	1.17816	240	6730	807	21717	3.44333	3.58284
'TMEM255B'	0.937106	0.971812	0.698824	1.33556	57	6913	194	22330	0.817791	0.861303
'GNL2'	0.937119	0.980042	0.704707	1.34688	57	6913	207	22317	0.817791	0.91902
'ZNF79'	0.937139	0.978662	0.703859	1.34468	57	6913	193	22331	0.817791	0.856864
'DPP10'	0.937301	1.012	0.730517	1.38646	59	6911	189	22335	0.846485	0.839105
'NAV2'	0.93732	0.989641	0.844371	1.15711	242	6728	792	21732	3.47202	3.51625
'FRMD6'	0.93733	1.01839	0.735994	1.39434	60	6910	174	22350	0.860832	0.772509
'GP1BA'	0.937391	0.970527	0.698801	1.33178	57	6913	202	22322	0.817791	0.896821
'ZNF283'	0.937467	0.981294	0.70704	1.34635	58	6912	209	22315	0.832138	0.927899
'FGFRL1'	0.937551	1.00769	0.72774	1.37972	59	6911	201	22323	0.846485	0.892381
'ASIC5'	0.937575	0.981954	0.708179	1.34687	59	6911	188	22336	0.846485	0.834665
'KRTAP16-1'	0.937617	0.976938	0.704583	1.33892	58	6912	199	22325	0.832138	0.883502
'CHFR'	0.937633	0.981357	0.707992	1.34546	59	6911	179	22345	0.846485	0.794708
'PHGDH'	0.937676	1.00814	0.728787	1.37985	60	6910	178	22346	0.860832	0.790268
'ZNF573'	0.937711	1.01683	0.736336	1.38979	61	6909	182	22342	0.875179	0.808027
'FERMT2'	0.937721	1.00778	0.72881	1.37974	61	6909	169	22355	0.875179	0.750311
'ARHGAP4'	0.937738	0.976023	0.704343	1.33674	58	6912	199	22325	0.832138	0.883502
'BAIAP2L2'	0.937763	0.973053	0.702576	1.33293	59	6911	180	22344	0.846485	0.799148
'NPR1'	0.937777	1.01277	0.733281	1.38455	61	6909	179	22345	0.875179	0.794708
'PGAP1'	0.937816	0.976809	0.705453	1.33751	59	6911	198	22326	0.846485	0.879062
'RNF169'	0.937832	1.01255	0.733126	1.38317	60	6910	203	22321	0.860832	0.901261
'ACOXL'	0.938246	1.01017	0.732501	1.37659	59	6911	228	22296	0.846485	1.01225
'PPAN'	0.938272	1.00804	0.730911	1.37474	60	6910	207	22317	0.860832	0.91902
'INPP4A'	0.938398	1.01273	0.735735	1.3799	62	6908	186	22338	0.889527	0.825786
'PTK6'	0.938437	1.01159	0.73459	1.37703	60	6910	225	22299	0.860832	0.998934
'ZNF653'	0.938477	1.01791	0.74035	1.38585	63	6907	188	22336	0.903874	0.834665
'UMOD'	0.938485	1.01788	0.740202	1.38515	62	6908	212	22312	0.889527	0.941218
'KIF22'	0.938552	1.01635	0.739262	1.38282	62	6908	194	22330	0.889527	0.861303
'KIF2B'	0.93859	0.977977	0.709195	1.33354	60	6910	220	22304	0.860832	0.976736
'LIMD1'	0.938604	0.97707	0.708335	1.33196	59	6911	216	22308	0.846485	0.958977
'MYRF'	0.938635	1.01824	0.740879	1.38382	61	6909	222	22302	0.875179	0.985615
'GPR149'	0.938652	0.98193	0.711893	1.33852	59	6911	210	22314	0.846485	0.932339
'ATRX'	0.938744	0.981279	0.712013	1.33707	60	6910	234	22290	0.860832	1.03889
'NADK'	0.938819	1.01271	0.737293	1.37639	62	6908	205	22319	0.889527	0.91014
'PES1'	0.938876	0.982377	0.713505	1.33798	61	6909	212	22312	0.875179	0.941218
'PRMT7'	0.938959	1.01285	0.737933	1.37537	62	6908	210	22314	0.889527	0.932339
'ZNF701'	0.93915	1.00816	0.734804	1.36932	63	6907	197	22327	0.903874	0.874623
'ZNF783'	0.939183	0.977116	0.710638	1.32797	60	6910	218	22306	0.860832	0.967857
'CFHR5'	0.939232	0.978964	0.712404	1.33043	61	6909	208	22316	0.875179	0.923459
'RPH3A'	0.93942	0.979368	0.713611	1.32986	62	6908	207	22317	0.889527	0.91902
'DTNB'	0.939504	0.972982	0.709467	1.32098	63	6907	197	22327	0.903874	0.874623
'ACSBG2'	0.939509	1.01134	0.738892	1.36971	63	6907	222	22302	0.903874	0.985615
'CENPF'	0.939584	0.991748	0.851179	1.15292	260	6710	849	21675	3.73027	3.76931
'SCN8A'	0.93959	0.978866	0.714094	1.32814	63	6907	206	22318	0.903874	0.91458
'ITGA6'	0.939607	1.00724	0.735708	1.36453	63	6907	217	22307	0.903874	0.963417
'GLB1L'	0.939673	1.01701	0.744313	1.37544	64	6906	222	22302	0.918221	0.985615
'IL1RL1'	0.939676	1.01589	0.743591	1.37466	65	6905	194	22330	0.932568	0.861303
'CWC22'	0.939769	0.981865	0.716557	1.33079	62	6908	220	22304	0.889527	0.976736
'OC90'	0.939855	1.01313	0.741825	1.36942	64	6906	224	22300	0.918221	0.994495
'MAST1'	0.939903	1.01663	0.745171	1.37418	66	6904	193	22331	0.946915	0.856864
'SLFN13'	0.940053	0.978511	0.715185	1.32393	62	6908	226	22298	0.889527	1.00337
'LCA5'	0.940073	0.976179	0.713813	1.32091	63	6907	214	22310	0.903874	0.950098
'TTC23'	0.940097	0.979092	0.716017	1.32467	63	6907	217	22307	0.903874	0.963417
'ZNF737'	0.940105	1.01548	0.744873	1.37067	65	6905	207	22317	0.932568	0.91902
'ITGA5'	0.940172	0.977298	0.714967	1.32164	63	6907	219	22305	0.903874	0.972296
'TSGA10IP'	0.940181	0.978452	0.716093	1.3234	64	6906	218	22306	0.918221	0.967857
'TOP3B'	0.940606	1.01557	0.747119	1.36774	67	6903	195	22329	0.961263	0.865743
'CCDC17'	0.940789	0.981574	0.720669	1.32347	65	6905	221	22303	0.932568	0.981176
'C11orf63'	0.940813	1.01173	0.744612	1.36102	66	6904	232	22292	0.946915	1.03001
'UBQLN3'	0.940837	1.01621	0.748495	1.36662	67	6903	217	22307	0.961263	0.963417
'TTC38'	0.941068	0.980532	0.721162	1.32016	66	6904	213	22311	0.946915	0.945658
'ACSM4'	0.941111	0.977214	0.718652	1.31512	65	6905	230	22294	0.932568	1.02113
'CHRND'	0.941169	0.974997	0.717162	1.31175	65	6905	236	22288	0.932568	1.04777
'EPHA3'	0.941189	0.982229	0.722526	1.3214	65	6905	231	22293	0.932568	1.02557
'FAM111A'	0.941347	1.01323	0.748283	1.35983	69	6901	205	22319	0.989957	0.91014
'MAP7'	0.941425	1.00956	0.745227	1.35418	67	6903	230	22294	0.961263	1.02113
'VPS33B'	0.941453	0.984114	0.725263	1.32265	67	6903	216	22308	0.961263	0.958977
'SOS1'	0.941549	1.01462	0.750175	1.35979	69	6901	216	22308	0.989957	0.958977
'SSTR3'	0.941606	1.00738	0.744284	1.35135	69	6901	199	22325	0.989957	0.883502
'INTU'	0.94169	1.01108	0.747658	1.35414	68	6902	230	22294	0.97561	1.02113
'POLK'	0.941745	0.981265	0.724266	1.31639	67	6903	236	22288	0.961263	1.04777
'METTL22'	0.941825	0.984044	0.726542	1.31972	67	6903	226	22298	0.961263	1.00337
'ADAMTS10'	0.942121	1.01402	0.751867	1.35454	69	6901	234	22290	0.989957	1.03889
'HERC5'	0.942223	1.00821	0.747348	1.34721	69	6901	232	22292	0.989957	1.03001
'ZNF433'	0.942248	0.977053	0.723167	1.30728	68	6902	231	22293	0.97561	1.02557
'SLC13A1'	0.94225	0.982418	0.727077	1.31451	68	6902	229	22295	0.97561	1.01669
'RYR2'	0.942266	0.993641	0.858839	1.14733	288	6682	911	21613	4.13199	4.04457
'PRDM10'	0.942375	0.982467	0.727766	1.31386	69	6901	230	22294	0.989957	1.02113
'ACSM1'	0.942409	1.0114	0.750927	1.34967	70	6900	225	22299	1.0043	0.998934
'SLC12A6'	0.942897	1.0148	0.755824	1.3505	72	6898	227	22297	1.033	1.00781
'UGT1A7'	0.942962	0.980647	0.728751	1.30726	70	6900	232	22292	1.0043	1.03001
'MARS'	0.943133	1.01299	0.755247	1.34649	72	6898	241	22283	1.033	1.06997
'B3GNT4'	0.943279	1.01585	0.75822	1.34918	73	6897	239	22285	1.04735	1.06109
'MARCO'	0.943705	0.980601	0.731957	1.30238	73	6897	223	22301	1.04735	0.990055
'ZNF57'	0.943728	0.985711	0.735475	1.30905	72	6898	260	22264	1.033	1.15432
'AMOTL1'	0.944048	1.00727	0.754104	1.33368	74	6896	244	22280	1.06169	1.08329
'EPAS1'	0.944069	0.981498	0.733509	1.30048	71	6899	270	22254	1.01865	1.19872
'NECAB2'	0.944525	1.01143	0.75974	1.3352	76	6894	250	22274	1.09039	1.10993
'IGFALS'	0.944536	0.983149	0.736975	1.29993	74	6896	247	22277	1.06169	1.09661
'ITPKC'	0.94456	1.00613	0.755296	1.32923	76	6894	235	22289	1.09039	1.04333
'VPS13D'	0.944596	0.993226	0.863662	1.14009	313	6657	1030	21494	4.49067	4.5729
'EHMT2'	0.944748	0.984738	0.73888	1.30059	74	6896	256	22268	1.06169	1.13657
'CCDC114'	0.944975	1.01415	0.763808	1.33528	77	6893	243	22281	1.10473	1.07885
'KDM4B'	0.944985	0.986033	0.740819	1.30087	75	6895	259	22265	1.07604	1.14988
'ZNF600'	0.945096	0.984247	0.740132	1.29776	76	6894	258	22266	1.09039	1.14544
'ANKEF1'	0.945141	1.00731	0.75856	1.32589	76	6894	271	22253	1.09039	1.20316
'SH3D21'	0.945226	1.0096	0.76089	1.32769	76	6894	282	22242	1.09039	1.252
'FRMD1'	0.94525	1.00954	0.761155	1.3281	78	6892	261	22263	1.11908	1.15876
'PUS7L'	0.945302	1.01091	0.76242	1.32897	77	6893	264	22260	1.10473	1.17208
'LPO'	0.945347	0.98131	0.738889	1.29199	76	6894	256	22268	1.09039	1.13657
'PADI2'	0.945472	0.980902	0.739021	1.29053	76	6894	271	22253	1.09039	1.20316
'ARHGAP20'	0.945547	1.00945	0.762114	1.32539	77	6893	279	22245	1.10473	1.23868
'MAPK15'	0.945566	1.01227	0.764676	1.32878	78	6892	271	22253	1.11908	1.20316
'CERS4'	0.945936	1.01306	0.767064	1.32781	81	6889	247	22277	1.16212	1.09661
'PCK1'	0.945943	1.01173	0.765987	1.32618	81	6889	245	22279	1.16212	1.08773
'GOLIM4'	0.946012	1.00934	0.764242	1.32296	81	6889	247	22277	1.16212	1.09661
'DACT1'	0.946047	0.986072	0.745252	1.29376	78	6892	264	22260	1.11908	1.17208
'TRDN'	0.94605	1.01099	0.76579	1.32454	81	6889	246	22278	1.16212	1.09217
'BPIFB4'	0.94608	1.00972	0.764614	1.32216	79	6891	286	22238	1.13343	1.26976
'WHAMM'	0.946156	0.981558	0.742301	1.28691	78	6892	274	22250	1.11908	1.21648
'SHC2'	0.946198	0.986335	0.746147	1.2932	79	6891	261	22263	1.13343	1.15876
'THBS3'	0.946283	1.01179	0.767354	1.32364	81	6889	257	22267	1.16212	1.14101
'HMGXB3'	0.946303	0.978203	0.74022	1.28157	78	6892	288	22236	1.11908	1.27864
'SP140'	0.946382	1.01292	0.768777	1.32448	82	6888	269	22255	1.17647	1.19428
'PTPRO'	0.946471	1.01361	0.769694	1.32463	82	6888	262	22262	1.17647	1.1632
'REV1'	0.946621	1.01323	0.769916	1.32304	82	6888	273	22251	1.17647	1.21204
'USPL1'	0.946726	0.986389	0.748247	1.28957	80	6890	289	22235	1.14778	1.28308
'KIAA1586'	0.946803	0.985316	0.748098	1.28796	82	6888	255	22269	1.17647	1.13213
'SEZ6'	0.946997	1.00686	0.766078	1.31324	83	6887	273	22251	1.19082	1.21204
'SLC9A4'	0.947486	1.0055	0.766867	1.30839	84	6886	274	22250	1.20516	1.21648
'ZNF607'	0.947534	0.982666	0.748922	1.27931	83	6887	274	22250	1.19082	1.21648
'LRP2'	0.947552	0.992772	0.869935	1.13109	348	6622	1221	21303	4.99283	5.42088
'CD22'	0.947622	1.00584	0.767797	1.30795	85	6885	274	22250	1.21951	1.21648
'ADAM18'	0.947637	0.986924	0.752439	1.2843	83	6887	291	22233	1.19082	1.29196
'CCDC33'	0.947641	0.98724	0.752824	1.28486	84	6886	279	22245	1.20516	1.23868
'SREBF1'	0.947841	0.980737	0.748697	1.27484	84	6886	274	22250	1.20516	1.21648
'PRTG'	0.948048	1.01046	0.773646	1.31026	87	6883	296	22228	1.24821	1.31415
'AXDND1'	0.948145	0.985669	0.753681	1.27922	85	6885	294	22230	1.21951	1.30527
'CCDC146'	0.948222	0.985653	0.753965	1.27868	85	6885	291	22233	1.21951	1.29196
'SRRM5'	0.948275	1.00643	0.771035	1.30411	87	6883	282	22242	1.24821	1.252
'KIF15'	0.948315	0.982274	0.751885	1.27372	86	6884	278	22246	1.23386	1.23424
'SLC27A4'	0.948543	0.983473	0.75378	1.2738	87	6883	280	22244	1.24821	1.24312
'TXNDC16'	0.948546	1.01127	0.776395	1.30794	89	6881	281	22243	1.2769	1.24756
'CCP110'	0.948569	1.01258	0.777592	1.30935	89	6881	272	22252	1.2769	1.2076
'PCDHGA9'	0.948696	1.00673	0.772955	1.30128	87	6883	308	22216	1.24821	1.36743
'RB1CC1'	0.949005	1.00709	0.77458	1.29958	88	6882	318	22206	1.26255	1.41183
'BTAF1'	0.949067	0.987588	0.758891	1.27572	88	6882	312	22212	1.26255	1.38519
'ZNF700'	0.94915	1.00895	0.776983	1.30126	91	6879	283	22241	1.3056	1.25644
'ZNF254'	0.949322	0.98406	0.757332	1.26939	89	6881	301	22223	1.2769	1.33635
'SPAG9'	0.949422	0.988489	0.761381	1.275	92	6878	266	22258	1.31994	1.18096
'HDAC4'	0.949447	0.987102	0.760107	1.27251	89	6881	300	22224	1.2769	1.33191
'APOBR'	0.949464	1.00576	0.775457	1.29542	91	6879	299	22225	1.3056	1.32747
'RYR3'	0.949477	0.993502	0.874915	1.12645	378	6592	1277	21247	5.42324	5.66951
'ZNF493'	0.949602	0.988703	0.762044	1.27387	91	6879	296	22228	1.3056	1.31415
'WDR72'	0.949856	1.00969	0.780479	1.29702	92	6878	321	22203	1.31994	1.42515
'PNPLA6'	0.950016	1.00746	0.779333	1.29375	94	6876	294	22230	1.34864	1.30527
'ACOX3'	0.950042	1.00832	0.780026	1.29405	92	6878	329	22195	1.31994	1.46066
'ARMC5'	0.95015	0.987464	0.763596	1.26869	94	6876	281	22243	1.34864	1.24756
'TXNDC11'	0.950208	0.988537	0.764346	1.26949	92	6878	312	22212	1.31994	1.38519
'PCDHGB1'	0.950269	0.983426	0.760951	1.26261	94	6876	303	22221	1.34864	1.34523
'FAN1'	0.950281	1.0109	0.783318	1.29567	94	6876	324	22200	1.34864	1.43847
'RASAL2'	0.950328	0.984984	0.762149	1.26394	92	6878	324	22200	1.31994	1.43847
'ZP4'	0.950346	0.981847	0.760089	1.26027	95	6875	273	22251	1.36298	1.21204
'ZNF560'	0.950347	1.01118	0.783955	1.29592	96	6874	306	22218	1.37733	1.35855
'DAPK1'	0.950674	0.985424	0.763995	1.26234	94	6876	320	22204	1.34864	1.42071
'PCDHA7'	0.950783	1.00549	0.780828	1.2866	97	6873	302	22222	1.39168	1.34079
'UBN1'	0.951042	0.986005	0.765932	1.26064	95	6875	354	22170	1.36298	1.57166
'PCDHA9'	0.951127	1.01194	0.787846	1.2917	99	6871	316	22208	1.42037	1.40295
'NOC4L'	0.951131	1.00773	0.784255	1.28663	98	6872	314	22210	1.40603	1.39407
'TMEM132A'	0.951131	1.0101	0.786287	1.28932	98	6872	314	22210	1.40603	1.39407
'VWA5A'	0.951161	0.986753	0.76725	1.26116	98	6872	300	22224	1.40603	1.33191
'C6'	0.95127	0.987108	0.76781	1.26073	97	6873	337	22187	1.39168	1.49618
'OSBP2'	0.951411	1.00599	0.783967	1.28306	100	6870	309	22215	1.43472	1.37187
'FRMD4B'	0.951949	1.00438	0.784697	1.27759	101	6869	325	22199	1.44907	1.44291
'LOXL2'	0.952307	1.00489	0.786714	1.27584	103	6867	345	22179	1.47776	1.5317
'ADAMTS3'	0.95264	0.9859	0.772684	1.25027	103	6867	349	22175	1.47776	1.54946
'TSHZ2'	0.95271	0.98713	0.773967	1.25147	104	6866	333	22191	1.49211	1.47842
'PDE6A'	0.952765	0.987125	0.774173	1.25109	104	6866	333	22191	1.49211	1.47842
'LIFR'	0.952775	0.988026	0.774904	1.25219	104	6866	330	22194	1.49211	1.4651
'SRRM2'	0.95301	0.995501	0.884674	1.11876	442	6528	1468	21056	6.34146	6.51749
'MYO19'	0.953052	0.988999	0.776775	1.25166	105	6865	350	22174	1.50646	1.5539
'SLC34A3'	0.953202	0.984865	0.774235	1.24545	106	6864	338	22186	1.5208	1.50062
'TOP3A'	0.953331	0.986684	0.776254	1.24694	107	6863	329	22195	1.53515	1.46066
'CAMSAP1'	0.95346	0.986607	0.776489	1.24576	105	6865	384	22140	1.50646	1.70485
'CLCN2'	0.953585	1.00712	0.794131	1.26997	109	6861	330	22194	1.56385	1.4651
'PCDHGA2'	0.953857	1.0055	0.793831	1.26637	110	6860	352	22172	1.57819	1.56278
'RNF213'	0.953933	1.00277	0.893398	1.12416	464	6506	1585	20939	6.6571	7.03694
'SYNE3'	0.953982	1.00712	0.79571	1.2671	109	6861	384	22140	1.56385	1.70485
'DNAH5'	0.954412	1.0029	0.894634	1.12296	477	6493	1541	20983	6.84362	6.84159
'PHLPP1'	0.95446	0.988348	0.782098	1.24165	110	6860	379	22145	1.57819	1.68265
'NLRP14'	0.954929	1.00968	0.802068	1.26409	115	6855	398	22126	1.64993	1.767
'NOC2L'	0.955499	0.990824	0.788671	1.23855	119	6851	359	22165	1.70732	1.59386
'SALL3'	0.955609	1.00535	0.801185	1.25482	118	6852	400	22124	1.69297	1.77588
'PLEKHG5'	0.956132	0.989262	0.79	1.23232	120	6850	390	22134	1.72166	1.73149
'ADAM8'	0.956385	0.989349	0.791178	1.23087	122	6848	398	22126	1.75036	1.767
'COL4A1'	0.956827	1.00583	0.806947	1.24782	127	6843	399	22125	1.82209	1.77144
'CUX2'	0.957116	0.989561	0.794444	1.22652	126	6844	413	22111	1.80775	1.8336
'KIF14'	0.957118	0.988941	0.79396	1.22571	126	6844	416	22108	1.80775	1.84692
'MAGI1'	0.957421	1.00622	0.809736	1.24422	128	6842	431	22093	1.83644	1.91351
'ARHGEF28'	0.957571	0.990519	0.797018	1.22475	127	6843	446	22078	1.82209	1.98011
'GON4L'	0.958067	0.987734	0.797011	1.21834	132	6838	442	22082	1.89383	1.96235
'GBF1'	0.958164	0.987788	0.797485	1.21782	133	6837	438	22086	1.90818	1.94459
'TJP1'	0.958626	0.991367	0.802328	1.21938	136	6834	450	22074	1.95122	1.99787
'CD36'	0.958837	1.00461	0.814304	1.23329	134	6836	502	22022	1.92253	2.22873
'PLEKHG4'	0.959158	0.989177	0.802835	1.21332	139	6831	452	22072	1.99426	2.00675
'MDC1'	0.959487	1.00733	0.819726	1.23269	144	6826	468	22056	2.066	2.07778
'ABCA1'	0.959759	0.991988	0.807639	1.21307	143	6827	503	22021	2.05165	2.23317
'DOCK7'	0.960054	0.989728	0.807294	1.20864	149	6821	436	22088	2.13773	1.93571
'CGN'	0.960082	1.00345	0.818831	1.22466	148	6822	479	22045	2.12339	2.12662
'NCAPD3'	0.960911	1.00653	0.825211	1.2229	155	6815	498	22026	2.22382	2.21097
'CAD'	0.961306	1.00707	0.827451	1.2212	160	6810	474	22050	2.29555	2.10442
'MYO3A'	0.961328	1.00674	0.827166	1.22048	157	6813	528	21996	2.25251	2.34417
'TNS3'	0.961385	1.00567	0.826475	1.21892	157	6813	519	22005	2.25251	2.30421
'MYO18A'	0.961427	1.00286	0.824092	1.21561	157	6813	533	21991	2.25251	2.36636
'EXD3'	0.961538	0.991152	0.814786	1.20118	159	6811	502	22022	2.28121	2.22873
'FGD5'	0.961765	0.990828	0.815496	1.19939	161	6809	529	21995	2.3099	2.34861
'ZNF462'	0.962172	0.993695	0.81953	1.20046	164	6806	527	21997	2.35294	2.33973
'CDHR2'	0.962315	1.00537	0.830342	1.21303	168	6802	514	22010	2.41033	2.28201
'KIF7'	0.962663	0.992399	0.820557	1.19575	166	6804	563	21961	2.38164	2.49956
'SPEF2'	0.962778	0.993107	0.821685	1.19599	169	6801	558	21966	2.42468	2.47736
'KNDC1'	0.962855	0.991424	0.820633	1.19339	169	6801	564	21960	2.42468	2.504
'ADAMTS14'	0.963029	1.00661	0.834514	1.20997	173	6797	554	21970	2.48207	2.4596
'COL5A3'	0.963157	1.0038	0.832564	1.20606	174	6796	574	21950	2.49641	2.54839
'PLXNB2'	0.963792	0.991131	0.824545	1.18751	181	6789	566	21958	2.59684	2.51288
'PASK'	0.963838	1.00601	0.837602	1.20445	183	6787	570	21954	2.62554	2.53063
'COL22A1'	0.964616	0.993629	0.830145	1.18553	188	6782	631	21893	2.69727	2.80146
'PTPN13'	0.964945	0.991131	0.82946	1.18049	190	6780	650	21874	2.72597	2.88581
'CROCC'	0.965155	1.0049	0.842345	1.19514	195	6775	648	21876	2.7977	2.87693
'ZFHX2'	0.967436	1.00372	0.851351	1.18012	222	6748	767	21757	3.18508	3.40526
'BRCA2'	0.970501	0.995302	0.857543	1.15271	274	6696	909	21615	3.93113	4.0357
'UTRN'	0.970908	1.00203	0.865336	1.15796	283	6687	952	21572	4.06026	4.2266
'MME'	1	0.995766	0.735235	1.33592	68	6902	225	22299	0.97561	0.998934
'VPS37A'	1	0.979707	0.626264	1.49836	32	6938	116	22408	0.45911	0.515006
'MAD1L1'	1	0.995187	0.775153	1.2697	99	6871	311	22213	1.42037	1.38075
'USH2A'	1	0.998763	0.890275	1.11915	469	6501	1550	20974	6.72884	6.88155
'DGKQ'	1	1.00141	0.761434	1.3062	81	6889	286	22238	1.16212	1.26976
'PDLIM1'	1	0.990111	0.57151	1.65795	22	6948	80	22444	0.315638	0.355177
'UNC5C'	1	0.990211	0.766061	1.27157	94	6876	283	22241	1.34864	1.25644
'DDX60'	1	0.997886	0.786984	1.25786	108	6862	361	22163	1.5495	1.60273
'RASSF6'	1	1.00299	0.69197	1.43264	46	6924	152	22372	0.659971	0.674836
'KIF20B'	1	0.997953	0.831272	1.19413	182	6788	596	21928	2.61119	2.64607
'ZBTB8A'	1	0.998882	0.613144	1.58863	28	6942	86	22438	0.401722	0.381815
'SEC31A'	1	0.996729	0.762507	1.29278	85	6885	296	22228	1.21951	1.31415
'FAM181A'	1	0.978456	0.652171	1.44283	39	6931	130	22394	0.559541	0.577162
'TOB2'	1	0.992144	0.557805	1.698	20	6950	72	22452	0.286944	0.319659
'FYCO1'	1	0.998486	0.821138	1.20951	159	6811	518	22006	2.28121	2.29977
'PRKD2'	1	0.995278	0.675506	1.44204	42	6928	157	22367	0.602582	0.697034
'PBX3'	1	1.00328	0.589473	1.66028	24	6946	74	22450	0.344333	0.328538
'LIPF'	1	0.998289	0.644428	1.51598	34	6936	105	22419	0.487805	0.466169
'MAPK13'	1	1.01324	0.634631	1.58066	30	6940	102	22422	0.430416	0.45285
'OR1L1'	1	0.979993	0.594967	1.56843	26	6944	95	22429	0.373027	0.421772
'DPP4'	1	1.00117	0.747627	1.32897	73	6897	237	22287	1.04735	1.05221
'TICAM2'	1	0.99964	0.632934	1.54771	32	6938	87	22437	0.45911	0.386255
'LMNB2'	1	0.993325	0.743264	1.31562	73	6897	242	22282	1.04735	1.07441
'DDHD1'	1	0.999808	0.73652	1.34423	67	6903	215	22309	0.961263	0.954537
'NUB1'	1	0.999558	0.706183	1.39664	52	6918	175	22349	0.746055	0.776949
'PCSK1'	1	1.00844	0.702583	1.4287	49	6921	146	22378	0.703013	0.648197
'BHLHE40'	1	1.00255	0.629839	1.55837	30	6940	97	22427	0.430416	0.430652
'CORO1A'	1	0.977592	0.607416	1.53627	29	6941	90	22434	0.416069	0.399574
'CARD11'	1	1.00242	0.775106	1.28792	94	6876	283	22241	1.34864	1.25644
'TAAR6'	1	1.00272	0.639173	1.53865	32	6938	112	22412	0.45911	0.497247
'PYGL'	1	0.984039	0.708522	1.35121	58	6912	198	22326	0.832138	0.879062
'MKL2'	1	1.00554	0.750507	1.33489	72	6898	256	22268	1.033	1.13657
'ZMIZ2'	1	0.995271	0.752648	1.30538	79	6891	259	22265	1.13343	1.14988
'CLPX'	1	0.978122	0.639819	1.46773	36	6934	111	22413	0.516499	0.492808
'SLCO1B7'	1	0.997515	0.75326	1.31046	79	6891	255	22269	1.13343	1.13213
'ARID3A'	1	0.98989	0.695412	1.38975	50	6920	174	22350	0.71736	0.772509
'DENND5B'	1	0.997893	0.735292	1.34201	68	6902	208	22316	0.97561	0.923459
'ADCY9'	1	1.00266	0.77645	1.28566	93	6877	332	22192	1.33429	1.47398
'SIGLEC12'	1	0.982403	0.698376	1.36385	53	6917	203	22321	0.760402	0.901261
'MMAB'	1	0.988672	0.642286	1.49303	35	6935	110	22414	0.502152	0.488368
'FKBP3'	1	0.922469	0.411839	1.9173	11	6959	38	22486	0.157819	0.168709
'LAMA3'	1	1.00114	0.876236	1.14189	344	6626	1156	21368	4.93544	5.1323
'DPYSL2'	1	0.994476	0.580586	1.65029	23	6947	80	22444	0.329986	0.355177
'GUCA2B'	1	0.935598	0.376474	2.11968	9	6961	33	22491	0.129125	0.14651
'KITLG'	1	1.01232	0.499678	1.93845	14	6956	48	22476	0.200861	0.213106
'DDX31'	1	0.990148	0.765924	1.27127	93	6877	308	22216	1.33429	1.36743
'DMRT2'	1	0.986038	0.721325	1.33437	64	6906	202	22322	0.918221	0.896821
'ZNF429'	1	0.997053	0.731535	1.34452	64	6906	228	22296	0.918221	1.01225
'ZFPM2'	1	1.00391	0.791103	1.26657	108	6862	343	22181	1.5495	1.52282
'ZNF418'	1	1.00075	0.735203	1.34746	64	6906	233	22291	0.918221	1.03445
'HELLS'	1	0.991994	0.632699	1.52136	32	6938	110	22414	0.45911	0.488368
'SNAPC3'	1	0.987554	0.680503	1.41083	45	6925	172	22352	0.645624	0.76363
'LDOC1'	1	1.02695	0.231248	3.57735	4	6966	14	22510	0.0573888	0.0621559
'CBX6'	1	0.982558	0.509363	1.80649	16	6954	60	22464	0.229555	0.266383
'CCR1'	1	0.982668	0.544153	1.70281	19	6951	74	22450	0.272597	0.328538
'OR2A14'	1	1.00425	0.661291	1.49765	37	6933	109	22415	0.530846	0.483928
'KRT32'	1	1.0061	0.728685	1.37401	60	6910	194	22330	0.860832	0.861303
'HS3ST4'	1	0.951508	0.494673	1.74425	16	6954	53	22471	0.229555	0.235305
'TOM1'	1	1.00663	0.708829	1.41068	51	6919	177	22347	0.731707	0.785828
'CLTA'	1	0.977655	0.544011	1.69734	20	6950	60	22464	0.286944	0.266383
'BTN3A1'	1	0.988437	0.663293	1.44794	40	6930	132	22392	0.573888	0.586042
'SPO11'	1	0.982403	0.601845	1.56051	27	6943	101	22423	0.387374	0.448411
'APOE'	1	0.975552	0.597043	1.55206	27	6943	85	22439	0.387374	0.377375
'AKR1C4'	1	0.994468	0.679692	1.43295	44	6926	145	22379	0.631277	0.643758
'TBX21'	1	0.976335	0.566399	1.62415	22	6948	91	22433	0.315638	0.404013
'GPR171'	1	1.02321	0.549872	1.82969	18	6952	58	22466	0.25825	0.257503
'ASMT'	1	1.00744	0.679632	1.47056	42	6928	130	22394	0.602582	0.577162
'UQCRFS1'	1	0.95595	0.405779	2.07582	10	6960	34	22490	0.143472	0.15095
'CA13'	1	0.99434	0.57356	1.66669	22	6948	81	22443	0.315638	0.359616
'HESX1'	1	0.978756	0.595621	1.56205	26	6944	94	22430	0.373027	0.417333
'SMURF2'	1	1.0125	0.629321	1.59013	29	6941	94	22430	0.416069	0.417333
'NF1'	1	1.00055	0.775394	1.28233	94	6876	312	22212	1.34864	1.38519
'NFIA'	1	0.997866	0.549091	1.74361	19	6951	64	22460	0.272597	0.284141
'SMARCD2'	1	0.976219	0.608686	1.5273	29	6941	101	22423	0.416069	0.448411
'DPRX'	1	1.01668	0.537853	1.83775	17	6953	65	22459	0.243902	0.288581
'AP1B1'	1	0.999564	0.718356	1.37558	58	6912	178	22346	0.832138	0.790268
'NPBWR1'	1	0.981238	0.658982	1.43836	41	6929	122	22402	0.588235	0.541644
'AK2'	1	1.00376	0.593526	1.64683	24	6946	80	22444	0.344333	0.355177
'HENMT1'	1	0.974831	0.637351	1.46372	36	6934	111	22413	0.516499	0.492808
'ALS2CR12'	1	0.994327	0.699834	1.39426	51	6919	175	22349	0.731707	0.776949
'NAALADL2'	1	1.00447	0.764187	1.3103	83	6887	264	22260	1.19082	1.17208
'CDC27'	1	1.00998	0.607532	1.63525	26	6944	83	22441	0.373027	0.368496
'SRSF12'	1	0.976532	0.538882	1.70027	19	6951	67	22457	0.272597	0.29746
'GPR6'	1	0.984526	0.55785	1.67907	21	6949	72	22452	0.301291	0.319659
'APBB3'	1	0.988439	0.697114	1.38263	51	6919	183	22341	0.731707	0.812467
'FAM219B'	1	0.93398	0.425703	1.88188	11	6959	56	22468	0.157819	0.248624
'DCAF13'	1	1.00606	0.721382	1.38703	57	6913	196	22328	0.817791	0.870183
'VSIG8'	1	0.992963	0.653291	1.4823	37	6933	115	22409	0.530846	0.510567
'STRA6'	1	1.00069	0.771403	1.28946	92	6878	277	22247	1.31994	1.2298
'ASTE1'	1	0.98212	0.69725	1.36439	52	6918	211	22313	0.746055	0.936779
'C11orf53'	1	1.00765	0.53714	1.80223	17	6953	73	22451	0.243902	0.324099
'MAP1S'	1	0.999036	0.763079	1.29779	84	6886	281	22243	1.20516	1.24756
'GPX1'	1	0.993884	0.6201	1.55328	29	6941	101	22423	0.416069	0.448411
'CCR10'	1	0.979201	0.56229	1.65207	22	6948	69	22455	0.315638	0.30634
'PYGO1'	1	1.00237	0.653336	1.50731	35	6935	117	22407	0.502152	0.519446
'OR9Q2'	1	0.977615	0.627	1.49299	33	6937	108	22416	0.473458	0.479489
'POLRMT'	1	0.994559	0.827039	1.19203	179	6791	576	21948	2.56815	2.55727
'DPM3'	1	0.835307	0.241565	2.31524	5	6965	29	22495	0.071736	0.128752
'CLEC2L'	1	1.00104	0.432816	2.11282	10	6960	45	22479	0.143472	0.199787
'TFAP4'	1	1.02338	0.517123	1.92467	15	6955	50	22474	0.215208	0.221985
'CTU1'	1	0.977513	0.375113	2.27257	8	6962	29	22495	0.114778	0.128752
'MKRN3'	1	0.998292	0.709883	1.38663	54	6916	182	22342	0.774749	0.808027
'PTPN23'	1	1.00232	0.825375	1.2126	161	6809	517	22007	2.3099	2.29533
'RNF113B'	1	1.001	0.661044	1.48709	37	6933	127	22397	0.530846	0.563843
'LTA'	1	0.97503	0.396835	2.17225	9	6961	34	22490	0.129125	0.15095
'KCNJ14'	1	0.984903	0.688868	1.39167	51	6919	135	22389	0.731707	0.599361
'THPO'	1	0.975298	0.613472	1.51376	30	6940	102	22422	0.430416	0.45285
'RRAS2'	1	1.01604	0.348244	2.64314	7	6963	20	22504	0.10043	0.0887942
'CYLD'	1	0.987919	0.616862	1.54267	29	6941	100	22424	0.416069	0.443971
'DHRS12'	1	0.997113	0.660975	1.47725	38	6932	135	22389	0.545194	0.599361
'ZC2HC1C'	1	0.990945	0.645917	1.49015	35	6935	117	22407	0.502152	0.519446
'PWWP2A'	1	0.999939	0.680879	1.44547	43	6927	144	22380	0.61693	0.639318
'TTC22'	1	1.00039	0.685844	1.43641	44	6926	144	22380	0.631277	0.639318
'RNH1'	1	0.989486	0.730482	1.32851	69	6901	201	22323	0.989957	0.892381
'ETF1'	1	0.568398	0.0111937	5.5072	1	6969	9	22515	0.0143472	0.0399574
'ANXA1'	1	1.00564	0.622794	1.58126	28	6942	101	22423	0.401722	0.448411
'STK4'	1	0.998855	0.602695	1.61119	26	6944	86	22438	0.373027	0.381815
'LXN'	1	0.972831	0.568397	1.6132	23	6947	75	22449	0.329986	0.332978
'ACAP2'	1	0.98581	0.602224	1.5713	27	6943	93	22431	0.387374	0.412893
'CCDC89'	1	0.996931	0.648587	1.50236	35	6935	125	22399	0.502152	0.554964
'FGF12'	1	0.919796	0.386204	2.03465	10	6960	27	22497	0.143472	0.119872
'ASB17'	1	1.01525	0.608368	1.64469	25	6945	91	22433	0.35868	0.404013
'EVA1B'	1	0.99491	0.400602	2.25554	9	6961	26	22498	0.129125	0.115432
'HES1'	1	1.02008	0.470819	2.06679	12	6958	45	22479	0.172166	0.199787
'CYP3A5'	1	0.978909	0.653277	1.43858	38	6932	158	22366	0.545194	0.701474
'OR5H2'	1	0.993607	0.574247	1.66126	22	6948	82	22442	0.315638	0.364056
'ZBTB45'	1	0.99541	0.684439	1.42578	45	6925	158	22366	0.645624	0.701474
'PGA5'	1	0.937367	0.478031	1.74144	15	6955	58	22466	0.215208	0.257503
'SERINC3'	1	1.00357	0.676397	1.46179	40	6930	160	22364	0.573888	0.710353
'ECM1'	1	1.00477	0.729808	1.36836	61	6909	214	22310	0.875179	0.950098
'SLC22A18AS'	1	1.01183	0.566492	1.7411	20	6950	70	22454	0.286944	0.31078
'EIF4G1'	1	0.992155	0.798111	1.22753	129	6841	391	22133	1.85079	1.73593
'CCDC91'	1	0.981924	0.651598	1.45319	38	6932	126	22398	0.545194	0.559403
'PLBD1'	1	0.988175	0.705147	1.36821	55	6915	180	22344	0.789096	0.799148
'HUS1B'	1	0.979747	0.634078	1.48297	34	6936	119	22405	0.487805	0.528325
'LYL1'	1	0.959874	0.366043	2.24699	8	6962	36	22488	0.114778	0.15983
'MYEOV'	1	1.00879	0.673328	1.48466	39	6931	138	22386	0.559541	0.61268
'SCN5A'	1	0.996682	0.825507	1.19892	169	6801	577	21947	2.42468	2.56171
'CNIH2'	1	0.693236	0.0706382	3.4788	2	6968	11	22513	0.0286944	0.0488368
'MRPS31'	1	0.988855	0.67986	1.41655	45	6925	160	22364	0.645624	0.710353
'INTS2'	1	1.00148	0.726172	1.36585	60	6910	207	22317	0.860832	0.91902
'GPS1'	1	0.987142	0.64484	1.48057	35	6935	120	22404	0.502152	0.532765
'ZNF324'	1	1.00409	0.708154	1.40582	52	6918	174	22350	0.746055	0.772509
'SLC35F2'	1	0.985688	0.610618	1.54902	28	6942	110	22414	0.401722	0.488368
'TFEC'	1	0.98839	0.621352	1.53527	30	6940	100	22424	0.430416	0.443971
'EBPL'	1	1.02711	0.520159	1.92635	15	6955	52	22472	0.215208	0.230865
'RARS'	1	1.00451	0.687491	1.44508	44	6926	144	22380	0.631277	0.639318
'GTF2F2'	1	0.985982	0.483552	1.90547	14	6956	43	22481	0.200861	0.190907
'CCDC71L'	1	1.00045	0.480335	1.95969	13	6957	42	22482	0.186514	0.186468
'TMEM158'	1	1.00706	0.236644	3.25613	4	6966	19	22505	0.0573888	0.0843545
'ERC2'	1	1.00085	0.702897	1.40559	50	6920	174	22350	0.71736	0.772509
'ZC3H8'	1	0.967	0.523032	1.7154	18	6952	56	22468	0.25825	0.248624
'RNF146'	1	1.00328	0.578312	1.68334	22	6948	77	22447	0.315638	0.341858
'TTC39A'	1	0.971367	0.607297	1.51395	29	6941	116	22408	0.416069	0.515006
'C9orf85'	1	0.929373	0.415038	1.93105	11	6959	40	22484	0.157819	0.177588
'MEGF11'	1	1.00284	0.780691	1.27962	97	6873	345	22179	1.39168	1.5317
'KCNIP3'	1	1.0124	0.616405	1.62044	27	6943	90	22434	0.387374	0.399574
'FUNDC1'	1	0.925478	0.322608	2.34738	7	6963	25	22499	0.10043	0.110993
'SNAPIN'	1	1.01298	0.40788	2.28844	9	6961	34	22490	0.129125	0.15095
'TFCP2L1'	1	1.006	0.665686	1.49383	38	6932	120	22404	0.545194	0.532765
'C1QL2'	1	0.916312	0.408972	1.90575	11	6959	41	22483	0.157819	0.182028
'IGF2R'	1	0.999429	0.83542	1.19176	188	6782	660	21864	2.69727	2.93021
'CCDC142'	1	0.98197	0.701715	1.35608	54	6916	214	22310	0.774749	0.950098
'ARFIP1'	1	0.973357	0.546335	1.66989	20	6950	67	22457	0.286944	0.29746
'PIH1D1'	1	0.986321	0.561201	1.67312	21	6949	73	22451	0.301291	0.324099
'ARHGDIG'	1	0.969463	0.576782	1.58641	25	6945	74	22450	0.35868	0.328538
'GFOD1'	1	0.967605	0.550223	1.64263	21	6949	75	22449	0.301291	0.332978
'KCNMB3'	1	0.949043	0.494697	1.73271	16	6954	58	22466	0.229555	0.257503
'MIEN1'	1	1.0173	0.445739	2.17149	11	6959	35	22489	0.157819	0.15539
'TMTC1'	1	0.987758	0.733683	1.31747	70	6900	232	22292	1.0043	1.03001
'PSMD1'	1	0.990249	0.674035	1.43211	43	6927	140	22384	0.61693	0.621559
'SLC9A7'	1	0.974705	0.602057	1.53772	28	6942	101	22423	0.401722	0.448411
'IL22RA1'	1	0.980853	0.685204	1.38339	48	6922	181	22343	0.688666	0.803587
'NEK11'	1	0.997618	0.711677	1.38043	54	6916	209	22315	0.774749	0.927899
'FOXL1'	1	0.966563	0.593755	1.53014	27	6943	100	22424	0.387374	0.443971
'MMGT1'	1	0.869681	0.197521	2.9914	4	6966	15	22509	0.0573888	0.0665956
'UPK1B'	1	0.983477	0.615612	1.53585	30	6940	89	22435	0.430416	0.395134
'HEBP1'	1	1.00431	0.617001	1.59575	28	6942	80	22444	0.401722	0.355177
'NUDT16L1'	1	0.969283	0.457851	1.90475	12	6958	50	22474	0.172166	0.221985
'FAM127C'	1	1.04831	0.435859	2.35034	10	6960	25	22499	0.143472	0.110993
'C20orf96'	1	0.991261	0.615004	1.55505	28	6942	111	22413	0.401722	0.492808
'CLDN19'	1	0.990229	0.537926	1.74488	18	6952	75	22449	0.25825	0.332978
'ACTN4'	1	0.99003	0.662927	1.45396	40	6930	129	22395	0.573888	0.572722
'RNF11'	1	0.885804	0.147413	3.80309	3	6967	9	22515	0.0430416	0.0399574
'TAZ'	1	0.942285	0.217007	3.15429	4	6966	15	22509	0.0573888	0.0665956
'GNLY'	1	0.965119	0.548209	1.64117	21	6949	68	22456	0.301291	0.3019
'TTC1'	1	0.964355	0.548439	1.63735	21	6949	69	22455	0.301291	0.30634
'ISG15'	1	1.00663	0.586249	1.67574	23	6947	78	22446	0.329986	0.346297
'MATN4'	1	1.00022	0.716993	1.37837	56	6914	201	22323	0.803443	0.892381
'MRPL35'	1	0.994502	0.562796	1.6998	21	6949	61	22463	0.301291	0.270822
'COA1'	1	0.923586	0.430013	1.84953	12	6958	48	22476	0.172166	0.213106
'RBM34'	1	0.983245	0.681665	1.398	47	6923	162	22362	0.674319	0.719233
'TERT'	1	1.00706	0.708308	1.41334	51	6919	162	22362	0.731707	0.719233
'AFF2'	1	0.988116	0.713277	1.35376	59	6911	189	22335	0.846485	0.839105
'NSUN7'	1	1.00032	0.721953	1.37089	59	6911	185	22339	0.846485	0.821346
'SLC12A1'	1	0.998939	0.778801	1.27347	100	6870	304	22220	1.43472	1.34967
'OR2M3'	1	0.995042	0.660874	1.47069	38	6932	130	22394	0.545194	0.577162
'ZNF674'	1	1.00848	0.621845	1.59451	28	6942	88	22436	0.401722	0.390694
'PUF60'	1	0.974506	0.572814	1.61209	24	6946	69	22455	0.344333	0.30634
'WNT2B'	1	0.999748	0.605579	1.60466	26	6944	91	22433	0.373027	0.404013
'COMMD2'	1	0.964014	0.588445	1.53853	27	6943	85	22439	0.387374	0.377375
'HAUS8'	1	0.975278	0.637385	1.46188	35	6935	123	22401	0.502152	0.546084
'ADAM29'	1	0.998876	0.749403	1.31999	75	6895	255	22269	1.07604	1.13213
'MRGPRF'	1	0.998088	0.652971	1.49392	35	6935	128	22396	0.502152	0.568283
'DMRT3'	1	0.994309	0.684576	1.42188	45	6925	162	22362	0.645624	0.719233
'FGF13'	1	0.90991	0.344251	2.16119	8	6962	28	22496	0.114778	0.124312
'IL10RA'	1	0.995432	0.733193	1.33863	67	6903	216	22308	0.961263	0.958977
'PCDHB2'	1	0.977072	0.65421	1.43263	39	6931	147	22377	0.559541	0.652637
'SPTSSA'	1	0.933141	0.345993	2.29525	8	6962	21	22503	0.114778	0.0932339
'RAB40AL'	1	0.989046	0.502424	1.84682	15	6955	52	22472	0.215208	0.230865
'MYO16'	1	1.00124	0.808157	1.23456	132	6838	447	22077	1.89383	1.98455
'KLHL42'	1	0.99321	0.502834	1.86294	15	6955	53	22471	0.215208	0.235305
'GPR26'	1	1.0181	0.499785	1.96402	14	6956	48	22476	0.200861	0.213106
'TTC21A'	1	1.00042	0.795573	1.25149	117	6853	372	22152	1.67862	1.65157
'RASL11A'	1	0.997869	0.573105	1.68239	22	6948	68	22456	0.315638	0.3019
'NXPH1'	1	1.01615	0.536156	1.84455	17	6953	54	22470	0.243902	0.239744
'OR4K1'	1	0.957953	0.554387	1.5991	22	6948	81	22443	0.315638	0.359616
'NUP54'	1	0.987903	0.581924	1.62914	24	6946	76	22448	0.344333	0.337418
'DRD2'	1	1.0033	0.604504	1.6217	26	6944	80	22444	0.373027	0.355177
'ITM2C'	1	1.01078	0.665286	1.50774	37	6933	128	22396	0.530846	0.568283
'UFSP2'	1	0.992314	0.636743	1.51021	32	6938	136	22388	0.45911	0.6038
'SAMD7'	1	0.982901	0.662634	1.43382	41	6929	139	22385	0.588235	0.61712
'PROZ'	1	0.981784	0.692925	1.37218	51	6919	185	22339	0.731707	0.821346
'TNN'	1	0.996411	0.808444	1.22246	138	6832	472	22052	1.97991	2.09554
'UCN'	1	1.05881	0.286097	3.28705	5	6965	15	22509	0.071736	0.0665956
'CCL17'	1	0.947735	0.451006	1.88096	13	6957	38	22486	0.186514	0.168709
'NDUFC2-KCTD14'	1	0.981445	0.467869	1.94325	13	6957	37	22487	0.186514	0.164269
'NANOS2'	1	0.954088	0.505181	1.72412	17	6953	58	22466	0.243902	0.257503
'CASP2'	1	0.986566	0.636331	1.49598	33	6937	120	22404	0.473458	0.532765
'SAMD13'	1	0.999744	0.343294	2.60204	7	6963	18	22506	0.10043	0.0799148
'OCM'	1	0.99866	0.601629	1.61384	26	6944	84	22440	0.373027	0.372936
'OR52I2'	1	0.973601	0.521536	1.73054	17	6953	81	22443	0.243902	0.359616
'GIMAP5'	1	1.01368	0.573534	1.73183	21	6949	71	22453	0.301291	0.315219
'PPP1R14B'	1	0.980029	0.446344	2.03048	12	6958	31	22493	0.172166	0.137631
'MRFAP1L1'	1	0.949279	0.442475	1.90022	12	6958	44	22480	0.172166	0.195347
'OR8U1'	1	1.00046	0.564174	1.70544	20	6950	77	22447	0.286944	0.341858
'CST3'	1	0.947837	0.455987	1.85014	13	6957	49	22475	0.186514	0.217546
'PLCB3'	1	1.00097	0.759693	1.30835	81	6889	266	22258	1.16212	1.18096
'FAM47C'	1	0.981632	0.695378	1.36849	53	6917	187	22337	0.760402	0.830226
'CSNK2A2'	1	0.948905	0.422752	1.97781	11	6959	38	22486	0.157819	0.168709
'C19orf18'	1	0.911589	0.379991	1.96089	9	6961	48	22476	0.129125	0.213106
'HLA-DMA'	1	0.995839	0.528704	1.7925	17	6953	59	22465	0.243902	0.261943
'PGRMC2'	1	1.02024	0.524306	1.90008	16	6954	44	22480	0.229555	0.195347
'TMEM37'	1	0.96425	0.45788	1.92042	13	6957	35	22489	0.186514	0.15539
'SCD'	1	1.01056	0.468585	2.03624	12	6958	42	22482	0.172166	0.186468
'ATP6V1A'	1	1.01411	0.520967	1.86416	15	6955	67	22457	0.215208	0.29746
'BIN3'	1	0.989534	0.63892	1.49843	33	6937	124	22400	0.473458	0.550524
'ADPRH'	1	1.00852	0.670092	1.49277	39	6931	120	22404	0.559541	0.532765
'HIST1H2AB'	1	1.00512	0.59357	1.65183	24	6946	78	22446	0.344333	0.346297
'BCL2L2-PABPN1'	1	0.995919	0.504933	1.86501	15	6955	51	22473	0.215208	0.226425
'CREBRF'	1	0.982658	0.642589	1.47517	36	6934	113	22411	0.516499	0.501687
'C3orf14'	1	1.00626	0.409434	2.2346	9	6961	41	22483	0.129125	0.182028
'L3HYPDH'	1	0.975775	0.628015	1.48388	33	6937	111	22413	0.473458	0.492808
'MROH1'	1	0.997702	0.751458	1.31419	78	6892	227	22297	1.11908	1.00781
'GZMB'	1	1.00125	0.563508	1.71051	20	6950	78	22446	0.286944	0.346297
'RABGAP1L'	1	1.00094	0.716202	1.38246	56	6914	177	22347	0.803443	0.785828
'RABGEF1'	1	0.959417	0.551426	1.61644	22	6948	71	22453	0.315638	0.315219
'OR2A5'	1	1.00847	0.667165	1.49779	38	6932	119	22405	0.545194	0.528325
'SHQ1'	1	0.991259	0.708149	1.37042	55	6915	199	22325	0.789096	0.883502
'NTHL1'	1	0.985614	0.663932	1.43923	41	6929	137	22387	0.588235	0.60824
'HSPA12A'	1	1.00006	0.713535	1.38595	56	6914	174	22350	0.803443	0.772509
'AQP10'	1	1.02917	0.465421	2.09754	11	6959	48	22476	0.157819	0.213106
'CEP85'	1	0.998265	0.756212	1.30824	82	6888	237	22287	1.17647	1.05221
'EIF4E3'	1	0.97345	0.408808	2.15336	10	6960	26	22498	0.143472	0.115432
'ERP29'	1	0.982488	0.573673	1.63015	23	6947	79	22445	0.329986	0.350737
'SLIT1'	1	0.994363	0.788094	1.24744	112	6858	385	22139	1.60689	1.70929
'ENO1'	1	1.0123	0.633458	1.57593	29	6941	115	22409	0.416069	0.510567
'LILRB2'	1	0.996757	0.752382	1.30956	78	6892	262	22262	1.11908	1.1632
'ACCSL'	1	0.993202	0.688867	1.41132	47	6923	159	22365	0.674319	0.705914
'ECE2'	1	0.994368	0.795828	1.2362	123	6847	395	22129	1.76471	1.75368
'STON1'	1	0.999029	0.77824	1.27445	99	6871	299	22225	1.42037	1.32747
'SLC6A16'	1	1.00491	0.770857	1.30069	88	6882	275	22249	1.26255	1.22092
'TUBA1A'	1	1.33873	0.108919	12.111	2	6968	3	22521	0.0286944	0.0133191
'VSTM2B'	1	1.00638	0.686641	1.45336	44	6926	129	22395	0.631277	0.572722
'CDH26'	1	1.00087	0.77482	1.28409	94	6876	306	22218	1.34864	1.35855
'FANCD2OS'	1	0.95762	0.527947	1.66909	19	6951	68	22456	0.272597	0.3019
'PLEKHB1'	1	1.00546	0.631689	1.56264	30	6940	106	22418	0.430416	0.470609
'GUCA1B'	1	0.969873	0.586119	1.56145	26	6944	90	22434	0.373027	0.399574
'PRKAA2'	1	0.983153	0.670866	1.41968	44	6926	133	22391	0.631277	0.590481
'ASIC4'	1	0.99431	0.729554	1.34158	65	6905	204	22320	0.932568	0.905701
'TIMM8A'	1	1.08532	0.170653	5.31032	3	6967	6	22518	0.0430416	0.0266383
'HCAR2'	1	1.00668	0.649533	1.52943	34	6936	107	22417	0.487805	0.475049
'C2orf76'	1	0.965232	0.393485	2.1444	9	6961	35	22489	0.129125	0.15539
'ARSB'	1	0.991192	0.715421	1.35823	59	6911	180	22344	0.846485	0.799148
'SHCBP1'	1	0.996385	0.698509	1.40234	50	6920	174	22350	0.71736	0.772509
'HEG1'	1	0.991973	0.790218	1.23871	118	6852	374	22150	1.69297	1.66045
'PRELID1'	1	0.940941	0.473502	1.78197	15	6955	44	22480	0.215208	0.195347
'RFX8'	1	0.99938	0.700731	1.40637	50	6920	164	22360	0.71736	0.728112
'MFN1'	1	1.00471	0.73269	1.36461	64	6906	179	22345	0.918221	0.794708
'UNC79'	1	0.999758	0.806244	1.23396	132	6838	440	22084	1.89383	1.95347
'CENPU'	1	1.01103	0.671093	1.49807	39	6931	121	22403	0.559541	0.537205
'A3GALT2'	1	1.00832	0.577016	1.69811	21	6949	74	22450	0.301291	0.328538
'CYB561D1'	1	0.996722	0.62209	1.5572	29	6941	101	22423	0.416069	0.448411
'GNGT1'	1	0.952025	0.218162	3.21594	4	6966	16	22508	0.0573888	0.0710353
'TMCO2'	1	0.992859	0.445451	2.04401	11	6959	51	22473	0.157819	0.226425
'C16orf87'	1	1.12651	0.241217	4.38228	4	6966	9	22515	0.0573888	0.0399574
'CHAMP1'	1	0.988465	0.726867	1.3304	65	6905	219	22305	0.932568	0.972296
'LRRC8D'	1	0.974172	0.626884	1.48136	33	6937	125	22399	0.473458	0.554964
'VRK3'	1	1.00845	0.702228	1.42941	49	6921	148	22376	0.703013	0.657077
'NCOA1'	1	1.00245	0.781555	1.2779	100	6870	307	22217	1.43472	1.36299
'IKZF1'	1	1.18011	0.183144	5.87985	3	6967	6	22518	0.0430416	0.0266383
'RHOA'	1	1.20444	0.104138	8.97929	2	6968	4	22520	0.0286944	0.0177588
'KRT40'	1	0.985521	0.668607	1.42892	42	6928	148	22376	0.602582	0.657077
'METTL9'	1	1.0514	0.387282	2.60565	8	6962	20	22504	0.114778	0.0887942
'FOXP2'	1	1.00085	0.671973	1.46499	40	6930	132	22392	0.573888	0.586042
'P4HB'	1	1.00721	0.7053	1.42103	51	6919	147	22377	0.731707	0.652637
'GFY'	1	0.9741	0.626532	1.47849	32	6938	135	22389	0.45911	0.599361
'NPY5R'	1	0.985423	0.611549	1.54553	28	6942	102	22422	0.401722	0.45285
'SPRYD7'	1	0.959567	0.339301	2.37169	7	6963	30	22494	0.10043	0.133191
'LYZL6'	1	1.01118	0.431047	2.17825	10	6960	37	22487	0.143472	0.164269
'DIRAS2'	1	0.946489	0.258936	2.88232	5	6965	16	22508	0.071736	0.0710353
'NFKBIL1'	1	1.0125	0.63704	1.57558	31	6939	92	22432	0.444763	0.408453
'GJA10'	1	1.00227	0.72363	1.37285	59	6911	195	22329	0.846485	0.865743
'RAB20'	1	0.987119	0.547211	1.72273	20	6950	54	22470	0.286944	0.239744
'CD83'	1	0.980612	0.546846	1.69662	20	6950	66	22458	0.286944	0.293021
'C5orf24'	1	0.975458	0.415269	2.10789	10	6960	36	22488	0.143472	0.15983
'COQ4'	1	0.96928	0.589498	1.55423	27	6943	83	22441	0.387374	0.368496
'CXorf21'	1	0.963671	0.387518	2.18766	9	6961	30	22494	0.129125	0.133191
'BCL2'	1	0.941049	0.327989	2.38096	7	6963	25	22499	0.10043	0.110993
'RAP2B'	1	0.961901	0.298873	2.68911	6	6964	19	22505	0.0860832	0.0843545
'TMEM234'	1	0.938319	0.297818	2.5298	6	6964	23	22501	0.0860832	0.102113
'ERH'	1	0.833863	0.0141188	16.0459	1	6969	2	22522	0.0143472	0.00887942
'HMGN4'	1	0.559593	0.0118546	4.47999	1	6969	11	22513	0.0143472	0.0488368
'ARSI'	1	0.995984	0.727567	1.35009	64	6906	194	22330	0.918221	0.861303
'CALN1'	1	0.997096	0.583151	1.65072	23	6947	80	22444	0.329986	0.355177
'GNAT1'	1	0.970729	0.581488	1.57396	25	6945	84	22440	0.35868	0.372936
'TECTB'	1	0.993654	0.646997	1.49622	35	6935	115	22409	0.502152	0.510567
'PARP9'	1	0.988854	0.731923	1.32294	68	6902	230	22294	0.97561	1.02113
'MPO'	1	0.989041	0.752884	1.28944	83	6887	260	22264	1.19082	1.15432
'SLC35B4'	1	1.00875	0.644435	1.54797	33	6937	95	22429	0.473458	0.421772
'NUDT9'	1	1.01638	0.584132	1.71178	22	6948	73	22451	0.315638	0.324099
'PPP1R9A'	1	0.987913	0.737511	1.31123	72	6898	251	22273	1.033	1.11437
'TRNAU1AP'	1	1.01851	0.539681	1.83798	17	6953	57	22467	0.243902	0.253063
'ST8SIA3'	1	1.01196	0.608005	1.64145	26	6944	73	22451	0.373027	0.324099
'KIF25'	1	1.00024	0.701128	1.40814	50	6920	163	22361	0.71736	0.723673
'GLP1R'	1	0.991895	0.646931	1.49047	35	6935	125	22399	0.502152	0.554964
'RFTN1'	1	0.992887	0.699136	1.39145	51	6919	176	22348	0.731707	0.781389
'CASKIN2'	1	0.994554	0.788851	1.24706	114	6856	374	22150	1.63558	1.66045
'SMIM10'	1	0.957057	0.206981	3.68928	4	6966	8	22516	0.0573888	0.0355177
'EMD'	1	0.928217	0.411136	1.95255	11	6959	33	22491	0.157819	0.14651
'HBG1'	1	1.01716	0.316754	2.8272	6	6964	22	22502	0.0860832	0.0976736
'PIN1'	1	0.982379	0.431005	2.09586	11	6959	29	22495	0.157819	0.128752
'GPR148'	1	0.968197	0.584561	1.5534	25	6945	112	22412	0.35868	0.497247
'HOXD3'	1	0.998171	0.530114	1.7955	17	6953	67	22457	0.243902	0.29746
'PRAMEF1'	1	0.998294	0.558217	1.72071	20	6950	68	22456	0.286944	0.3019
'SLC39A3'	1	1.00811	0.644271	1.54186	32	6938	125	22399	0.45911	0.554964
'EBF4'	1	0.999484	0.638084	1.53123	32	6938	105	22419	0.45911	0.466169
'TRMT10A'	1	1.00723	0.614606	1.60812	27	6943	87	22437	0.387374	0.386255
'PARD6B'	1	0.99052	0.592274	1.60905	25	6945	90	22434	0.35868	0.399574
'CSF2'	1	0.949554	0.38982	2.08757	9	6961	37	22487	0.129125	0.164269
'SMAD1'	1	1.02234	0.558721	1.80295	19	6951	55	22469	0.272597	0.244184
'PSMD8'	1	0.986646	0.573352	1.64746	23	6947	72	22452	0.329986	0.319659
'CTXN3'	1	0.970324	0.363385	2.34382	8	6962	23	22501	0.114778	0.102113
'PRPF40A'	1	1.00923	0.679745	1.47389	41	6929	138	22386	0.588235	0.61268
'NOTCH1'	1	0.998975	0.845566	1.17699	218	6752	733	21791	3.12769	3.25431
'NMI'	1	0.984976	0.625946	1.51348	31	6939	113	22411	0.444763	0.501687
'RPL10'	1	0.516982	0.0102064	5.45597	1	6969	5	22519	0.0143472	0.0221985
'MASP1'	1	1.00054	0.789736	1.26058	110	6860	348	22176	1.57819	1.54502
'EHD1'	1	0.977199	0.661224	1.42149	42	6928	132	22392	0.602582	0.586042
'KCNA7'	1	0.991987	0.69757	1.39258	51	6919	161	22363	0.731707	0.714793
'CYP2C8'	1	1.00606	0.716727	1.39425	54	6916	201	22323	0.774749	0.892381
'IRF4'	1	0.975243	0.592548	1.56592	27	6943	80	22444	0.387374	0.355177
'CENPA'	1	0.773909	0.137406	2.91062	3	6967	16	22508	0.0430416	0.0710353
'SMKR1'	1	1.09414	0.242672	3.90037	4	6966	13	22511	0.0573888	0.0577162
'CBX1'	1	0.667213	0.0687929	3.25594	2	6968	12	22512	0.0286944	0.0532765
'IDH3G'	1	1.02287	0.500779	1.98088	14	6956	46	22478	0.200861	0.204227
'PTRH2'	1	0.980292	0.437314	2.03923	11	6959	40	22484	0.157819	0.177588
'NKAIN2'	1	0.996056	0.474434	1.97308	13	6957	40	22484	0.186514	0.177588
'WDR93'	1	0.999056	0.708293	1.39144	53	6917	183	22341	0.760402	0.812467
'GSTA1'	1	1.01117	0.642666	1.55791	32	6938	97	22427	0.45911	0.430652
'LHX1'	1	0.999547	0.561113	1.71375	20	6950	73	22451	0.286944	0.324099
'PAK3'	1	0.917066	0.40221	1.96181	11	6959	27	22497	0.157819	0.119872
'C12orf66'	1	0.970878	0.58982	1.55926	27	6943	77	22447	0.387374	0.341858
'GDF3'	1	0.972552	0.600528	1.53484	28	6942	101	22423	0.401722	0.448411
'GPATCH2'	1	0.978976	0.643888	1.45894	36	6934	137	22387	0.516499	0.60824
'TMPRSS12'	1	0.998645	0.639846	1.52672	33	6937	110	22414	0.473458	0.488368
'AGFG2'	1	0.975701	0.628389	1.48256	33	6937	113	22411	0.473458	0.501687
'TRAK2'	1	0.999822	0.736712	1.34319	66	6904	224	22300	0.946915	0.994495
'HMGN2'	1	0.941168	0.209481	3.37932	4	6966	12	22512	0.0573888	0.0532765
'PTGES3L'	1	1.00579	0.497511	1.92063	14	6956	51	22473	0.200861	0.226425
'DDI2'	1	0.952705	0.522545	1.67241	19	6951	63	22461	0.272597	0.279702
'GANAB'	1	0.999939	0.730105	1.35519	63	6907	214	22310	0.903874	0.950098
'SPATA16'	1	0.98992	0.689894	1.40025	48	6922	162	22362	0.688666	0.719233
'CREB5'	1	0.981439	0.649855	1.45643	38	6932	124	22400	0.545194	0.550524
'CACFD1'	1	0.989694	0.568218	1.65896	21	6949	86	22438	0.301291	0.381815
'CD70'	1	0.993216	0.55273	1.72361	20	6950	59	22465	0.286944	0.261943
'ZNF140'	1	0.960531	0.560946	1.59338	23	6947	78	22446	0.329986	0.346297
'INO80C'	1	1.00478	0.53912	1.80132	18	6952	54	22470	0.25825	0.239744
'SRRD'	1	0.989199	0.650897	1.47666	37	6933	110	22414	0.530846	0.488368
'UQCRQ'	1	0.854031	0.244829	2.39693	5	6965	32	22492	0.071736	0.142071
'PGP'	1	0.890002	0.281292	2.42008	6	6964	24	22500	0.0860832	0.106553
'EIF4EBP1'	1	1.01138	0.381402	2.40905	8	6962	27	22497	0.114778	0.119872
'RRM2'	1	0.979205	0.587637	1.58381	25	6945	88	22436	0.35868	0.390694
'CDK14'	1	1.0166	0.596691	1.68442	24	6946	73	22451	0.344333	0.324099
'DNAJC10'	1	0.993261	0.718961	1.35731	60	6910	203	22321	0.860832	0.901261
'VASP'	1	0.9699	0.60127	1.52301	28	6942	108	22416	0.401722	0.479489
'PPP2R2B'	1	0.988716	0.585274	1.62017	24	6946	80	22444	0.344333	0.355177
'CGB1'	1	1.03801	0.325439	2.84928	6	6964	22	22502	0.0860832	0.0976736
'PIN4'	1	0.908814	0.287281	2.46749	6	6964	23	22501	0.0860832	0.102113
'RSRC1'	1	0.998113	0.632873	1.53775	31	6939	113	22411	0.444763	0.501687
'METTL15'	1	0.996821	0.655133	1.48675	36	6934	129	22395	0.516499	0.572722
'GNG13'	1	0.957061	0.387437	2.14589	9	6961	37	22487	0.129125	0.164269
'KRTAP10-11'	1	1.00194	0.682031	1.44868	43	6927	147	22377	0.61693	0.652637
'CACNG2'	1	0.924541	0.393144	2.00222	10	6960	40	22484	0.143472	0.177588
'PTTG1'	1	0.93249	0.354162	2.19865	8	6962	34	22490	0.114778	0.15095
'SPINK2'	1	0.855543	0.273248	2.29213	6	6964	22	22502	0.0860832	0.0976736
'NCOA5'	1	0.986619	0.669752	1.42925	42	6928	153	22371	0.602582	0.679275
'CCDC112'	1	1.00097	0.670887	1.46833	40	6930	131	22393	0.573888	0.581602
'C1orf226'	1	0.978436	0.5491	1.66593	19	6951	87	22437	0.272597	0.386255
'PITPNA'	1	0.996321	0.490272	1.91713	14	6956	43	22481	0.200861	0.190907
'CAV2'	1	0.962006	0.500807	1.75882	16	6954	63	22461	0.229555	0.279702
'LYPD2'	1	1.02239	0.533254	1.86293	16	6954	68	22456	0.229555	0.3019
'STAT3'	1	0.979541	0.528916	1.74118	18	6952	55	22469	0.25825	0.244184
'RNF170'	1	0.987031	0.54339	1.72379	19	6951	63	22461	0.272597	0.279702
'G3BP2'	1	0.95167	0.511598	1.70188	18	6952	56	22468	0.25825	0.248624
'TOMM40L'	1	0.996374	0.500378	1.89151	15	6955	45	22479	0.215208	0.199787
'CLEC5A'	1	1.00976	0.581736	1.6953	22	6948	75	22449	0.315638	0.332978
'DPF1'	1	0.930277	0.432727	1.86855	12	6958	43	22481	0.172166	0.190907
'GUCY1A3'	1	0.985644	0.72425	1.3285	66	6904	210	22314	0.946915	0.932339
'CACNA1D'	1	1.00071	0.815279	1.22321	146	6824	451	22073	2.09469	2.00231
'ADCK1'	1	1.00562	0.75021	1.33578	72	6898	250	22274	1.033	1.10993
'SLC16A3'	1	0.996637	0.724669	1.35664	62	6908	197	22327	0.889527	0.874623
'IFNA21'	1	1.02314	0.530508	1.88108	16	6954	55	22469	0.229555	0.244184
'PNMA3'	1	0.961448	0.455113	1.92262	13	6957	37	22487	0.186514	0.164269
'MS4A5'	1	0.979084	0.529178	1.73755	18	6952	65	22459	0.25825	0.288581
'GFER'	1	0.97218	0.516985	1.747	17	6953	56	22468	0.243902	0.248624
'FIG4'	1	0.987698	0.741747	1.30432	76	6894	236	22288	1.09039	1.04777
'C17orf105'	1	0.950045	0.513273	1.68794	18	6952	57	22467	0.25825	0.253063
'ATP6V1C1'	1	0.986742	0.559102	1.68328	21	6949	68	22456	0.301291	0.3019
'CYP46A1'	1	0.988426	0.551855	1.70746	20	6950	67	22457	0.286944	0.29746
'SLC25A19'	1	0.991834	0.615731	1.55988	29	6941	97	22427	0.416069	0.430652
'SLC25A17'	1	0.9703	0.593974	1.54282	27	6943	94	22430	0.387374	0.417333
'SCARF2'	1	0.972793	0.567318	1.61724	23	6947	75	22449	0.329986	0.332978
'GAS7'	1	0.983381	0.619598	1.52269	30	6940	117	22407	0.430416	0.519446
'ST3GAL6'	1	0.977817	0.562609	1.64473	22	6948	79	22445	0.315638	0.350737
'GIMAP4'	1	0.978662	0.63067	1.48586	33	6937	115	22409	0.473458	0.510567
'TUBE1'	1	0.997724	0.662119	1.47627	38	6932	123	22401	0.545194	0.546084
'OSBPL8'	1	0.980206	0.658198	1.43465	40	6930	136	22388	0.573888	0.6038
'SS18'	1	1.01267	0.615492	1.62509	27	6943	81	22443	0.387374	0.359616
'OR6K6'	1	1.00298	0.639696	1.53838	32	6938	103	22421	0.45911	0.45729
'C9orf135'	1	0.989562	0.65585	1.46956	39	6931	104	22420	0.559541	0.46173
'SEPT4'	1	0.99728	0.712853	1.37911	56	6914	176	22348	0.803443	0.781389
'CAPN2'	1	0.995904	0.749334	1.31218	76	6894	263	22261	1.09039	1.16764
'AKAP8'	1	1.00204	0.776281	1.28499	95	6875	308	22216	1.36298	1.36743
'ACTC1'	1	0.842504	0.189913	2.96746	4	6966	12	22512	0.0573888	0.0532765
'NOMO3'	1	0.76192	0.12909	3.18598	3	6967	9	22515	0.0430416	0.0399574
'KRTAP19-2'	1	1.0384	0.281774	3.20131	5	6965	15	22509	0.071736	0.0665956
'UPRT'	1	0.860478	0.274934	2.29593	6	6964	26	22498	0.0860832	0.115432
'SPIN4'	1	0.943463	0.0928503	5.03886	2	6968	9	22515	0.0286944	0.0399574
'LTC4S'	1	0.831831	0.144967	3.25015	3	6967	12	22512	0.0430416	0.0532765
'FGF7'	1	0.701516	0.0701824	3.61434	2	6968	12	22512	0.0286944	0.0532765
'CSNK1E'	1	1.02404	0.557012	1.81883	19	6951	50	22474	0.272597	0.221985
'TAC4'	1	0.947651	0.378108	2.1792	9	6961	26	22498	0.129125	0.115432
'HIST2H2BF'	1	1.00958	0.3749	2.47282	8	6962	20	22504	0.114778	0.0887942
'TMSB15B'	1	0.897858	0.0816783	5.76704	2	6968	7	22517	0.0286944	0.031078
'ERV3-1'	1	1.70756	0.0217036	134.218	1	6969	1	22523	0.0143472	0.00443971
'RABL2A'	1	0	0	7.14991	0	6970	4	22520	0	0.0177588
'PGLYRP1'	1	0.968866	0.577206	1.57459	24	6946	93	22431	0.344333	0.412893
'LSM11'	1	1.00763	0.515899	1.86084	15	6955	63	22461	0.215208	0.279702
'FGF17'	1	0.936232	0.400219	2.01289	10	6960	36	22488	0.143472	0.15983
'PRDM12'	1	0.945353	0.495716	1.71172	16	6954	66	22458	0.229555	0.293021
'SCYL2'	1	1.00444	0.709841	1.40296	52	6918	181	22343	0.746055	0.803587
'IGFL4'	1	1.00597	0.410716	2.22694	9	6961	39	22485	0.129125	0.173149
'DDA1'	1	1.03904	0.28007	3.24668	5	6965	15	22509	0.071736	0.0665956
'MAPK8IP1'	1	1.00357	0.698323	1.42202	48	6922	160	22364	0.688666	0.710353
'ZBTB22'	1	1.01086	0.651488	1.53817	34	6936	110	22414	0.487805	0.488368
'SOX14'	1	1.01401	0.508365	1.92943	15	6955	44	22480	0.215208	0.195347
'AKIRIN2'	1	1.02347	0.454033	2.14631	11	6959	36	22488	0.157819	0.15983
'SLIT3'	1	1.00205	0.822427	1.21604	155	6815	517	22007	2.22382	2.29533
'HLA-DQB1'	1	0.984419	0.418871	2.12632	10	6960	42	22482	0.143472	0.186468
'HOXB5'	1	1.01662	0.47477	2.0265	12	6958	47	22477	0.172166	0.208666
'TMEM151A'	1	1.00046	0.451248	2.05145	11	6959	37	22487	0.157819	0.164269
'ZNF581'	1	1.01747	0.488339	1.99168	13	6957	45	22479	0.186514	0.199787
'ZNF778'	1	0.996998	0.809585	1.22234	140	6830	465	22059	2.00861	2.06446
'METTL7A'	1	0.993854	0.612116	1.57363	28	6942	90	22434	0.401722	0.399574
'ATM'	1	0.996248	0.854997	1.15818	261	6709	832	21692	3.74462	3.69384
'SNAP23'	1	0.937098	0.479663	1.73255	15	6955	59	22465	0.215208	0.261943
'POLR2E'	1	1.02206	0.549967	1.82373	18	6952	58	22466	0.25825	0.257503
'APOM'	1	1.02239	0.485173	2.03425	13	6957	41	22483	0.186514	0.182028
'S100A6'	1	1.02302	0.526019	1.90367	16	6954	44	22480	0.229555	0.195347
'HOXC8'	1	1.01689	0.498678	1.96579	14	6956	44	22480	0.200861	0.195347
'MICAL1'	1	0.995662	0.809923	1.21889	144	6826	445	22079	2.066	1.97567
'APOOL'	1	0.903384	0.37051	1.98818	9	6961	42	22482	0.129125	0.186468
'CGGBP1'	1	0.98694	0.168633	3.97141	3	6967	13	22511	0.0430416	0.0577162
'TDRD10'	1	0.993632	0.666002	1.45757	40	6930	126	22398	0.573888	0.559403
'HIST1H3B'	1	0.608854	0.0126704	5.26597	1	6969	7	22517	0.0143472	0.031078
'HSPB9'	1	0.95725	0.481898	1.81258	15	6955	43	22481	0.215208	0.190907
'ZC3H7A'	1	0.989251	0.716497	1.35188	61	6909	182	22342	0.875179	0.808027
'JAKMIP1'	1	0.983602	0.690313	1.38287	50	6920	155	22369	0.71736	0.688155
'NOL9'	1	1.00387	0.724671	1.37543	59	6911	181	22343	0.846485	0.803587
'KRTAP22-2'	1	1.06887	0.188372	4.00994	3	6967	18	22506	0.0430416	0.0799148
'TXNDC8'	1	0.960109	0.391321	2.13158	9	6961	39	22485	0.129125	0.173149
'SPACA3'	1	0.967018	0.606954	1.50513	30	6940	100	22424	0.430416	0.443971
'NR1H2'	1	1.00344	0.658213	1.50035	36	6934	118	22406	0.516499	0.523886
'HMGN3'	1	0.998408	0.401437	2.26701	9	6961	29	22495	0.129125	0.128752
'C18orf25'	1	0.998242	0.612868	1.58722	28	6942	87	22437	0.401722	0.386255
'TDGF1'	1	0.987638	0.554415	1.69378	20	6950	70	22454	0.286944	0.31078
'CLDN22'	1	0.994546	0.445456	2.05164	11	6959	52	22472	0.157819	0.230865
'EFHC2'	1	0.988934	0.63686	1.50255	33	6937	119	22405	0.473458	0.528325
'TSC22D3'	1	0.987293	0.220832	3.48851	4	6966	14	22510	0.0573888	0.0621559
'TFF2'	1	1.01797	0.554791	1.80228	19	6951	56	22468	0.272597	0.248624
'SCT'	1	0.977634	0.311725	2.62078	6	6964	21	22503	0.0860832	0.0932339
'ZMAT2'	1	0.933926	0.0838753	6.41198	2	6968	5	22519	0.0286944	0.0221985
'CETN2'	1	1.00615	0.376998	2.42945	8	6962	22	22502	0.114778	0.0976736
'PARN'	1	0.991863	0.708984	1.37164	56	6914	174	22350	0.803443	0.772509
'CMPK1'	1	1.01694	0.0976024	5.6597	2	6968	8	22516	0.0286944	0.0355177
'ARFGAP2'	1	0.983305	0.696385	1.37128	53	6917	172	22352	0.760402	0.76363
'TRIM26'	1	1.0009	0.636811	1.53981	32	6938	102	22422	0.45911	0.45285
'MEAF6'	1	1.00853	0.44695	2.11647	11	6959	37	22487	0.157819	0.164269
'ARMCX3'	1	1.01041	0.349891	2.58018	7	6963	25	22499	0.10043	0.110993
'POLR2J'	1	0.560101	0.011502	5.00269	1	6969	7	22517	0.0143472	0.031078
'CALM2'	1	0	0	16.5092	0	6970	2	22522	0	0.00887942
'PHGR1'	1	0	0	10.1583	0	6970	3	22521	0	0.0133191
'ATP6V0C'	1	0	0	52.5202	0	6970	2	22522	0	0.00887942
'TMEM167A'	1	0.865035	0.019838	6.0455	1	6969	13	22511	0.0143472	0.0577162
'GPR89B'	1	0	0	52.5202	0	6970	2	22522	0	0.00887942
'ZNF322'	1	0	0	143.334	0	6970	2	22522	0	0.00887942
'NUTF2'	1	0	0	15.2898	0	6970	4	22520	0	0.0177588
'MRC1'	1	0	0	1028.71	0	6970	1	22523	0	0.00443971
'EIF1AX'	1	0	0	1028.71	0	6970	1	22523	0	0.00443971
'MBD3L2'	1	0	0	1028.71	0	6970	1	22523	0	0.00443971
'GOLGA6A'	1	0	0	399.352	0	6970	1	22523	0	0.00443971
'CALM1'	1	0	0	399.352	0	6970	1	22523	0	0.00443971
'RPS9'	1	1.09691	0.242934	3.95006	4	6966	11	22513	0.0573888	0.0488368
'RTFDC1'	1	0.997671	0.559799	1.71127	20	6950	76	22448	0.286944	0.337418
'CASKIN1'	1	0.994418	0.735117	1.33169	67	6903	224	22300	0.961263	0.994495
'RFNG'	1	0.97387	0.620009	1.49757	32	6938	97	22427	0.45911	0.430652
'SYTL2'	1	0.992468	0.749993	1.30271	79	6891	260	22264	1.13343	1.15432
'SULT6B1'	1	0.965507	0.590694	1.53624	27	6943	91	22433	0.387374	0.404013
'TSPO'	1	0.985866	0.503274	1.82845	15	6955	59	22465	0.215208	0.261943
'ITGBL1'	1	0.998634	0.674471	1.45361	41	6929	139	22385	0.588235	0.61712
'E2F7'	1	0.994135	0.720712	1.35611	60	6910	200	22324	0.860832	0.887942
'DNASE2B'	1	1.01056	0.631399	1.5761	29	6941	115	22409	0.416069	0.510567
'XPO5'	1	0.992173	0.732115	1.33213	68	6902	211	22313	0.97561	0.936779
'PITPNM2'	1	1.00153	0.78288	1.2733	101	6869	313	22211	1.44907	1.38963
'KLF4'	1	1.00612	0.595871	1.64762	24	6946	82	22442	0.344333	0.364056
'OSBPL9'	1	0.973208	0.601235	1.53504	28	6942	99	22425	0.401722	0.439531
'PHOSPHO1'	1	1.00632	0.628323	1.57701	30	6940	81	22443	0.430416	0.359616
'EPDR1'	1	0.977781	0.542959	1.68817	19	6951	74	22450	0.272597	0.328538
'RPL24'	1	0.977061	0.273585	2.85949	5	6965	20	22504	0.071736	0.0887942
'ZNF251'	1	0.984882	0.689221	1.38747	49	6921	182	22342	0.703013	0.808027
'FRMPD4'	1	0.988655	0.723244	1.33776	64	6906	220	22304	0.918221	0.976736
'RNF25'	1	1.00006	0.65642	1.49392	36	6934	129	22395	0.516499	0.572722
'DAD1'	1	0.847888	0.0840559	4.51368	2	6968	8	22516	0.0286944	0.0355177
'ATG7'	1	0.993256	0.719389	1.35639	60	6910	204	22320	0.860832	0.905701
'SLC7A11'	1	1.00252	0.668977	1.47594	39	6931	130	22394	0.559541	0.577162
'PHOX2B'	1	1.00603	0.478873	1.9932	13	6957	41	22483	0.186514	0.182028
'MUSK'	1	0.991568	0.741563	1.31398	73	6897	247	22277	1.04735	1.09661
'TGFB2'	1	0.999804	0.590779	1.64233	24	6946	79	22445	0.344333	0.350737
'BRAP'	1	1.00422	0.635841	1.54977	31	6939	117	22407	0.444763	0.519446
'SCARA5'	1	0.995287	0.621165	1.55501	29	6941	100	22424	0.416069	0.443971
'SFPQ'	1	1.00808	0.60175	1.64187	25	6945	76	22448	0.35868	0.337418
'LIX1L'	1	0.987911	0.474225	1.93217	13	6957	51	22473	0.186514	0.226425
'NKRF'	1	1.01858	0.597045	1.6906	24	6946	69	22455	0.344333	0.30634
'FILIP1L'	1	0.994586	0.799702	1.23096	128	6842	420	22104	1.83644	1.86468
'EVC'	1	0.998297	0.798708	1.24137	122	6848	400	22124	1.75036	1.77588
'MAPKAPK3'	1	0.996985	0.532136	1.7816	17	6953	67	22457	0.243902	0.29746
'EPHX2'	1	0.98294	0.693144	1.37523	51	6919	180	22344	0.731707	0.799148
'NRN1L'	1	0.992548	0.555312	1.70922	20	6950	71	22453	0.286944	0.315219
'CASC4'	1	0.98709	0.611364	1.55131	28	6942	114	22410	0.401722	0.506127
'CES4A'	1	1.00327	0.677845	1.45959	41	6929	147	22377	0.588235	0.652637
'PRDM13'	1	0.99035	0.675575	1.42844	43	6927	149	22375	0.61693	0.661517
'SEPT14'	1	1.00867	0.639408	1.55422	31	6939	118	22406	0.444763	0.523886
'OR2V2'	1	1.01399	0.605119	1.65181	25	6945	82	22442	0.35868	0.364056
'CD79A'	1	1.01622	0.565741	1.76123	20	6950	68	22456	0.286944	0.3019
'MTHFD1L'	1	1.00313	0.768905	1.29905	87	6883	290	22234	1.24821	1.28752
'SLC4A10'	1	0.992492	0.702566	1.38613	54	6916	155	22369	0.774749	0.688155
'OOEP'	1	0.968831	0.587947	1.55832	27	6943	73	22451	0.387374	0.324099
'SRRM4'	1	0.985526	0.720839	1.33228	62	6908	231	22293	0.889527	1.02557
'HSF2'	1	0.980261	0.556978	1.66614	21	6949	72	22452	0.301291	0.319659
'KRTAP27-1'	1	0.963708	0.529509	1.68684	19	6951	66	22458	0.272597	0.293021
'CYBA'	1	0.994231	0.504356	1.862	15	6955	46	22478	0.215208	0.204227
'MOB3B'	1	0.983961	0.455002	1.99074	12	6958	42	22482	0.172166	0.186468
'LPIN3'	1	0.998528	0.770933	1.28444	92	6878	301	22223	1.31994	1.33635
'SENP1'	1	0.986068	0.648659	1.4724	37	6933	112	22412	0.530846	0.497247
'UBE2G2'	1	1.04279	0.358027	2.7138	7	6963	19	22505	0.10043	0.0843545
'EIF3E'	1	0.954225	0.424211	1.99532	11	6959	36	22488	0.157819	0.15983
'MAPRE3'	1	0.906279	0.368291	2.02568	9	6961	33	22491	0.129125	0.14651
'C21orf33'	1	1.00006	0.649973	1.50917	35	6935	112	22412	0.502152	0.497247
'LCAT'	1	1.00279	0.546655	1.77539	19	6951	51	22473	0.272597	0.226425
'TUSC1'	1	0.955154	0.526808	1.66423	19	6951	67	22457	0.272597	0.29746
'NCLN'	1	0.993777	0.688507	1.41413	47	6923	148	22376	0.674319	0.657077
'KRTAP5-1'	1	0.962691	0.557921	1.60453	22	6948	81	22443	0.315638	0.359616
'TMEM139'	1	0.994388	0.606508	1.58846	27	6943	86	22438	0.387374	0.381815
'IPMK'	1	0.977765	0.591618	1.57171	26	6944	88	22436	0.373027	0.390694
'SDHAF2'	1	1.01915	0.502588	1.95344	14	6956	51	22473	0.200861	0.226425
'CYBB'	1	0.954609	0.399846	2.11911	10	6960	28	22496	0.143472	0.124312
'LY6H'	1	0.935312	0.431211	1.90245	12	6958	41	22483	0.172166	0.182028
'SHARPIN'	1	0.98685	0.639004	1.4928	34	6936	117	22407	0.487805	0.519446
'MISP'	1	0.998143	0.789117	1.25546	111	6859	369	22155	1.59254	1.63825
'NME1'	1	0.96878	0.59576	1.53733	28	6942	85	22439	0.401722	0.377375
'XRCC4'	1	0.998423	0.61328	1.58651	28	6942	85	22439	0.401722	0.377375
'BNIPL'	1	0.978376	0.610896	1.52772	29	6941	107	22417	0.416069	0.475049
'TTC33'	1	0.99415	0.476411	1.95075	13	6957	45	22479	0.186514	0.199787
'C14orf119'	1	0.89921	0.317695	2.22737	7	6963	30	22494	0.10043	0.133191
'BCL2L10'	1	0.918546	0.3927	1.97223	10	6960	42	22482	0.143472	0.186468
'FAM219A'	1	1.01882	0.431856	2.21769	10	6960	31	22493	0.143472	0.137631
'ZNF720'	1	0.901247	0.36847	1.99545	9	6961	35	22489	0.129125	0.15539
'SLC22A13'	1	0.997075	0.747157	1.3189	74	6896	245	22279	1.06169	1.08773
'EID2B'	1	0.963634	0.479984	1.82253	14	6956	56	22468	0.200861	0.248624
'NSMCE4A'	1	0.992158	0.573091	1.65983	22	6948	80	22444	0.315638	0.355177
'ZKSCAN8'	1	0.981811	0.639236	1.47836	35	6935	122	22402	0.502152	0.541644
'FABP6'	1	0.975651	0.626931	1.48651	33	6937	109	22415	0.473458	0.483928
'MANBAL'	1	1.02241	0.287694	2.95939	5	6965	22	22502	0.071736	0.0976736
'RAP2A'	1	0.747625	0.129021	2.98753	3	6967	12	22512	0.0430416	0.0532765
'SRP9'	1	0.931935	0.21932	3.01249	4	6966	17	22507	0.0573888	0.075475
'SGK1'	1	0.988016	0.685914	1.4022	47	6923	172	22352	0.674319	0.76363
'QKI'	1	0.979645	0.526627	1.75226	18	6952	54	22470	0.25825	0.239744
'RAB11B'	1	0.981817	0.451283	2.0039	12	6958	43	22481	0.172166	0.190907
'MED31'	1	1.04043	0.430281	2.35527	10	6960	24	22500	0.143472	0.106553
'PYURF'	1	0.954055	0.336158	2.37348	7	6963	27	22497	0.10043	0.119872
'FBXO22'	1	0.991838	0.596098	1.60135	25	6945	93	22431	0.35868	0.412893
'KHK'	1	1.00115	0.719647	1.37629	57	6913	195	22329	0.817791	0.865743
'RPS18'	1	1.01295	0.225489	3.61417	4	6966	12	22512	0.0573888	0.0532765
'SUV39H2'	1	0.903872	0.3717	1.98156	9	6961	41	22483	0.129125	0.182028
'NAA10'	1	0.941475	0.209453	3.38653	4	6966	11	22513	0.0573888	0.0488368
'HSBP1L1'	1	0.906056	0.209078	3.03514	4	6966	15	22509	0.0573888	0.0665956
'TBX3'	1	0.995475	0.696759	1.40388	50	6920	157	22367	0.71736	0.697034
'SEC14L3'	1	1.00534	0.721518	1.38466	57	6913	187	22337	0.817791	0.830226
'KIAA0141'	1	0.99185	0.725819	1.34083	63	6907	225	22299	0.903874	0.998934
'ESRRB'	1	1.00206	0.653507	1.50587	35	6935	117	22407	0.502152	0.519446
'PXDN'	1	0.99662	0.80025	1.23502	126	6844	424	22100	1.80775	1.88244
'WBP11'	1	1.0039	0.670446	1.4793	40	6930	114	22410	0.573888	0.506127
'BRPF3'	1	0.994648	0.772901	1.27184	97	6873	316	22208	1.39168	1.40295
'CDK5R1'	1	0.944843	0.463224	1.82893	14	6956	41	22483	0.200861	0.182028
'FTL'	1	0.979346	0.453459	1.97974	12	6958	36	22488	0.172166	0.15983
'RPS12'	1	0.958603	0.358457	2.31868	8	6962	26	22498	0.114778	0.115432
'TAF12'	1	0.9688	0.40782	2.12999	10	6960	34	22490	0.143472	0.15095
'AKAP14'	1	1.03667	0.412741	2.38443	9	6961	30	22494	0.129125	0.133191
'RLIM'	1	0.951268	0.486032	1.76248	15	6955	56	22468	0.215208	0.248624
'PDE4D'	1	1.00414	0.726068	1.37406	60	6910	184	22340	0.860832	0.816906
'ME3'	1	0.998547	0.681748	1.43878	43	6927	147	22377	0.61693	0.652637
'ACTL8'	1	1.00332	0.651356	1.51611	35	6935	113	22411	0.502152	0.501687
'HN1'	1	0.969395	0.52351	1.7224	18	6952	57	22467	0.25825	0.253063
'SFT2D1'	1	0.91762	0.331332	2.19371	7	6963	41	22483	0.10043	0.182028
'PGAM4'	1	1.03354	0.419204	2.30601	9	6961	39	22485	0.129125	0.173149
'MT1F'	1	0.962653	0.266255	2.87333	5	6965	18	22506	0.071736	0.0799148
'BTF3L4'	1	0.960856	0.213359	3.471	4	6966	11	22513	0.0573888	0.0488368
'CHRAC1'	1	0.949932	0.39209	2.06773	9	6961	48	22476	0.129125	0.213106
'USMG5'	1	1.01856	0.180401	3.85389	3	6967	14	22510	0.0430416	0.0621559
'TRIM49C'	1	0.925752	0.0164401	12.0169	1	6969	4	22520	0.0143472	0.0177588
'SLN'	1	0.925752	0.0164401	12.0169	1	6969	4	22520	0.0143472	0.0177588
'TXN'	1	0.68248	0.0145507	5.54018	1	6969	8	22516	0.0143472	0.0355177
'LSM12'	1	0.783788	0.135187	3.1155	3	6967	13	22511	0.0430416	0.0577162
'MFNG'	1	1.00207	0.722681	1.37532	60	6910	173	22351	0.860832	0.76807
'DNAJC3'	1	0.976814	0.578388	1.59983	24	6946	83	22441	0.344333	0.368496
'DEPDC7'	1	0.992874	0.648847	1.48805	35	6935	130	22394	0.502152	0.577162
'EGLN3'	1	1.01379	0.462922	2.09	12	6958	33	22491	0.172166	0.14651
'FUNDC2'	1	0.998645	0.458774	2.04004	12	6958	37	22487	0.172166	0.164269
'GRPR'	1	0.989417	0.551291	1.71424	20	6950	61	22463	0.286944	0.270822
'TERF1'	1	0.967539	0.58213	1.55949	25	6945	100	22424	0.35868	0.443971
'PPP1R13B'	1	1.00382	0.785376	1.27517	102	6868	327	22197	1.46341	1.45178
'HGSNAT'	1	0.993412	0.68224	1.42502	45	6925	155	22369	0.645624	0.688155
'BEND4'	1	0.982979	0.653992	1.4526	39	6931	122	22402	0.559541	0.541644
'CTH'	1	0.969234	0.576987	1.57656	24	6946	92	22432	0.344333	0.408453
'RASD1'	1	0.954468	0.5372	1.63153	20	6950	72	22452	0.286944	0.319659
'LDLRAP1'	1	0.972123	0.611356	1.50901	30	6940	108	22416	0.430416	0.479489
'HSD17B7'	1	0.961106	0.510721	1.7278	17	6953	61	22463	0.243902	0.270822
'TAF11'	1	0.933103	0.433469	1.87617	12	6958	44	22480	0.172166	0.195347
'ADIRF'	1	1.03368	0.408606	2.40732	9	6961	27	22497	0.129125	0.119872
'POU2AF1'	1	0.956389	0.443898	1.92572	12	6958	44	22480	0.172166	0.195347
'CD63'	1	0.954739	0.514434	1.70125	18	6952	63	22461	0.25825	0.279702
'SOX9'	1	0.991874	0.612171	1.56656	28	6942	93	22431	0.401722	0.412893
'PIGC'	1	0.982178	0.621638	1.51678	31	6939	107	22417	0.444763	0.475049
'GRAMD3'	1	0.976558	0.661106	1.41956	42	6928	142	22382	0.602582	0.630439
'ZNF704'	1	1.01171	0.645275	1.55599	33	6937	95	22429	0.473458	0.421772
'MTIF3'	1	0.963132	0.567702	1.58683	24	6946	81	22443	0.344333	0.359616
'ARL6IP6'	1	0.991723	0.593339	1.61011	25	6945	87	22437	0.35868	0.386255
'TOE1'	1	1.00653	0.698614	1.43052	48	6922	163	22361	0.688666	0.723673
'CSH2'	1	0.987787	0.488062	1.88893	14	6956	51	22473	0.200861	0.226425
'IL17REL'	1	0.983514	0.616335	1.53397	30	6940	92	22432	0.430416	0.408453
'PLK3'	1	0.989695	0.720375	1.34557	62	6908	198	22326	0.889527	0.879062
'ANKRD13A'	1	0.981238	0.680267	1.39699	48	6922	136	22388	0.688666	0.6038
'RPL22'	1	1.0121	0.271039	3.20762	5	6965	14	22510	0.071736	0.0621559
'PSMB3'	1	0.972639	0.367237	2.31308	8	6962	29	22495	0.114778	0.128752
'RIT1'	1	0.895033	0.351005	2.01267	8	6962	43	22481	0.114778	0.190907
'PAGE2'	1	0.871254	0.241161	2.60636	5	6965	18	22506	0.071736	0.0799148
'RIPPLY1'	1	0.92604	0.328282	2.28336	7	6963	30	22494	0.10043	0.133191
'MARCH5'	1	0.931808	0.323299	2.38128	7	6963	22	22502	0.10043	0.0976736
'KCND3'	1	1.01229	0.62627	1.59943	29	6941	82	22442	0.416069	0.364056
'ZPBP2'	1	0.995832	0.630323	1.53758	31	6939	113	22411	0.444763	0.501687
'FOXF2'	1	1.00755	0.526156	1.83361	16	6954	65	22459	0.229555	0.288581
'NEUROD6'	1	0.949078	0.493413	1.73895	16	6954	55	22469	0.229555	0.244184
'FAM69B'	1	0.987657	0.737476	1.31117	73	6897	242	22282	1.04735	1.07441
'SLC9B2'	1	0.981972	0.688429	1.38199	50	6920	170	22354	0.71736	0.75475
'TIMMDC1'	1	0.977361	0.653519	1.4382	40	6930	119	22405	0.573888	0.528325
'IL31RA'	1	0.986387	0.687357	1.39375	47	6923	193	22331	0.674319	0.856864
'FAM114A1'	1	1.00188	0.699848	1.41483	49	6921	155	22369	0.703013	0.688155
'TMEM200B'	1	0.9983	0.600378	1.6178	26	6944	75	22449	0.373027	0.332978
'XRCC6'	1	1.01578	0.578294	1.73339	22	6948	59	22465	0.315638	0.261943
'GORASP2'	1	0.994664	0.540109	1.75366	18	6952	74	22450	0.25825	0.328538
'OGN'	1	0.984475	0.578676	1.61968	23	6947	84	22440	0.329986	0.372936
'EFNA1'	1	1.01744	0.48671	2.00052	13	6957	48	22476	0.186514	0.213106
'EHD3'	1	0.983553	0.662016	1.4378	41	6929	130	22394	0.588235	0.577162
'NREP'	1	0.93361	0.432619	1.88448	12	6958	39	22485	0.172166	0.173149
'SLC31A2'	1	0.955092	0.389803	2.12053	9	6961	33	22491	0.129125	0.14651
'TMEM213'	1	0.908958	0.372609	2.00487	9	6961	36	22488	0.129125	0.15983
'CATSPERB'	1	1.00275	0.789329	1.26671	108	6862	336	22188	1.5495	1.49174
'GJB2'	1	0.99982	0.697402	1.4128	48	6922	170	22354	0.688666	0.75475
'ACOT6'	1	0.981691	0.544737	1.69747	19	6951	66	22458	0.272597	0.293021
'OLFM1'	1	1.00174	0.538661	1.7906	18	6952	52	22472	0.25825	0.230865
'R3HDML'	1	0.951462	0.516753	1.67719	18	6952	74	22450	0.25825	0.328538
'TNPO2'	1	0.984927	0.550998	1.69667	20	6950	67	22457	0.286944	0.29746
'CCDC74A'	1	1.01693	0.539952	1.82974	17	6953	61	22463	0.243902	0.270822
'VEZF1'	1	0.994086	0.657972	1.4758	38	6932	118	22406	0.545194	0.523886
'LYSMD1'	1	0.951432	0.496085	1.73647	16	6954	59	22465	0.229555	0.261943
'GALNTL6'	1	1.00849	0.652285	1.52779	34	6936	106	22418	0.487805	0.470609
'AP3B2'	1	0.992704	0.718109	1.35653	59	6911	221	22303	0.846485	0.981176
'GPR75'	1	0.994016	0.680157	1.43026	44	6926	153	22371	0.631277	0.679275
'C21orf62'	1	0.998754	0.558304	1.72151	20	6950	72	22452	0.286944	0.319659
'CYP21A2'	1	0.953689	0.497103	1.74081	16	6954	61	22463	0.229555	0.270822
'MOV10'	1	0.997314	0.720746	1.36446	59	6911	209	22315	0.846485	0.927899
'EPOR'	1	0.984212	0.649792	1.46261	37	6933	139	22385	0.530846	0.61712
'CCDC22'	1	0.976578	0.638025	1.46427	35	6935	127	22397	0.502152	0.563843
'ACLY'	1	1.00654	0.737125	1.36026	64	6906	219	22305	0.918221	0.972296
'GK'	1	0.96319	0.333437	2.46892	7	6963	23	22501	0.10043	0.102113
'UBE2V1'	1	1.0054	0.315899	2.75112	6	6964	23	22501	0.0860832	0.102113
'CLDN2'	1	0.989328	0.34343	2.5214	7	6963	25	22499	0.10043	0.110993
'RIT2'	1	0.923197	0.37394	2.07148	9	6961	35	22489	0.129125	0.15539
'UBE2L6'	1	0.957089	0.433619	1.9456	11	6959	50	22474	0.157819	0.221985
'LRRC72'	1	0.995869	0.558129	1.71131	20	6950	72	22452	0.286944	0.319659
'MOBP'	1	1.01076	0.571688	1.72832	21	6949	64	22460	0.301291	0.284141
'RNF32'	1	0.974359	0.64242	1.45078	37	6933	125	22399	0.530846	0.554964
'PPM1J'	1	1.0067	0.686935	1.45134	43	6927	156	22368	0.61693	0.692595
'ZNF665'	1	0.995802	0.72698	1.35	63	6907	204	22320	0.903874	0.905701
'AQP2'	1	0.968221	0.585274	1.5586	26	6944	83	22441	0.373027	0.368496
'STIP1'	1	0.980494	0.639462	1.47352	35	6935	117	22407	0.502152	0.519446
'PITPNB'	1	0.885411	0.304737	2.29904	7	6963	21	22503	0.10043	0.0932339
'ANKRD46'	1	0.983006	0.456051	1.97832	12	6958	46	22478	0.172166	0.204227
'POU6F1'	1	0.958429	0.511278	1.71351	17	6953	70	22454	0.243902	0.31078
'ZNF593'	1	0.93963	0.396869	2.05845	10	6960	29	22495	0.143472	0.128752
'IFFO2'	1	0.970777	0.58227	1.57198	25	6945	81	22443	0.35868	0.359616
'TP53TG5'	1	0.987776	0.61251	1.55045	28	6942	112	22412	0.401722	0.497247
'CGB2'	1	0.585615	0.011625	5.88913	1	6969	5	22519	0.0143472	0.0221985
'RPS11'	1	0.913692	0.149709	4.01795	3	6967	10	22514	0.0430416	0.0443971
'C4orf48'	1	0.762708	0.138141	2.75506	3	6967	23	22501	0.0430416	0.102113
'CKS1B'	1	1.15013	0.108793	6.29777	2	6968	12	22512	0.0286944	0.0532765
'FUT1'	1	0.982708	0.669067	1.42072	43	6927	143	22381	0.61693	0.634878
'HIF3A'	1	1.0048	0.746344	1.34012	70	6900	238	22286	1.0043	1.05665
'AGTPBP1'	1	1.00349	0.751788	1.32768	74	6896	250	22274	1.06169	1.10993
'PRM1'	1	1.02435	0.361966	2.53496	7	6963	28	22496	0.10043	0.124312
'SCGB1C1'	1	0.761028	0.0738092	4.26796	2	6968	8	22516	0.0286944	0.0355177
'PCP4'	1	0.69856	0.067755	3.93906	2	6968	8	22516	0.0286944	0.0355177
'MSN'	1	0.972864	0.408599	2.14654	10	6960	32	22492	0.143472	0.142071
'GABRA3'	1	0.979612	0.450331	1.99868	12	6958	39	22485	0.172166	0.173149
'OR2T27'	1	0.941006	0.398586	2.05104	10	6960	32	22492	0.143472	0.142071
'MAP3K7CL'	1	0.951712	0.484141	1.77449	15	6955	53	22471	0.215208	0.235305
'HIBADH'	1	1.01084	0.596537	1.66287	24	6946	80	22444	0.344333	0.355177
'BPNT1'	1	0.982082	0.486049	1.87261	14	6956	54	22470	0.200861	0.239744
'LGALS12'	1	0.996642	0.644916	1.50504	33	6937	138	22386	0.473458	0.61268
'PPP1CC'	1	0.995485	0.417156	2.2082	10	6960	27	22497	0.143472	0.119872
'OR2S2'	1	0.959107	0.522441	1.6837	18	6952	72	22452	0.25825	0.319659
'LHFPL2'	1	1.01614	0.526776	1.86682	16	6954	63	22461	0.229555	0.279702
'UBFD1'	1	0.985138	0.558522	1.67963	21	6949	65	22459	0.301291	0.288581
'OSGEP'	1	0.983786	0.644639	1.47287	36	6934	125	22399	0.516499	0.554964
'NAA15'	1	1.0089	0.64845	1.54038	34	6936	97	22427	0.487805	0.430652
'RAPGEF5'	1	0.982694	0.700051	1.36336	55	6915	175	22349	0.789096	0.776949
'POTEF'	1	0.984703	0.45752	1.97875	12	6958	46	22478	0.172166	0.204227
'STYX'	1	1.00271	0.515963	1.86315	16	6954	53	22471	0.229555	0.235305
'DKK4'	1	0.996011	0.547023	1.72968	18	6952	86	22438	0.25825	0.381815
'OR4N4'	1	0.962931	0.497804	1.77753	16	6954	56	22468	0.229555	0.248624
'FAM209A'	1	0.998325	0.544371	1.76647	19	6951	54	22470	0.272597	0.239744
'THAP6'	1	1.00508	0.528337	1.83337	17	6953	56	22468	0.243902	0.248624
'AHSA1'	1	0.952041	0.516155	1.68287	18	6952	63	22461	0.25825	0.279702
'REEP2'	1	1.0127	0.500681	1.93596	14	6956	48	22476	0.200861	0.213106
'NCAPG'	1	0.997883	0.7441	1.32563	71	6899	250	22274	1.01865	1.10993
'NR3C1'	1	0.985169	0.613307	1.54432	29	6941	92	22432	0.416069	0.408453
'FAM169B'	1	0.97255	0.62616	1.482	34	6936	100	22424	0.487805	0.443971
'DTNA'	1	0.998267	0.745723	1.32398	72	6898	265	22259	1.033	1.17652
'CHAF1A'	1	0.999228	0.73563	1.34367	66	6904	226	22298	0.946915	1.00337
'RPS6KA3'	1	1.03203	0.239484	3.37389	4	6966	20	22504	0.0573888	0.0887942
'SPIN1'	1	0.986013	0.225475	3.32796	4	6966	17	22507	0.0573888	0.075475
'SMARCB1'	1	0.86819	0.270229	2.43103	6	6964	17	22507	0.0860832	0.075475
'TMEM160'	1	0.940932	0.266578	2.71113	5	6965	18	22506	0.071736	0.0799148
'TIMM10'	1	0.81801	0.19096	2.67934	4	6966	20	22504	0.0573888	0.0887942
'MGAT1'	1	0.967212	0.583632	1.55348	25	6945	99	22425	0.35868	0.439531
'TRIM29'	1	0.9876	0.722947	1.33617	65	6905	208	22316	0.932568	0.923459
'LACC1'	1	0.996311	0.555643	1.70974	19	6951	87	22437	0.272597	0.386255
'TMEM202'	1	0.953538	0.544075	1.60078	20	6950	102	22422	0.286944	0.45285
'GSK3A'	1	0.951759	0.528596	1.6565	20	6950	55	22469	0.286944	0.244184
'FBLIM1'	1	1.0092	0.696133	1.44163	46	6924	159	22365	0.659971	0.705914
'CHUK'	1	1.00363	0.663908	1.49103	38	6932	115	22409	0.545194	0.510567
'PDHA2'	1	0.97988	0.647498	1.45481	37	6933	139	22385	0.530846	0.61712
'INTS5'	1	0.992044	0.734159	1.32751	68	6902	228	22296	0.97561	1.01225
'RNF208'	1	0.961016	0.519989	1.70377	18	6952	56	22468	0.25825	0.248624
'VAMP7'	1	0.965924	0.489999	1.80806	15	6955	53	22471	0.215208	0.235305
'FAM120C'	1	1.00308	0.578728	1.68144	22	6948	74	22450	0.315638	0.328538
'LYRM4'	1	0.963266	0.470069	1.87718	14	6956	39	22485	0.200861	0.173149
'CD200R1L'	1	0.984595	0.592237	1.58728	25	6945	101	22423	0.35868	0.448411
'ANP32E'	1	1.02379	0.500951	1.98548	14	6956	41	22483	0.200861	0.182028
'DDRGK1'	1	0.999826	0.606736	1.60092	26	6944	93	22431	0.373027	0.412893
'GPX6'	1	0.990916	0.559378	1.699	21	6949	63	22461	0.301291	0.279702
'CIB1'	1	0.977175	0.50095	1.82759	16	6954	44	22480	0.229555	0.195347
'KIF3A'	1	0.974558	0.57608	1.59967	24	6946	81	22443	0.344333	0.359616
'SNX1'	1	0.989809	0.685413	1.40923	47	6923	160	22364	0.674319	0.710353
'RPL13'	1	0.963747	0.558814	1.61452	23	6947	63	22461	0.329986	0.279702
'PLCH1'	1	0.993273	0.780943	1.25556	105	6865	372	22152	1.50646	1.65157
'SLC48A1'	1	0.909758	0.320876	2.25895	7	6963	31	22493	0.10043	0.137631
'CNBP'	1	0.970672	0.265625	2.94866	5	6965	17	22507	0.071736	0.075475
'ATP1B1'	1	1.02779	0.437827	2.21535	10	6960	38	22486	0.143472	0.168709
'PSMA5'	1	0.79403	0.136439	3.2007	3	6967	11	22513	0.0430416	0.0488368
'DYNLRB1'	1	0.975813	0.218783	3.45909	4	6966	11	22513	0.0573888	0.0488368
'ACBD7'	1	0.925288	0.327167	2.28987	7	6963	28	22496	0.10043	0.124312
'ISCA1'	1	0.724196	0.0702597	4.10554	2	6968	8	22516	0.0286944	0.0355177
'CNTN3'	1	1.00324	0.727552	1.36793	60	6910	213	22311	0.860832	0.945658
'SERGEF'	1	0.973314	0.616843	1.50062	31	6939	109	22415	0.444763	0.483928
'UPK3A'	1	0.987607	0.625285	1.52004	30	6940	121	22403	0.430416	0.537205
'CC2D2B'	1	1.00974	0.602446	1.64488	25	6945	86	22438	0.35868	0.381815
'TIMP3'	1	0.897237	0.285444	2.41197	6	6964	24	22500	0.0860832	0.106553
'COA7'	1	1.02988	0.460825	2.12819	11	6959	44	22480	0.157819	0.195347
'GAS1'	1	0.930343	0.294555	2.51713	6	6964	24	22500	0.0860832	0.106553
'NUDT10'	1	0.863806	0.197611	2.94766	4	6966	14	22510	0.0573888	0.0621559
'CHMP4B'	1	0.882542	0.279358	2.39461	6	6964	22	22502	0.0860832	0.0976736
'NCS1'	1	0.824751	0.18879	2.8108	4	6966	14	22510	0.0573888	0.0621559
'DUOXA1'	1	1.00053	0.698733	1.41342	49	6921	163	22361	0.703013	0.723673
'CD164'	1	0.976229	0.575523	1.60856	24	6946	73	22451	0.344333	0.324099
'IL22RA2'	1	1.01344	0.635906	1.57724	30	6940	105	22419	0.430416	0.466169
'CRYBA4'	1	0.960192	0.535856	1.66056	20	6950	58	22466	0.286944	0.257503
'PWWP2B'	1	0.981737	0.643761	1.46575	35	6935	129	22395	0.502152	0.572722
'RXRA'	1	0.979974	0.611814	1.5355	30	6940	88	22436	0.430416	0.390694
'UROS'	1	1.01438	0.577232	1.72036	21	6949	74	22450	0.301291	0.328538
'VCAN'	1	0.998356	0.857732	1.15937	263	6707	874	21650	3.77331	3.88031
'ELOVL7'	1	0.997299	0.588452	1.64128	24	6946	76	22448	0.344333	0.337418
'PMP2'	1	0.928966	0.328904	2.29636	7	6963	27	22497	0.10043	0.119872
'ANAPC15'	1	0.986466	0.405621	2.1638	9	6961	39	22485	0.129125	0.173149
'DEFB124'	1	1.02758	0.313062	2.97602	6	6964	16	22508	0.0860832	0.0710353
'SEC11A'	1	1.00244	0.382484	2.34333	8	6962	32	22492	0.114778	0.142071
'SNCA'	1	1.03697	0.430519	2.33008	10	6960	25	22499	0.143472	0.110993
'HSPA1L'	1	0.98897	0.713384	1.3561	59	6911	187	22337	0.846485	0.830226
'DEDD2'	1	0.967631	0.583745	1.5618	26	6944	81	22443	0.373027	0.359616
'RALGDS'	1	0.994777	0.753811	1.30161	79	6891	292	22232	1.13343	1.29639
'RIOK2'	1	0.97578	0.659961	1.41781	41	6929	156	22368	0.588235	0.692595
'GRAP'	1	0.941908	0.303743	2.47371	6	6964	27	22497	0.0860832	0.119872
'ESX1'	1	1.02316	0.507349	1.94595	14	6956	57	22467	0.200861	0.253063
'OR2T2'	1	0.833017	0.230211	2.50036	5	6965	20	22504	0.071736	0.0887942
'STARD3NL'	1	0.999829	0.351726	2.49018	7	6963	29	22495	0.10043	0.128752
'RNF133'	1	0.990545	0.649072	1.48291	36	6934	122	22402	0.516499	0.541644
'WDR47'	1	0.990601	0.677107	1.42712	44	6926	149	22375	0.631277	0.661517
'RNASEH1'	1	0.980074	0.634095	1.48434	34	6936	109	22415	0.487805	0.483928
'HIST1H4A'	1	1.03727	0.319448	2.94772	6	6964	16	22508	0.0860832	0.0710353
'NRTN'	1	0.950144	0.387116	2.11463	9	6961	32	22492	0.129125	0.142071
'WFDC12'	1	0.998376	0.345867	2.55351	7	6963	23	22501	0.10043	0.102113
'FABP4'	1	1.01178	0.508808	1.9161	15	6955	47	22477	0.215208	0.208666
'QTRT1'	1	0.98981	0.652887	1.47287	37	6933	120	22404	0.530846	0.532765
'NELL2'	1	1.00534	0.762456	1.31566	82	6888	259	22265	1.17647	1.14988
'CPXM2'	1	0.998508	0.755122	1.30962	79	6891	255	22269	1.13343	1.13213
'LINGO1'	1	0.999538	0.696968	1.41446	49	6921	153	22371	0.703013	0.679275
'PDAP1'	1	0.915649	0.369279	2.07105	9	6961	30	22494	0.129125	0.133191
'SUPT4H1'	1	0.860688	0.272858	2.33775	6	6964	19	22505	0.0860832	0.0843545
'FBXW11'	1	1.00857	0.451108	2.08894	11	6959	40	22484	0.157819	0.177588
'GCNT4'	1	1.00093	0.659369	1.4918	37	6933	118	22406	0.530846	0.523886
'OR9G4'	1	0.983703	0.680973	1.40117	47	6923	150	22374	0.674319	0.665956
'CHD1L'	1	1.00055	0.784676	1.26824	104	6866	336	22188	1.49211	1.49174
'DAZAP2'	1	0.948766	0.458264	1.84074	13	6957	55	22469	0.186514	0.244184
'C2CD4C'	1	0.968797	0.516219	1.73695	17	6953	53	22471	0.243902	0.235305
'ATP6V1D'	1	0.999775	0.461529	2.02617	12	6958	41	22483	0.172166	0.182028
'DECR2'	1	1.00539	0.693874	1.43535	46	6924	156	22368	0.659971	0.692595
'FCER1A'	1	0.954102	0.502548	1.71736	16	6954	72	22452	0.229555	0.319659
'SYF2'	1	0.993961	0.460903	2.00385	12	6958	40	22484	0.172166	0.177588
'RCHY1'	1	0.924504	0.3533	2.15946	8	6962	36	22488	0.114778	0.15983
'CTHRC1'	1	0.964298	0.522844	1.70436	18	6952	60	22464	0.25825	0.266383
'MRPL14'	1	0.953298	0.471495	1.8203	14	6956	50	22474	0.200861	0.221985
'DNAJC24'	1	0.936011	0.32559	2.38157	7	6963	24	22500	0.10043	0.106553
'C15orf38-AP3S2'	1	1.00826	0.703372	1.42594	49	6921	164	22360	0.703013	0.728112
'BET1'	1	0.9247	0.387397	2.05513	10	6960	24	22500	0.143472	0.106553
'PRNP'	1	0.970933	0.450675	1.95504	12	6958	39	22485	0.172166	0.173149
'MPLKIP'	1	0.928351	0.443558	1.83085	13	6957	43	22481	0.186514	0.190907
'METAP2'	1	0.992774	0.524345	1.79959	17	6953	56	22468	0.243902	0.248624
'TSTD1'	1	1.00732	0.45095	2.08289	11	6959	43	22481	0.157819	0.190907
'ICOS'	1	0.984572	0.435806	2.07327	11	6959	33	22491	0.157819	0.14651
'MARCKSL1'	1	0.939272	0.451431	1.83677	13	6957	48	22476	0.186514	0.213106
'FAM216B'	1	1.00876	0.50978	1.89657	15	6955	52	22472	0.215208	0.230865
'XCR1'	1	0.974811	0.498562	1.80323	15	6955	62	22462	0.215208	0.275262
'FOS'	1	0.952337	0.495906	1.74099	16	6954	58	22466	0.229555	0.257503
'GPR85'	1	1.02435	0.486416	2.03759	13	6957	38	22486	0.186514	0.168709
'LSAMP'	1	0.991688	0.5263	1.78578	17	6953	60	22464	0.243902	0.266383
'ARG2'	1	0.990348	0.536532	1.75098	18	6952	70	22454	0.25825	0.31078
'PYCR2'	1	0.999667	0.562631	1.70851	20	6950	72	22452	0.286944	0.319659
'WDYHV1'	1	0.947635	0.469512	1.80582	14	6956	50	22474	0.200861	0.221985
'CDADC1'	1	0.95918	0.555422	1.59996	22	6948	79	22445	0.315638	0.350737
'CDH20'	1	0.989491	0.721113	1.34413	63	6907	194	22330	0.903874	0.861303
'ADSS'	1	0.978113	0.481969	1.87774	14	6956	49	22475	0.200861	0.217546
'SPATA25'	1	0.985577	0.575181	1.63599	23	6947	77	22447	0.329986	0.341858
'SATB2'	1	1.00861	0.558865	1.74571	19	6951	75	22449	0.272597	0.332978
'MPV17L2'	1	1.02464	0.500549	1.99039	14	6956	47	22477	0.200861	0.208666
'ABCE1'	1	0.923061	0.427982	1.8616	12	6958	43	22481	0.172166	0.190907
'SMC1A'	1	0.942602	0.399585	2.05267	10	6960	33	22491	0.143472	0.14651
'THRSP'	1	1.00834	0.480605	1.99583	13	6957	38	22486	0.186514	0.168709
'CST6'	1	0.998293	0.439368	2.12047	11	6959	31	22493	0.157819	0.137631
'SETDB1'	1	1.00396	0.745113	1.341	71	6899	217	22307	1.01865	0.963417
'BTBD16'	1	1.00485	0.751577	1.33139	73	6897	257	22267	1.04735	1.14101
'COPA'	1	1.00328	0.740768	1.34689	69	6901	194	22330	0.989957	0.861303
'KCNK9'	1	0.940693	0.43267	1.92119	12	6958	34	22490	0.172166	0.15095
'BEX1'	1	0.981109	0.478626	1.91359	14	6956	35	22489	0.200861	0.15539
'SLC45A2'	1	1.00464	0.744845	1.34211	69	6901	235	22289	0.989957	1.04333
'DUSP26'	1	1.01139	0.605664	1.64012	25	6945	88	22436	0.35868	0.390694
'SH3GL2'	1	0.953635	0.536367	1.63182	20	6950	69	22455	0.286944	0.30634
'ARL14'	1	0.960649	0.566476	1.57398	23	6947	93	22431	0.329986	0.412893
'NDUFS2'	1	1.01252	0.619376	1.611	27	6943	96	22428	0.387374	0.426212
'TBCEL'	1	1.0067	0.583662	1.68602	23	6947	74	22450	0.329986	0.328538
'CYB561'	1	0.962881	0.551072	1.62113	21	6949	82	22442	0.301291	0.364056
'CCNJL'	1	0.984844	0.613812	1.54113	29	6941	105	22419	0.416069	0.466169
'ERG'	1	0.974	0.587836	1.57088	26	6944	84	22440	0.373027	0.372936
'PGAM5'	1	1.00265	0.585573	1.66368	23	6947	78	22446	0.329986	0.346297
'FAM104A'	1	0.977856	0.623856	1.49928	32	6938	111	22413	0.45911	0.492808
'TAS2R38'	1	0.986617	0.634718	1.50087	33	6937	113	22411	0.473458	0.501687
'TLX2'	1	1.01844	0.564117	1.7783	20	6950	60	22464	0.286944	0.266383
'WNT7A'	1	1.01266	0.619073	1.6123	27	6943	101	22423	0.387374	0.448411
'TMED3'	1	1.00316	0.635122	1.54842	31	6939	104	22420	0.444763	0.46173
'RNMT'	1	0.993133	0.628852	1.53284	31	6939	110	22414	0.444763	0.488368
'FAM126B'	1	0.995921	0.622755	1.55193	29	6941	116	22408	0.416069	0.515006
'VTI1A'	1	0.965448	0.565787	1.59501	23	6947	80	22444	0.329986	0.355177
'NRBP2'	1	0.973608	0.607732	1.521	29	6941	101	22423	0.416069	0.448411
'RSPO2'	1	1.00084	0.597258	1.6307	25	6945	83	22441	0.35868	0.368496
'CLN5'	1	0.98153	0.642887	1.47066	36	6934	110	22414	0.516499	0.488368
'ZNF296'	1	0.990318	0.671697	1.43423	41	6929	149	22375	0.588235	0.661517
'FNTB'	1	0.981908	0.618556	1.52568	31	6939	94	22430	0.444763	0.417333
'TWISTNB'	1	0.976491	0.633424	1.47733	35	6935	115	22409	0.502152	0.510567
'ABCA10'	1	0.993625	0.806592	1.21865	140	6830	457	22067	2.00861	2.02895
'UBQLN1'	1	1.01056	0.626828	1.59145	29	6941	87	22437	0.416069	0.386255
'CCDC151'	1	0.997189	0.670387	1.45737	40	6930	141	22383	0.573888	0.625999
'METTL25'	1	1.00038	0.706073	1.39816	51	6919	183	22341	0.731707	0.812467
'AATF'	1	1.00768	0.714466	1.40321	53	6917	187	22337	0.760402	0.830226
'RIOK1'	1	1.00774	0.704686	1.4211	49	6921	175	22349	0.703013	0.776949
'ATL2'	1	1.00074	0.716843	1.38034	56	6914	187	22337	0.803443	0.830226
'ESF1'	1	1.004	0.733404	1.36	63	6907	219	22305	0.903874	0.972296
'GCNT3'	1	1.00659	0.719074	1.39297	56	6914	170	22354	0.803443	0.75475
'ITGAV'	1	0.995087	0.73933	1.3267	70	6900	250	22274	1.0043	1.10993
'INSM2'	1	0.987468	0.683871	1.40576	47	6923	159	22365	0.674319	0.705914
'EFHB'	1	1.00429	0.751797	1.32929	73	6897	265	22259	1.04735	1.17652
'MICALCL'	1	0.987264	0.715058	1.34825	60	6910	199	22325	0.860832	0.883502
'KRT26'	1	1.00451	0.724593	1.37735	59	6911	180	22344	0.846485	0.799148
'ZNF404'	1	0.998339	0.712399	1.38339	56	6914	169	22355	0.803443	0.750311
'BNC2'	1	0.999202	0.755572	1.31012	78	6892	273	22251	1.11908	1.21204
'TRIM6-TRIM34'	1	0.999117	0.758331	1.30585	81	6889	266	22258	1.16212	1.18096
'ZNF17'	1	0.989525	0.736118	1.3182	71	6899	228	22296	1.01865	1.01225
'TET1'	1	0.999341	0.816246	1.21855	149	6821	484	22040	2.13773	2.14882
'CNIH1'	1	0.757385	0.129265	3.09014	3	6967	12	22512	0.0430416	0.0532765
'PTH'	1	0.840402	0.23379	2.48793	5	6965	19	22505	0.071736	0.0843545
'BRK1'	1	1.11951	0.242366	4.21588	4	6966	10	22514	0.0573888	0.0443971
'C15orf48'	1	1.06209	0.250956	3.39572	4	6966	21	22503	0.0573888	0.0932339
'CXorf40B'	1	0.965904	0.223626	3.19662	4	6966	18	22506	0.0573888	0.0799148
'UBE2G1'	1	0.6362	0.012542	6.45877	1	6969	5	22519	0.0143472	0.0221985
'EIF1B'	1	0.980898	0.0915345	5.88843	2	6968	8	22516	0.0286944	0.0355177
'IFNA13'	1	0.71839	0.072675	3.65535	2	6968	10	22514	0.0286944	0.0443971
'RPS15A'	1	1.16533	0.102286	8.21932	2	6968	5	22519	0.0286944	0.0221985
'KRTAP2-3'	1	1.0829	0.169135	5.29513	3	6967	7	22517	0.0430416	0.031078
'SIAH1'	1	0.936485	0.32338	2.40623	7	6963	23	22501	0.10043	0.102113
'MID1IP1'	1	0.877772	0.0853566	4.75059	2	6968	11	22513	0.0286944	0.0488368
'OR2T34'	1	0.933218	0.155743	3.95251	3	6967	11	22513	0.0430416	0.0488368
'MAPK1'	1	0.690158	0.0706285	3.42074	2	6968	11	22513	0.0286944	0.0488368
'TRIAP1'	1	1.02288	0.166718	4.53673	3	6967	9	22515	0.0430416	0.0399574
'PPP4C'	1	0.854596	0.14345	3.57991	3	6967	11	22513	0.0430416	0.0488368
'ST20'	1	0.682948	0.0696613	3.42977	2	6968	10	22514	0.0286944	0.0443971
'TTL'	1	0.996928	0.52618	1.80905	17	6953	57	22467	0.243902	0.253063
'PDGFB'	1	0.95615	0.510503	1.70798	17	6953	68	22456	0.243902	0.3019
'ENOPH1'	1	1.00463	0.5382	1.8053	18	6952	48	22476	0.25825	0.213106
'SSPN'	1	0.950519	0.523381	1.66061	19	6951	58	22466	0.272597	0.257503
'MRPL23'	1	0.955518	0.539811	1.62538	20	6950	75	22449	0.286944	0.332978
'PNPLA2'	1	0.974719	0.582926	1.58409	25	6945	74	22450	0.35868	0.328538
'ATP6AP1L'	1	1.01758	0.57762	1.73142	21	6949	69	22455	0.301291	0.30634
'YAE1D1'	1	0.992187	0.547429	1.7274	19	6951	69	22455	0.272597	0.30634
'CD34'	1	1.00965	0.620672	1.60225	28	6942	97	22427	0.401722	0.430652
'TMEM155'	1	0.95401	0.400119	2.11233	10	6960	30	22494	0.143472	0.133191
'HCFC1R1'	1	1.02116	0.45436	2.13071	11	6959	38	22486	0.157819	0.168709
'RNF5'	1	1.00358	0.463824	2.03288	12	6958	38	22486	0.172166	0.168709
'YPEL2'	1	0.705212	0.0137432	7.31276	1	6969	5	22519	0.0143472	0.0221985
'IL2'	1	0.700853	0.0688406	3.78849	2	6968	9	22515	0.0286944	0.0399574
'MTRNR2L7'	1	0	0	15.749	0	6970	3	22521	0	0.0133191
'HMGB1'	1	1.28356	0.0195406	29.2417	1	6969	2	22522	0.0143472	0.00887942
'GOLGA8K'	1	0.747477	0.0133497	10.6939	1	6969	3	22521	0.0143472	0.0133191
'POLR2F'	1	0.698197	0.0724433	3.33333	2	6968	14	22510	0.0286944	0.0621559
'NPIPB6'	1	0.633248	0.0128071	5.84036	1	6969	7	22517	0.0143472	0.031078
'TMEM47'	1	0.833818	0.146916	3.17621	3	6967	14	22510	0.0430416	0.0621559
'KRTAP2-2'	1	1.01342	0.0175692	12.7235	1	6969	5	22519	0.0143472	0.0221985
'SERP1'	1	1.43464	0.0239757	22.5613	1	6969	3	22521	0.0143472	0.0133191
'VSNL1'	1	1.55422	0.0248576	31.6341	1	6969	2	22522	0.0143472	0.00887942
'C9orf172'	1	0	0	71.253	0	6970	1	22523	0	0.00443971
'UBE2A'	1	0	0	21.7046	0	6970	2	22522	0	0.00887942
'EIF2S3'	1	0.672172	0.0124595	8.76395	1	6969	3	22521	0.0143472	0.0133191
'H2AFX'	1	0.687247	0.0690252	3.56309	2	6968	9	22515	0.0286944	0.0399574
'H2AFV'	1	0.695179	0.0685627	3.70122	2	6968	12	22512	0.0286944	0.0532765
'KIR3DL3'	1	0.671021	0.0680243	3.39199	2	6968	11	22513	0.0286944	0.0488368
'TRIM61'	1	0	0	19.239	0	6970	2	22522	0	0.00887942
'MBD3L5'	1	0	0	71.253	0	6970	1	22523	0	0.00443971
'GPR89A'	1	0	0	7.48035	0	6970	5	22519	0	0.0221985
'GNG3'	1	0.975053	0.0929052	5.58113	2	6968	7	22517	0.0286944	0.031078
'MAFG'	1	0.765317	0.0834121	3.34457	2	6968	20	22504	0.0286944	0.0887942
'C12orf71'	1	0.986247	0.557462	1.68804	21	6949	63	22461	0.301291	0.279702
'COX4I2'	1	0.994594	0.518981	1.81358	16	6954	57	22467	0.229555	0.253063
'IL17F'	1	0.967451	0.511419	1.75273	17	6953	53	22471	0.243902	0.235305
'DNAJA2'	1	0.942349	0.417551	1.97961	11	6959	36	22488	0.157819	0.15983
'COX6A1'	1	0.954884	0.456352	1.8817	13	6957	42	22482	0.186514	0.186468
'RAE1'	1	0.958452	0.423163	2.02441	11	6959	36	22488	0.157819	0.15983
'VKORC1'	1	0.985508	0.369209	2.37597	8	6962	26	22498	0.114778	0.115432
'HNRNPK'	1	0.960009	0.422222	2.04292	11	6959	28	22496	0.157819	0.124312
'GIMAP1'	1	0.999623	0.563937	1.70356	20	6950	71	22453	0.286944	0.315219
'DEFB114'	1	0.910894	0.387843	1.97119	10	6960	34	22490	0.143472	0.15095
'ATF1'	1	0.999939	0.495112	1.9075	14	6956	48	22476	0.200861	0.213106
'GPX5'	1	0.957971	0.510238	1.71672	17	6953	64	22460	0.243902	0.284141
'ECSIT'	1	1.00102	0.686134	1.43736	44	6926	157	22367	0.631277	0.697034
'ITGA4'	1	0.997836	0.736647	1.33828	67	6903	230	22294	0.961263	1.02113
'NUDT7'	1	1.00702	0.672041	1.48233	39	6931	142	22382	0.559541	0.630439
'GPR25'	1	0.96873	0.392473	2.17276	9	6961	32	22492	0.129125	0.142071
'C1QL1'	1	0.892678	0.323358	2.13115	7	6963	35	22489	0.10043	0.15539
'SMIM6'	1	0.844676	0.232938	2.55042	5	6965	16	22508	0.071736	0.0710353
'COX7B2'	1	1.07814	0.28551	3.46571	5	6965	16	22508	0.071736	0.0710353
'GLRX2'	1	1.01431	0.468103	2.05555	12	6958	44	22480	0.172166	0.195347
'LSMEM1'	1	0.925656	0.332604	2.23344	7	6963	35	22489	0.10043	0.15539
'CLEC7A'	1	0.996617	0.581319	1.64638	22	6948	99	22425	0.315638	0.439531
'BPIFB6'	1	0.97759	0.669704	1.40275	43	6927	171	22353	0.61693	0.75919
'FGD2'	1	0.994529	0.749004	1.30948	77	6893	270	22254	1.10473	1.19872
'XKR6'	1	0.984395	0.615529	1.53416	29	6941	111	22413	0.416069	0.492808
'NOVA1'	1	0.959479	0.535353	1.65947	20	6950	62	22462	0.286944	0.275262
'ADIG'	1	0.994924	0.373171	2.3923	8	6962	29	22495	0.114778	0.128752
'FTHL17'	1	0.951533	0.42407	1.98176	11	6959	39	22485	0.157819	0.173149
'MT1G'	1	0.949984	0.363482	2.21515	8	6962	32	22492	0.114778	0.142071
'TDRD12'	1	1.00977	0.668255	1.49938	38	6932	113	22411	0.545194	0.501687
'ELP5'	1	0.966637	0.579112	1.56722	25	6945	83	22441	0.35868	0.368496
'IMMP1L'	1	0.968394	0.547257	1.65809	21	6949	66	22458	0.301291	0.293021
'PAM16'	1	0.983523	0.564809	1.65932	22	6948	62	22462	0.315638	0.275262
'OR52H1'	1	0.97496	0.599746	1.54032	27	6943	110	22414	0.387374	0.488368
'RNF125'	1	0.973813	0.569834	1.61147	23	6947	79	22445	0.329986	0.350737
'CHN1'	1	1.01263	0.598221	1.66338	24	6946	78	22446	0.344333	0.346297
'MCFD2'	1	0.939054	0.448974	1.85075	13	6957	41	22483	0.186514	0.182028
'GABPA'	1	0.952808	0.438415	1.94354	12	6958	38	22486	0.172166	0.168709
'CELF1'	1	1.0057	0.510838	1.87787	15	6955	56	22468	0.215208	0.248624
'MTFR1'	1	0.985562	0.603004	1.56753	27	6943	99	22425	0.387374	0.439531
'CHKA'	1	1.01546	0.587825	1.69469	22	6948	76	22448	0.315638	0.337418
'CENPQ'	1	0.952379	0.517308	1.67907	18	6952	63	22461	0.25825	0.279702
'NT5M'	1	0.967343	0.548808	1.64707	21	6949	72	22452	0.301291	0.319659
'LACTB2'	1	0.951748	0.508952	1.69716	17	6953	63	22461	0.243902	0.279702
'UNC93A'	1	0.982851	0.706792	1.35064	57	6913	191	22333	0.817791	0.847984
'ZAP70'	1	0.996212	0.635594	1.52723	32	6938	110	22414	0.45911	0.488368
'IER3IP1'	1	1.0447	0.36374	2.64747	7	6963	24	22500	0.10043	0.106553
'RBBP4'	1	0.927314	0.208144	3.26783	4	6966	15	22509	0.0573888	0.0665956
'FAM184B'	1	0.991807	0.762041	1.2813	88	6882	305	22219	1.26255	1.35411
'YPEL1'	1	0.749676	0.0724035	4.26152	2	6968	7	22517	0.0286944	0.031078
'CORO2B'	1	0.97284	0.593661	1.55318	27	6943	86	22438	0.387374	0.381815
'PPBP'	1	0.949678	0.440312	1.91421	12	6958	44	22480	0.172166	0.195347
'CISD1'	1	0.929035	0.260305	2.70486	5	6965	21	22503	0.071736	0.0932339
'KRTAP9-7'	1	0.890727	0.320596	2.14581	7	6963	33	22491	0.10043	0.14651
'MTRNR2L3'	1	0.971189	0.0177345	10.6076	1	6969	6	22518	0.0143472	0.0266383
'PPP1R2'	1	0.924929	0.408619	1.95349	11	6959	32	22492	0.157819	0.142071
'PPP1CB'	1	0.499333	0.0103475	4.48784	1	6969	6	22518	0.0143472	0.0266383
'UBTF'	1	0.99067	0.558487	1.70166	21	6949	62	22462	0.301291	0.275262
'PURG'	1	0.99145	0.499048	1.87596	15	6955	48	22476	0.215208	0.213106
'UQCC2'	1	0.951087	0.385286	2.12948	9	6961	37	22487	0.129125	0.164269
'VCX3A'	1	0.872958	0.0147795	16.798	1	6969	2	22522	0.0143472	0.00887942
'SCGB1D2'	1	0.964876	0.561228	1.60981	23	6947	66	22458	0.329986	0.293021
'METRN'	1	0.974701	0.486091	1.83998	14	6956	57	22467	0.200861	0.253063
'TXNDC9'	1	0.858599	0.273747	2.3058	6	6964	22	22502	0.0860832	0.0976736
'NRG1'	1	0.990912	0.763592	1.2767	90	6880	305	22219	1.29125	1.35411
'NXF2B'	1	1.82924	0.0232955	143.467	1	6969	1	22523	0.0143472	0.00443971
'TRAPPC4'	1	0.965073	0.507053	1.76433	17	6953	45	22479	0.243902	0.199787
'HCCS'	1	0.988805	0.436404	2.08902	11	6959	35	22489	0.157819	0.15539
'STH'	1	1.01189	0.390055	2.32933	8	6962	39	22485	0.114778	0.173149
'GAS8'	1	0.995426	0.695406	1.40541	49	6921	172	22352	0.703013	0.76363
'NIF3L1'	1	1.00785	0.698191	1.43406	47	6923	156	22368	0.674319	0.692595
'PPP1R14A'	1	0.83603	0.140695	3.46982	3	6967	13	22511	0.0430416	0.0577162
'NDRG1'	1	1.01058	0.673124	1.49125	39	6931	125	22399	0.559541	0.554964
'UBE2QL1'	1	0.801912	0.0765609	4.58655	2	6968	8	22516	0.0286944	0.0355177
'ASIP'	1	0.89422	0.323856	2.13228	7	6963	39	22485	0.10043	0.173149
'CNOT7'	1	1.023	0.319615	2.82452	6	6964	22	22502	0.0860832	0.0976736
'POU3F2'	1	1.00261	0.482687	1.95352	13	6957	52	22472	0.186514	0.230865
'PDHA1'	1	0.855309	0.151597	3.20567	3	6967	19	22505	0.0430416	0.0843545
'SNRPG'	1	0.643608	0.0123556	7.2553	1	6969	4	22520	0.0143472	0.0177588
'SHISA2'	1	0.961738	0.554717	1.61253	22	6948	80	22444	0.315638	0.355177
'GABARAP'	1	0.809635	0.0790792	4.42777	2	6968	8	22516	0.0286944	0.0355177
'H3F3A'	1	1.63068	0.0225182	50.0121	1	6969	2	22522	0.0143472	0.00887942
'PAX3'	1	1.00829	0.690106	1.45238	45	6925	131	22393	0.645624	0.581602
'INIP'	1	0.93242	0.0905939	5.14541	2	6968	8	22516	0.0286944	0.0355177
'DMRTA2'	1	0.94666	0.446217	1.86727	12	6958	43	22481	0.172166	0.190907
'SKP1'	1	1.15791	0.106988	6.90563	2	6968	8	22516	0.0286944	0.0355177
'IPO7'	1	0.978063	0.629678	1.48659	33	6937	113	22411	0.473458	0.501687
'TMEM185B'	1	0.991912	0.647347	1.4926	36	6934	106	22418	0.516499	0.470609
'OPN1LW'	1	1.02801	0.40887	2.3718	9	6961	27	22497	0.129125	0.119872
'IRX5'	1	1.00048	0.648795	1.51058	34	6936	126	22398	0.487805	0.559403
'C19orf53'	1	0.975894	0.436447	2.02156	11	6959	43	22481	0.157819	0.190907
'ISM2'	1	1.00643	0.716576	1.39577	54	6916	196	22328	0.774749	0.870183
'PIGY'	1	0.919104	0.320245	2.33251	7	6963	24	22500	0.10043	0.106553
'SPIN2A'	1	0.568501	0.0108196	7.09248	1	6969	3	22521	0.0143472	0.0133191
'AGA'	1	0.987334	0.651968	1.47005	38	6932	115	22409	0.545194	0.510567
'CLEC1A'	1	0.993599	0.658363	1.4732	38	6932	116	22408	0.545194	0.515006
'CLEC18B'	1	1.18057	0.0215923	12.0224	1	6969	6	22518	0.0143472	0.0266383
'FAM127A'	1	1.47317	0.0230521	30.6408	1	6969	2	22522	0.0143472	0.00887942
'TUSC2'	1	0.705177	0.0743207	3.26905	2	6968	16	22508	0.0286944	0.0710353
'FAM25C'	1	0.737696	0.0140772	7.49788	1	6969	7	22517	0.0143472	0.031078
'GAGE12J'	1	0.66444	0.0131634	6.15658	1	6969	8	22516	0.0143472	0.0355177
'PHF5A'	1	1.05934	0.0170434	21.8777	1	6969	2	22522	0.0143472	0.00887942
'UBALD2'	1	0.773044	0.079053	3.85384	2	6968	10	22514	0.0286944	0.0443971
'HPRT1'	1	0.585946	0.0119504	5.24274	1	6969	7	22517	0.0143472	0.031078
'PPP3R1'	1	0.938783	0.0160919	14.0138	1	6969	3	22521	0.0143472	0.0133191
'RPS5'	1	0.703524	0.0700516	3.68481	2	6968	10	22514	0.0286944	0.0443971
'RPL39'	1	0	0	9.09678	0	6970	3	22521	0	0.0133191
'POLR2J2'	1	0	0	62.1193	0	6970	1	22523	0	0.00443971
'ZFY'	1	1.2513	0.0247755	13.2973	1	6969	4	22520	0.0143472	0.0177588
'RGPD2'	1	0	0	163.199	0	6970	1	22523	0	0.00443971
'CKS2'	1	0	0	8.19905	0	6970	5	22519	0	0.0221985
'GAGE1'	1	0	0	33.5059	0	6970	2	22522	0	0.00887942
'CTXN1'	1	0	0	163.199	0	6970	1	22523	0	0.00443971
'SERP2'	1	0	0	34.4443	0	6970	2	22522	0	0.00887942
'EIF1AY'	1	0	0	163.199	0	6970	1	22523	0	0.00443971
'SMN2'	1	0	0	163.199	0	6970	1	22523	0	0.00443971
'SUMO2'	1	0	0	163.199	0	6970	1	22523	0	0.00443971
'THOC3'	1	0	0	86.6954	0	6970	2	22522	0	0.00887942
'SRY'	1	0	0	33.4662	0	6970	3	22521	0	0.0133191
'UBE2L3'	1	0	0	56.0909	0	6970	2	22522	0	0.00887942
'NUTM2A'	1	0	0	376.433	0	6970	1	22523	0	0.00443971
'CSNK1A1'	1	0	0	376.433	0	6970	1	22523	0	0.00443971
'AMELY'	1	0	0	301.957	0	6970	1	22523	0	0.00443971
'TGIF2LY'	1	0	0	41.5819	0	6970	2	22522	0	0.00887942
'KLRF2'	1	0.969222	0.61493	1.49261	31	6939	109	22415	0.444763	0.483928
'PATE2'	1	0.959995	0.365601	2.25581	8	6962	29	22495	0.114778	0.128752
'ZNF107'	1	0.992017	0.69314	1.39865	48	6922	195	22329	0.688666	0.865743
'CHCHD10'	1	0.890091	0.210847	2.82222	4	6966	23	22501	0.0573888	0.102113
'CSF3R'	1	0.997156	0.741982	1.32726	70	6900	232	22292	1.0043	1.03001
'ILDR2'	1	0.988924	0.635621	1.50639	33	6937	102	22422	0.473458	0.45285
'PCMTD2'	1	0.990862	0.59447	1.61047	26	6944	70	22454	0.373027	0.31078
'TESPA1'	1	0.987621	0.653941	1.46267	37	6933	137	22387	0.530846	0.60824
'KY'	1	0.982615	0.693895	1.37242	51	6919	184	22340	0.731707	0.816906
'CAPZA1'	1	1.02455	0.548452	1.84181	18	6952	53	22471	0.25825	0.235305
'HSD17B14'	1	1.00089	0.603776	1.61491	26	6944	84	22440	0.373027	0.372936
'NIPSNAP3A'	1	0.999446	0.537294	1.76862	17	6953	80	22444	0.243902	0.355177
'COA6'	1	0.934772	0.350743	2.25125	8	6962	24	22500	0.114778	0.106553
'MAP3K12'	1	0.989116	0.707525	1.3667	56	6914	182	22342	0.803443	0.808027
'SLC8A3'	1	0.989312	0.762463	1.27481	91	6879	295	22229	1.3056	1.30971
'GINM1'	1	1.01345	0.629041	1.59457	29	6941	89	22435	0.416069	0.395134
'FBXO42'	1	0.976093	0.620475	1.49938	31	6939	117	22407	0.444763	0.519446
'PSG9'	1	0.993615	0.729451	1.33972	65	6905	224	22300	0.932568	0.994495
'SLC2A6'	1	1.00403	0.678576	1.46013	41	6929	145	22379	0.588235	0.643758
'C12orf65'	1	0.962171	0.490238	1.78892	15	6955	59	22465	0.215208	0.261943
'BATF3'	1	0.977044	0.27046	2.89501	5	6965	24	22500	0.071736	0.106553
'CDK6'	1	0.918062	0.252386	2.77795	5	6965	16	22508	0.071736	0.0710353
'WDR6'	1	0.999678	0.801941	1.23994	125	6845	417	22107	1.7934	1.85136
'TCP10L'	1	0.963732	0.489213	1.80234	15	6955	50	22474	0.215208	0.221985
'NFE2L1'	1	1.003	0.744779	1.33893	71	6899	225	22299	1.01865	0.998934
'NDC80'	1	0.989954	0.641394	1.49634	34	6936	112	22412	0.487805	0.497247
'GABRE'	1	1.00029	0.648839	1.5132	35	6935	112	22412	0.502152	0.497247
'RNF182'	1	0.968672	0.558055	1.62691	22	6948	75	22449	0.315638	0.332978
'RAB1A'	1	0.81515	0.190491	2.67329	4	6966	17	22507	0.0573888	0.075475
'EIF5A2'	1	0.966537	0.343576	2.37269	7	6963	28	22496	0.10043	0.124312
'TPMT'	1	0.976151	0.604411	1.54106	29	6941	85	22439	0.416069	0.377375
'CSTF1'	1	0.948738	0.452086	1.87897	13	6957	38	22486	0.186514	0.168709
'BNIP1'	1	0.989669	0.587867	1.62232	25	6945	75	22449	0.35868	0.332978
'ACYP1'	1	1.04551	0.285872	3.17457	5	6965	17	22507	0.071736	0.075475
'RESP18'	1	1.00186	0.626549	1.56612	30	6940	90	22434	0.430416	0.399574
'C4orf3'	1	0.987675	0.550595	1.71032	20	6950	61	22463	0.286944	0.270822
'STRN3'	1	0.987712	0.715158	1.34947	60	6910	186	22338	0.860832	0.825786
'MANSC1'	1	0.987006	0.653604	1.4644	38	6932	117	22407	0.545194	0.519446
'KIAA1147'	1	1.00252	0.655866	1.504	36	6934	109	22415	0.516499	0.483928
'FOXD2'	1	0.963303	0.462654	1.88589	13	6957	44	22480	0.186514	0.195347
'AK9'	1	1.00295	0.802187	1.24753	122	6848	416	22108	1.75036	1.84692
'OR5B3'	1	0.979543	0.599618	1.5573	27	6943	100	22424	0.387374	0.443971
'SYCN'	1	1.00341	0.521532	1.83814	16	6954	57	22467	0.229555	0.253063
'HIST1H2AG'	1	0.957268	0.426635	1.99244	11	6959	44	22480	0.157819	0.195347
'DCUN1D2'	1	0.983336	0.562963	1.65396	21	6949	86	22438	0.301291	0.381815
'RNF39'	1	0.96407	0.542368	1.64882	20	6950	72	22452	0.286944	0.319659
'ASPHD1'	1	0.974887	0.587159	1.56957	25	6945	94	22430	0.35868	0.417333
'DNAJA4'	1	1.00813	0.688928	1.45295	44	6926	133	22391	0.631277	0.590481
'GPR173'	1	1.0167	0.522861	1.8916	16	6954	45	22479	0.229555	0.199787
'HPDL'	1	0.983957	0.627559	1.50935	32	6938	107	22417	0.45911	0.475049
'UNG'	1	0.977463	0.618279	1.51082	31	6939	104	22420	0.444763	0.46173
'TMEM31'	1	1.01123	0.31898	2.74686	6	6964	23	22501	0.0860832	0.102113
'GNAL'	1	0.874333	0.280863	2.32067	6	6964	21	22503	0.0860832	0.0932339
'SLC5A2'	1	0.997123	0.755812	1.30533	81	6889	244	22280	1.16212	1.08329
'PGF'	1	0.989726	0.567012	1.67437	22	6948	69	22455	0.315638	0.30634
'DCAF6'	1	0.985966	0.699515	1.37194	53	6917	190	22334	0.760402	0.843545
'HTR2C'	1	0.993872	0.533445	1.78047	18	6952	56	22468	0.25825	0.248624
'CTNNBIP1'	1	0.849788	0.237747	2.48689	5	6965	21	22503	0.071736	0.0932339
'HIST2H2AC'	1	0.773667	0.137034	2.93132	3	6967	14	22510	0.0430416	0.0621559
'BRI3'	1	0.929572	0.377836	2.07399	9	6961	35	22489	0.129125	0.15539
'GLRA3'	1	0.977162	0.611161	1.5276	30	6940	94	22430	0.430416	0.417333
'HEATR4'	1	0.993934	0.7749	1.2661	97	6873	364	22160	1.39168	1.61605
'SSBP1'	1	0.929454	0.319223	2.41478	7	6963	21	22503	0.10043	0.0932339
'SHF'	1	0.992569	0.648855	1.4874	35	6935	122	22402	0.502152	0.541644
'ZNF727'	1	0.979029	0.645566	1.45752	37	6933	121	22403	0.530846	0.537205
'SLC2A1'	1	0.990871	0.636422	1.51063	33	6937	104	22420	0.473458	0.46173
'MORC2'	1	0.988801	0.69069	1.3963	49	6921	164	22360	0.703013	0.728112
'CCL28'	1	0.955491	0.490496	1.78339	16	6954	43	22481	0.229555	0.190907
'MXD4'	1	0.943351	0.421716	1.95833	11	6959	36	22488	0.157819	0.15983
'PLEKHG6'	1	1.00103	0.795995	1.25207	116	6854	383	22141	1.66428	1.70041
'PEMT'	1	0.993347	0.597329	1.60267	25	6945	94	22430	0.35868	0.417333
'YDJC'	1	0.990405	0.614474	1.55392	28	6942	100	22424	0.401722	0.443971
'KRTAP1-4'	1	0.972859	0.505441	1.78366	16	6954	58	22466	0.229555	0.257503
'GCSAML'	1	0.99022	0.51208	1.82832	16	6954	46	22478	0.229555	0.204227
'GRPEL1'	1	0.978596	0.393587	2.21678	9	6961	34	22490	0.129125	0.15095
'KDM1B'	1	0.97109	0.626891	1.47504	34	6936	102	22422	0.487805	0.45285
'PKMYT1'	1	1.00931	0.690258	1.45307	44	6926	152	22372	0.631277	0.674836
'GPSM3'	1	0.913511	0.368487	2.06356	9	6961	31	22493	0.129125	0.137631
'SEC11C'	1	0.996696	0.422192	2.17209	10	6960	31	22493	0.143472	0.137631
'LIMK1'	1	1.0011	0.690419	1.43055	46	6924	151	22373	0.659971	0.670396
'SRCIN1'	1	0.997602	0.725303	1.35814	62	6908	184	22340	0.889527	0.816906
'PPP3CA'	1	0.918978	0.318395	2.35516	7	6963	21	22503	0.10043	0.0932339
'SAA2'	1	1.02569	0.23274	3.51742	4	6966	16	22508	0.0573888	0.0710353
'SEC61G'	1	1.03559	0.0198656	10.6331	1	6969	5	22519	0.0143472	0.0221985
'TM4SF19'	1	0.968924	0.546654	1.66255	21	6949	68	22456	0.301291	0.3019
'HMG20B'	1	0.970703	0.467393	1.89217	13	6957	48	22476	0.186514	0.213106
'NEURL1'	1	1.00863	0.70666	1.42088	50	6920	148	22376	0.71736	0.657077
'N6AMT1'	1	1.00853	0.640625	1.55491	32	6938	95	22429	0.45911	0.421772
'CDCA3'	1	0.95366	0.540964	1.62432	21	6949	70	22454	0.301291	0.31078
'KRTAP10-1'	1	0.982823	0.606451	1.54662	27	6943	117	22407	0.387374	0.519446
'CTSK'	1	1.00357	0.578543	1.68366	22	6948	77	22447	0.315638	0.341858
'TRIM14'	1	1.00436	0.58549	1.67066	23	6947	68	22456	0.329986	0.3019
'AAGAB'	1	1.00767	0.712236	1.40978	54	6916	153	22371	0.774749	0.679275
'CC2D1B'	1	0.996533	0.779443	1.26602	101	6869	340	22184	1.44907	1.5095
'ZBTB5'	1	0.995011	0.694181	1.40707	49	6921	156	22368	0.703013	0.692595
'KRTAP4-12'	1	0.975795	0.61734	1.50814	31	6939	102	22422	0.444763	0.45285
'TAS2R10'	1	0.966273	0.603861	1.50713	29	6941	110	22414	0.416069	0.488368
'FAM214B'	1	1.0009	0.692483	1.42462	46	6924	173	22351	0.659971	0.76807
'MCRS1'	1	0.962947	0.57818	1.5563	25	6945	97	22427	0.35868	0.430652
'NFATC2IP'	1	0.979098	0.610363	1.53215	29	6941	96	22428	0.416069	0.426212
'AURKC'	1	0.974657	0.584619	1.57747	25	6945	89	22435	0.35868	0.395134
'FBXO3'	1	0.965852	0.558087	1.61627	22	6948	72	22452	0.315638	0.319659
'NKX2-4'	1	0.996254	0.613031	1.57968	28	6942	87	22437	0.401722	0.386255
'CANT1'	1	0.995309	0.675251	1.44299	42	6928	145	22379	0.602582	0.643758
'UGT1A6'	1	1.00247	0.742707	1.34046	69	6901	223	22301	0.989957	0.990055
'MFHAS1'	1	0.997308	0.789398	1.25298	112	6858	351	22173	1.60689	1.55834
'CDH7'	1	0.994202	0.726983	1.34612	64	6906	214	22310	0.918221	0.950098
'CRK'	1	1.0265	0.457068	2.13693	11	6959	42	22482	0.157819	0.186468
'TMEM68'	1	0.965866	0.504293	1.7599	16	6954	58	22466	0.229555	0.257503
'PDCL'	1	0.96452	0.503405	1.7578	16	6954	60	22464	0.229555	0.266383
'GKN1'	1	0.975663	0.50742	1.78665	16	6954	55	22469	0.229555	0.244184
'ADM'	1	0.985741	0.471255	1.94083	13	6957	46	22478	0.186514	0.204227
'MIP'	1	0.942766	0.488678	1.73475	16	6954	54	22470	0.229555	0.239744
'GTF3C5'	1	0.987199	0.715218	1.34777	60	6910	194	22330	0.860832	0.861303
'DCP1B'	1	0.994328	0.75325	1.30246	81	6889	253	22271	1.16212	1.12325
'SLFN12'	1	1.00735	0.717847	1.3958	54	6916	183	22341	0.774749	0.812467
'SYNJ1'	1	0.991253	0.77924	1.25382	107	6863	320	22204	1.53515	1.42071
'ALX4'	1	1.00653	0.694316	1.43791	46	6924	156	22368	0.659971	0.692595
'ATG13'	1	0.992623	0.721114	1.35263	62	6908	183	22341	0.889527	0.812467
'SPOPL'	1	0.979621	0.555784	1.66764	21	6949	75	22449	0.301291	0.332978
'PRH2'	1	1.03755	0.379747	2.60272	8	6962	18	22506	0.114778	0.0799148
'CCDC25'	1	1.01743	0.496655	1.97725	14	6956	47	22477	0.200861	0.208666
'MRPS21'	1	1.02413	0.387019	2.43044	8	6962	29	22495	0.114778	0.128752
'RSBN1L'	1	0.99469	0.71483	1.36685	56	6914	209	22315	0.803443	0.927899
'POLR3D'	1	0.971631	0.619031	1.49269	32	6938	100	22424	0.45911	0.443971
'ADAMTS20'	1	1.00226	0.834531	1.19967	181	6789	599	21925	2.59684	2.65939
'PLA2G4E'	1	0.998233	0.774609	1.27803	96	6874	312	22212	1.37733	1.38519
'COX4I1'	1	0.987858	0.521879	1.79076	17	6953	56	22468	0.243902	0.248624
'HOXC6'	1	1.00849	0.544526	1.79232	18	6952	56	22468	0.25825	0.248624
'SNX9'	1	0.976278	0.630567	1.48178	34	6936	103	22421	0.487805	0.45729
'NPY'	1	1.02408	0.407166	2.36335	9	6961	26	22498	0.129125	0.115432
'EIF4EBP3'	1	0.985658	0.374445	2.32383	8	6962	30	22494	0.114778	0.133191
'GDPD2'	1	0.96751	0.555705	1.63194	22	6948	65	22459	0.315638	0.288581
'IAPP'	1	0.986243	0.459995	1.97147	12	6958	45	22479	0.172166	0.199787
'CNPY1'	1	0.974425	0.362622	2.37837	8	6962	22	22502	0.114778	0.0976736
'CARM1'	1	0.936462	0.420657	1.92797	11	6959	42	22482	0.157819	0.186468
'CARD9'	1	0.988023	0.746996	1.2968	80	6890	246	22278	1.14778	1.09217
'LEMD2'	1	0.974236	0.555833	1.64734	21	6949	72	22452	0.301291	0.319659
'CHRNA5'	1	0.984562	0.66981	1.42471	43	6927	139	22385	0.61693	0.61712
'SGK2'	1	0.980153	0.673976	1.40382	45	6925	161	22363	0.645624	0.714793
'SLU7'	1	1.00034	0.658847	1.49131	37	6933	119	22405	0.530846	0.528325
'NCR1'	1	0.975681	0.584742	1.58084	25	6945	86	22438	0.35868	0.381815
'PKLR'	1	0.996408	0.718779	1.3673	60	6910	168	22356	0.860832	0.745871
'POU4F3'	1	1.00738	0.651054	1.5272	34	6936	116	22408	0.487805	0.515006
'MAGEA1'	1	0.955251	0.524462	1.6755	19	6951	57	22467	0.272597	0.253063
'ZNF160'	1	0.999495	0.703623	1.39971	50	6920	192	22332	0.71736	0.852424
'DAPK3'	1	1.00952	0.659642	1.51678	36	6934	109	22415	0.516499	0.483928
'LHFP'	1	1.01159	0.457599	2.06199	11	6959	46	22478	0.157819	0.204227
'SSBP3'	1	0.94229	0.45575	1.82612	13	6957	48	22476	0.186514	0.213106
'IFNL2'	1	1.0154	0.566362	1.75565	20	6950	67	22457	0.286944	0.29746
'KLHL8'	1	0.99345	0.660783	1.46855	39	6931	121	22403	0.559541	0.537205
'TRIM77'	1	0.983371	0.662046	1.43701	41	6929	144	22380	0.588235	0.639318
'CLINT1'	1	0.993167	0.680675	1.42827	45	6925	142	22382	0.645624	0.630439
'ENY2'	1	1.02089	0.0932159	6.44689	2	6968	6	22518	0.0286944	0.0266383
'HES2'	1	0.872113	0.152543	3.37862	3	6967	13	22511	0.0430416	0.0577162
'NBPF4'	1	0.769838	0.0149011	8.12131	1	6969	5	22519	0.0143472	0.0221985
'BHLHA9'	1	0.943751	0.309833	2.41851	6	6964	27	22497	0.0860832	0.119872
'ARX'	1	0.859281	0.20385	2.74291	4	6966	18	22506	0.0573888	0.0799148
'PCDH15'	1	0.998234	0.837134	1.18662	195	6775	656	21868	2.7977	2.91245
'METTL23'	1	0.986646	0.600065	1.58216	27	6943	81	22443	0.387374	0.359616
'NFRKB'	1	1.00185	0.76674	1.29889	85	6885	301	22223	1.21951	1.33635
'ZNF423'	1	1.00243	0.813918	1.22946	142	6828	424	22100	2.0373	1.88244
'TCEAL1'	1	0.882168	0.207741	2.83809	4	6966	21	22503	0.0573888	0.0932339
'ASF1A'	1	0.863301	0.151222	3.29602	3	6967	17	22507	0.0430416	0.075475
'RABL2B'	1	0.983521	0.215025	3.67346	4	6966	9	22515	0.0573888	0.0399574
'ZNF146'	1	0.867356	0.194141	3.08222	4	6966	13	22511	0.0573888	0.0577162
'ABL2'	1	0.987809	0.740314	1.30701	75	6895	232	22292	1.07604	1.03001
'FAS'	1	0.992744	0.528307	1.7809	17	6953	62	22462	0.243902	0.275262
'POLR2G'	1	0.909287	0.344034	2.1607	8	6962	29	22495	0.114778	0.128752
'SPATA12'	1	1.01012	0.488999	1.95449	13	6957	49	22475	0.186514	0.217546
'TSSC1'	1	0.988685	0.649924	1.47429	36	6934	133	22391	0.516499	0.590481
'ANGPTL5'	1	1.01141	0.6433	1.55669	32	6938	102	22422	0.45911	0.45285
'OR5K3'	1	0.992974	0.618514	1.55508	29	6941	107	22417	0.416069	0.475049
'UBE2Q1'	1	0.977595	0.506992	1.79728	16	6954	55	22469	0.229555	0.244184
'ZDHHC24'	1	0.963314	0.512366	1.73005	17	6953	62	22462	0.243902	0.275262
'RAMP2'	1	0.998945	0.370884	2.44984	8	6962	20	22504	0.114778	0.0887942
'IQCC'	1	1.00589	0.747625	1.34134	71	6899	218	22306	1.01865	0.967857
'ZNF675'	1	0.996002	0.693469	1.41197	49	6921	145	22379	0.703013	0.643758
'IDI2'	1	0.997313	0.622719	1.55716	29	6941	108	22416	0.416069	0.479489
'HAS3'	1	1.00358	0.701558	1.41764	50	6920	139	22385	0.71736	0.61712
'CCDC157'	1	0.9885	0.75777	1.27999	87	6883	286	22238	1.24821	1.26976
'MINPP1'	1	0.981814	0.676121	1.40584	46	6924	138	22386	0.659971	0.61268
'PSCA'	1	1.00604	0.481142	1.97981	13	6957	44	22480	0.186514	0.195347
'MBNL1'	1	1.03422	0.437065	2.26129	10	6960	31	22493	0.143472	0.137631
'EPHX3'	1	0.977002	0.621579	1.49935	31	6939	111	22413	0.444763	0.492808
'LIN54'	1	0.995426	0.623146	1.55418	30	6940	95	22429	0.430416	0.421772
'OLFM3'	1	0.962375	0.508175	1.72669	16	6954	73	22451	0.229555	0.324099
'NDUFC2'	1	0.951725	0.421369	2.00424	11	6959	33	22491	0.157819	0.14651
'IK'	1	0.995059	0.610742	1.583	28	6942	82	22442	0.401722	0.364056
'ACVR1'	1	1.01187	0.6291	1.58883	29	6941	91	22433	0.416069	0.404013
'THUMPD1'	1	0.995861	0.607532	1.59027	27	6943	93	22431	0.387374	0.412893
'CAPS2'	1	0.979218	0.666874	1.41307	42	6928	164	22360	0.602582	0.728112
'SEC23A'	1	0.983456	0.678437	1.405	46	6924	147	22377	0.659971	0.652637
'GRP'	1	0.990601	0.374102	2.35251	8	6962	31	22493	0.114778	0.137631
'RPL37A'	1	1.14221	0.180815	5.41682	3	6967	7	22517	0.0430416	0.031078
'CCL21'	1	0.926137	0.377158	2.06121	9	6961	35	22489	0.129125	0.15539
'HES5'	1	0.971947	0.224127	3.26005	4	6966	14	22510	0.0573888	0.0621559
'CUTA'	1	0.963061	0.564886	1.58906	23	6947	78	22446	0.329986	0.346297
'ERP44'	1	0.942764	0.493096	1.71377	16	6954	58	22466	0.229555	0.257503
'SIGLEC14'	1	0.939942	0.47595	1.76509	15	6955	46	22478	0.215208	0.204227
'ETS1'	1	0.96088	0.538854	1.65011	20	6950	69	22455	0.286944	0.30634
'TFAP2A'	1	1.02498	0.526542	1.90931	16	6954	46	22478	0.229555	0.204227
'IL5RA'	1	0.986091	0.681568	1.40548	46	6924	153	22371	0.659971	0.679275
'PPP1R18'	1	0.986769	0.678061	1.41467	45	6925	145	22379	0.645624	0.643758
'KRT84'	1	1.00692	0.723615	1.38465	57	6913	197	22327	0.817791	0.874623
'ZNF213'	1	0.98088	0.651644	1.44946	38	6932	135	22389	0.545194	0.599361
'S100A4'	1	1.02026	0.530562	1.86877	16	6954	56	22468	0.229555	0.248624
'KDM2B'	1	1.00119	0.772124	1.28916	91	6879	296	22228	1.3056	1.31415
'CNOT4'	1	1.00766	0.61268	1.61555	27	6943	90	22434	0.387374	0.399574
'SARNP'	1	0.952358	0.492201	1.7606	16	6954	47	22477	0.229555	0.208666
'TNFSF11'	1	0.969946	0.533381	1.6961	19	6951	68	22456	0.272597	0.3019
'DENND3'	1	0.993063	0.777008	1.2609	100	6870	359	22165	1.43472	1.59386
'CCL20'	1	1.04297	0.328261	2.84134	6	6964	24	22500	0.0860832	0.106553
'COG7'	1	0.999654	0.711446	1.38708	54	6916	195	22329	0.774749	0.865743
'OR4K14'	1	0.967369	0.6005	1.52167	29	6941	95	22429	0.416069	0.421772
'UCMA'	1	1.01619	0.582606	1.71742	22	6948	66	22458	0.315638	0.293021
'TOR1A'	1	0.976222	0.545742	1.68353	20	6950	66	22458	0.286944	0.293021
'DBNDD1'	1	1.00114	0.602673	1.61945	26	6944	84	22440	0.373027	0.372936
'ZNF195'	1	0.969338	0.587806	1.55348	26	6944	93	22431	0.373027	0.412893
'ADORA2B'	1	0.96531	0.541088	1.65893	20	6950	71	22453	0.286944	0.315219
'ASB7'	1	0.946814	0.379547	2.15506	9	6961	33	22491	0.129125	0.14651
'ZMYM5'	1	0.986923	0.675722	1.42109	45	6925	133	22391	0.645624	0.590481
'PPEF1'	1	0.997434	0.562613	1.71195	21	6949	61	22463	0.301291	0.270822
'BHLHE41'	1	1.00656	0.627357	1.57546	29	6941	98	22426	0.416069	0.435091
'NAPEPLD'	1	0.963548	0.585042	1.54207	26	6944	94	22430	0.373027	0.417333
'AKR7A3'	1	0.975718	0.630258	1.47688	33	6937	126	22398	0.473458	0.559403
'ARPC1B'	1	0.992751	0.641335	1.50244	33	6937	122	22402	0.473458	0.541644
'OR52W1'	1	0.969824	0.606401	1.51163	29	6941	110	22414	0.416069	0.488368
'POR'	1	1.00103	0.798588	1.24834	120	6850	381	22143	1.72166	1.69153
'IYD'	1	0.97407	0.631432	1.47136	34	6936	127	22397	0.487805	0.563843
'TAT'	1	1.00891	0.676941	1.47786	40	6930	132	22392	0.573888	0.586042
'TMEM190'	1	0.978103	0.591329	1.57352	26	6944	99	22425	0.373027	0.439531
'RPL28'	1	0.996972	0.6074	1.59464	27	6943	90	22434	0.387374	0.399574
'SPIB'	1	0.966342	0.578631	1.56781	25	6945	87	22437	0.35868	0.386255
'PLP2'	1	0.923118	0.375519	2.05933	9	6961	32	22492	0.129125	0.142071
'IRF7'	1	0.986198	0.7184	1.33966	62	6908	185	22339	0.889527	0.821346
'MERTK'	1	1.00379	0.77146	1.29602	87	6883	314	22210	1.24821	1.39407
'DYNC1LI1'	1	1.01057	0.654179	1.52922	34	6936	112	22412	0.487805	0.497247
'SLC25A39'	1	1.00036	0.678134	1.45175	42	6928	146	22378	0.602582	0.648197
'SLC4A9'	1	0.994028	0.748789	1.30803	76	6894	271	22253	1.09039	1.20316
'FPGS'	1	0.99361	0.6511	1.4876	36	6934	118	22406	0.516499	0.523886
'ADCY5'	1	1.00012	0.755995	1.31291	80	6890	241	22283	1.14778	1.06997
'KRTAP9-6'	1	1.03475	0.419578	2.32049	9	6961	29	22495	0.129125	0.128752
'HMGCS1'	1	1.01586	0.537642	1.83528	17	6953	59	22465	0.243902	0.261943
'FDCSP'	1	0.95555	0.387828	2.13767	9	6961	34	22490	0.129125	0.15095
'SOHLH1'	1	0.980043	0.672579	1.40518	44	6926	167	22357	0.631277	0.741431
'ALLC'	1	0.977212	0.656583	1.42676	39	6931	160	22364	0.559541	0.710353
'CLDN20'	1	0.97204	0.580439	1.58318	25	6945	75	22449	0.35868	0.332978
'NADSYN1'	1	1.00252	0.783228	1.27499	100	6870	336	22188	1.43472	1.49174
'EXTL2'	1	0.991258	0.610744	1.5692	28	6942	89	22435	0.401722	0.395134
'VGLL4'	1	0.981165	0.659045	1.43563	40	6930	137	22387	0.573888	0.60824
'DDX43'	1	0.99961	0.683655	1.44122	45	6925	127	22397	0.645624	0.563843
'DDN'	1	1.00688	0.674933	1.47692	40	6930	121	22403	0.573888	0.537205
'PAPSS1'	1	0.988751	0.685135	1.40828	48	6922	145	22379	0.688666	0.643758
'MEIOB'	1	0.989941	0.660557	1.46038	40	6930	109	22415	0.573888	0.483928
'PLEKHA7'	1	1.00154	0.79241	1.2588	112	6858	361	22163	1.60689	1.60273
'ACD'	1	1.00507	0.699821	1.42315	48	6922	164	22360	0.688666	0.728112
'KCNJ10'	1	1.009	0.6638	1.50946	38	6932	97	22427	0.545194	0.430652
'CCT6B'	1	0.993333	0.682272	1.42476	45	6925	147	22377	0.645624	0.652637
'ITGA3'	1	1.00494	0.734214	1.361	63	6907	218	22306	0.903874	0.967857
'ZBTB41'	1	0.999593	0.689872	1.42725	46	6924	150	22374	0.659971	0.665956
'EPO'	1	1.02334	0.488166	2.02061	13	6957	44	22480	0.186514	0.195347
'SPINK4'	1	0.922666	0.373835	2.07025	9	6961	34	22490	0.129125	0.15095
'C11orf21'	1	0.995421	0.516094	1.83116	16	6954	50	22474	0.229555	0.221985
'ZFP36'	1	0.952715	0.508611	1.70171	17	6953	69	22455	0.243902	0.30634
'PYCARD'	1	0.950915	0.436811	1.94601	12	6958	34	22490	0.172166	0.15095
'MARCKS'	1	1.00231	0.50256	1.87989	14	6956	58	22466	0.200861	0.257503
'MED18'	1	0.986102	0.474817	1.92339	13	6957	46	22478	0.186514	0.204227
'ZBTB7A'	1	0.988336	0.514974	1.8047	16	6954	62	22462	0.229555	0.275262
'NDUFV3'	1	0.997181	0.724694	1.3572	61	6909	210	22314	0.875179	0.932339
'DCAF12L1'	1	0.980103	0.496025	1.84005	15	6955	49	22475	0.215208	0.217546
'HSPA8'	1	0.980391	0.508097	1.8041	16	6954	51	22473	0.229555	0.226425
'B3GALT4'	1	0.990361	0.536154	1.75332	18	6952	63	22461	0.25825	0.279702
'TRIM44'	1	0.961586	0.548557	1.62538	21	6949	78	22446	0.301291	0.346297
'TYROBP'	1	1.01459	0.519923	1.89685	16	6954	43	22481	0.229555	0.190907
'BLOC1S2'	1	0.93221	0.430501	1.89269	12	6958	36	22488	0.172166	0.15983
'AIDA'	1	1.02722	0.472616	2.0946	12	6958	37	22487	0.172166	0.164269
'SLC16A2'	1	0.972956	0.502099	1.80102	16	6954	52	22472	0.229555	0.230865
'PPP6C'	1	0.976932	0.411327	2.15254	10	6960	27	22497	0.143472	0.119872
'HOXB7'	1	0.959254	0.531395	1.66111	19	6951	78	22446	0.272597	0.346297
'TMEM81'	1	0.977834	0.541794	1.693	19	6951	74	22450	0.272597	0.328538
'BCL2L11'	1	0.958021	0.50065	1.74309	16	6954	60	22464	0.229555	0.266383
'CRYBA1'	1	0.983731	0.56787	1.64735	22	6948	78	22446	0.315638	0.346297
'TMEM59L'	1	1.00117	0.540727	1.77848	18	6952	59	22465	0.25825	0.261943
'MAGIX'	1	0.963965	0.522004	1.70678	18	6952	64	22460	0.25825	0.284141
'VTA1'	1	0.984901	0.567957	1.65153	22	6948	77	22447	0.315638	0.341858
'STEAP1'	1	0.979195	0.53185	1.72534	18	6952	75	22449	0.25825	0.332978
'IMPA2'	1	0.980251	0.553862	1.66722	20	6950	74	22450	0.286944	0.328538
'GPR61'	1	1.01065	0.592492	1.66808	23	6947	84	22440	0.329986	0.372936
'CENPK'	1	1.00743	0.56469	1.73084	20	6950	71	22453	0.286944	0.315219
'ROPN1L'	1	0.997169	0.599951	1.61448	26	6944	79	22445	0.373027	0.350737
'TRIP12'	1	0.989235	0.744627	1.30343	77	6893	246	22278	1.10473	1.09217
'UGT2B15'	1	0.986898	0.742182	1.30168	77	6893	236	22288	1.10473	1.04777
'EMILIN2'	1	1.00154	0.774849	1.28533	92	6878	328	22196	1.31994	1.45622
'OR2W1'	1	0.968113	0.557205	1.62825	22	6948	70	22454	0.315638	0.31078
'OTX2'	1	0.972715	0.572091	1.60756	24	6946	73	22451	0.344333	0.324099
'PPCDC'	1	0.959988	0.519908	1.69894	18	6952	65	22459	0.25825	0.288581
'LSM14A'	1	1.0058	0.592876	1.6574	24	6946	72	22452	0.344333	0.319659
'OPHN1'	1	0.987749	0.596615	1.59157	26	6944	83	22441	0.373027	0.368496
'METTL12'	1	0.979352	0.592104	1.57565	26	6944	90	22434	0.373027	0.399574
'CPE'	1	0.970746	0.600669	1.52814	28	6942	102	22422	0.401722	0.45285
'MPI'	1	0.994807	0.636098	1.52055	32	6938	122	22402	0.45911	0.541644
'STPG1'	1	0.979627	0.608462	1.53471	28	6942	110	22414	0.401722	0.488368
'NAA40'	1	0.982067	0.55509	1.68129	21	6949	63	22461	0.301291	0.279702
'DIMT1'	1	0.973188	0.609916	1.51742	30	6940	99	22425	0.430416	0.439531
'HEXIM1'	1	1.00175	0.629168	1.56252	31	6939	83	22441	0.444763	0.368496
'CC2D1A'	1	0.995215	0.797424	1.23586	124	6846	404	22120	1.77905	1.79364
'SLC39A14'	1	1.00115	0.641167	1.53155	33	6937	99	22425	0.473458	0.439531
'ST6GALNAC3'	1	0.997227	0.634036	1.53541	32	6938	105	22419	0.45911	0.466169
'SPATC1L'	1	1.00075	0.648455	1.51257	34	6936	115	22409	0.487805	0.510567
'CTSC'	1	0.978596	0.660307	1.42604	41	6929	143	22381	0.588235	0.634878
'APOL5'	1	1.01102	0.647912	1.54531	33	6937	112	22412	0.473458	0.497247
'ZNF660'	1	0.98271	0.590966	1.59263	26	6944	74	22450	0.373027	0.328538
'UCP3'	1	1.00549	0.659046	1.50465	36	6934	126	22398	0.516499	0.559403
'INHBB'	1	0.989649	0.623434	1.53756	31	6939	96	22428	0.444763	0.426212
'TNFRSF10D'	1	1.00661	0.649722	1.52868	34	6936	112	22412	0.487805	0.497247
'MATN1'	1	0.985641	0.692372	1.38405	50	6920	172	22352	0.71736	0.76363
'VENTX'	1	0.985613	0.648742	1.47065	37	6933	109	22415	0.530846	0.483928
'SLC22A6'	1	1.00839	0.69679	1.43751	46	6924	168	22356	0.659971	0.745871
'TLR6'	1	0.990158	0.708598	1.36512	54	6916	218	22306	0.774749	0.967857
'CLUAP1'	1	1.00006	0.699599	1.41109	50	6920	156	22368	0.71736	0.692595
'HHIP'	1	0.993773	0.678468	1.43401	44	6926	132	22392	0.631277	0.586042
'CCR3'	1	1.00729	0.694149	1.44085	46	6924	144	22380	0.659971	0.639318
'VOPP1'	1	0.980009	0.665756	1.42297	44	6926	114	22410	0.631277	0.506127
'UPF2'	1	0.989765	0.722943	1.34094	63	6907	205	22319	0.903874	0.91014
'ZNF211'	1	0.998042	0.718021	1.37169	58	6912	185	22339	0.832138	0.821346
'CSF1'	1	1.0019	0.727809	1.36531	62	6908	196	22328	0.889527	0.870183
'KANSL1'	1	1.00066	0.764923	1.29945	86	6884	277	22247	1.23386	1.2298
'ABCA4'	1	0.997201	0.854683	1.16085	258	6712	803	21721	3.70158	3.56509
'HSPE1'	1	0.939788	0.261641	2.77805	5	6965	18	22506	0.071736	0.0799148
'ANAPC13'	1	1.01541	0.27899	3.06449	5	6965	16	22508	0.071736	0.0710353
'MT1M'	1	0.908648	0.3259	2.19717	7	6963	35	22489	0.10043	0.15539
'SPINK8'	1	0.982542	0.268867	2.9865	5	6965	16	22508	0.071736	0.0710353
'CALB2'	1	1.01214	0.557688	1.76499	19	6951	69	22455	0.272597	0.30634
'CNTD2'	1	0.968204	0.544127	1.65793	20	6950	77	22447	0.286944	0.341858
'SPATA4'	1	0.975822	0.560081	1.63662	21	6949	83	22441	0.301291	0.368496
'MAN1A2'	1	0.966342	0.530979	1.69213	19	6951	65	22459	0.272597	0.288581
'OR13C3'	1	1.01378	0.604051	1.64708	24	6946	92	22432	0.344333	0.408453
'HOOK3'	1	1.00659	0.634368	1.56298	31	6939	95	22429	0.444763	0.421772
'NLGN2'	1	0.982308	0.580967	1.61167	24	6946	78	22446	0.344333	0.346297
'TPH2'	1	1.00238	0.631579	1.55189	30	6940	114	22410	0.430416	0.506127
'LIPI'	1	0.994999	0.657564	1.47685	37	6933	136	22388	0.530846	0.6038
'MMP11'	1	1.00118	0.648541	1.51359	34	6936	119	22405	0.487805	0.528325
'OR5B21'	1	0.976331	0.606989	1.53291	29	6941	99	22425	0.416069	0.439531
'ADO'	1	0.894322	0.348304	2.03347	8	6962	38	22486	0.114778	0.168709
'GOLGA8J'	1	0.501096	0.00988537	5.30422	1	6969	5	22519	0.0143472	0.0221985
'MAGOH'	1	0.917705	0.148612	4.18109	3	6967	8	22516	0.0430416	0.0355177
'RAN'	1	0.596517	0.0116538	6.17149	1	6969	5	22519	0.0143472	0.0221985
'TOMM5'	1	0.938634	0.219857	3.04418	4	6966	19	22505	0.0573888	0.0843545
'RASA4'	1	0.6184	0.0118572	6.98234	1	6969	4	22520	0.0143472	0.0177588
'IL12B'	1	0.962579	0.563758	1.59133	23	6947	76	22448	0.329986	0.337418
'MT1HL1'	1	0.977974	0.434025	2.05109	11	6959	34	22490	0.157819	0.15095
'TEX261'	1	0.974997	0.451087	1.97066	12	6958	42	22482	0.172166	0.186468
'PRIMA1'	1	0.972943	0.390628	2.21255	9	6961	31	22493	0.129125	0.137631
'MTX1'	1	0.987385	0.515948	1.7964	16	6954	64	22460	0.229555	0.284141
'RWDD2A'	1	0.953381	0.500151	1.72467	16	6954	68	22456	0.229555	0.3019
'PIP4K2B'	1	0.984698	0.525899	1.75894	17	6953	63	22461	0.243902	0.279702
'C10orf67'	1	1.0309	0.393951	2.40167	8	6962	34	22490	0.114778	0.15095
'LYRM9'	1	0.914204	0.289836	2.47076	6	6964	24	22500	0.0860832	0.106553
'DTD2'	1	0.920719	0.416736	1.87527	11	6959	46	22478	0.157819	0.204227
'PDIK1L'	1	1.02394	0.320949	2.81298	6	6964	21	22503	0.0860832	0.0932339
'CDC42SE1'	1	0.943358	0.329835	2.38043	7	6963	24	22500	0.10043	0.106553
'TIAL1'	1	1.0405	0.354981	2.73034	7	6963	19	22505	0.10043	0.0843545
'C2CD4B'	1	0.952224	0.511012	1.69196	17	6953	55	22469	0.243902	0.244184
'TRIM3'	1	1.0046	0.651238	1.51723	34	6936	126	22398	0.487805	0.559403
'RASGEF1B'	1	0.967358	0.591027	1.54211	27	6943	91	22433	0.387374	0.404013
'EFS'	1	0.995101	0.724021	1.35253	61	6909	211	22313	0.875179	0.936779
'CPA6'	1	1.00218	0.724016	1.37274	60	6910	183	22341	0.860832	0.812467
'PTH2R'	1	0.995858	0.730455	1.34413	65	6905	210	22314	0.932568	0.932339
'SLC39A9'	1	1.00738	0.569138	1.72541	21	6949	62	22462	0.301291	0.275262
'SPRYD3'	1	0.954013	0.504488	1.72738	17	6953	56	22468	0.243902	0.248624
'ACRV1'	1	0.970751	0.536918	1.68506	19	6951	69	22455	0.272597	0.30634
'TEX38'	1	1.01742	0.549189	1.80846	18	6952	60	22464	0.25825	0.266383
'REG3A'	1	0.968855	0.542654	1.6663	20	6950	73	22451	0.286944	0.324099
'PIGP'	1	0.992157	0.476173	1.94188	13	6957	52	22472	0.186514	0.230865
'ARL14EP'	1	0.991896	0.381522	2.2931	8	6962	36	22488	0.114778	0.15983
'GNPNAT1'	1	0.914706	0.317306	2.34129	7	6963	21	22503	0.10043	0.0932339
'GABRB3'	1	0.921083	0.409983	1.92214	11	6959	42	22482	0.157819	0.186468
'PRMT1'	1	1.01553	0.463639	2.09388	12	6958	34	22490	0.172166	0.15095
'SSH1'	1	0.995626	0.791879	1.245	116	6854	394	22130	1.66428	1.74925
'OR2AK2'	1	0.993341	0.609734	1.57356	27	6943	103	22421	0.387374	0.45729
'RALGPS1'	1	1.01018	0.61622	1.61336	27	6943	86	22438	0.387374	0.381815
'SRPX2'	1	0.967899	0.601206	1.52139	29	6941	94	22430	0.416069	0.417333
'HYI'	1	1.00199	0.607594	1.60567	26	6944	95	22429	0.373027	0.421772
'LAIR1'	1	0.965696	0.491415	1.79833	15	6955	63	22461	0.215208	0.279702
'SCGB2A2'	1	0.951745	0.435755	1.95542	12	6958	36	22488	0.172166	0.15983
'C6orf48'	1	0.899619	0.341937	2.11844	8	6962	34	22490	0.114778	0.15095
'MTURN'	1	0.82086	0.189257	2.76193	4	6966	15	22509	0.0573888	0.0665956
'GBA'	1	0.980895	0.66458	1.42448	42	6928	138	22386	0.602582	0.61268
'DNM1'	1	1.00081	0.60605	1.60686	26	6944	88	22436	0.373027	0.390694
'GPR87'	1	0.989946	0.626118	1.53024	31	6939	104	22420	0.444763	0.46173
'ANKRD18A'	1	1.00192	0.709606	1.39578	52	6918	192	22332	0.746055	0.852424
'MCHR2'	1	0.987533	0.631468	1.51403	33	6937	102	22422	0.473458	0.45285
'LYPD5'	1	1.02222	0.567147	1.78051	20	6950	60	22464	0.286944	0.266383
'LYZ'	1	0.976316	0.343302	2.43182	7	6963	29	22495	0.10043	0.128752
'CTXN2'	1	0.914146	0.210637	3.04676	4	6966	18	22506	0.0573888	0.0799148
'MOGAT2'	1	0.988541	0.664066	1.44594	40	6930	145	22379	0.573888	0.643758
'CXCL2'	1	1.02752	0.380237	2.52476	8	6962	23	22501	0.114778	0.102113
'TPSAB1'	1	0.985432	0.34507	2.47215	7	6963	29	22495	0.10043	0.128752
'AANAT'	1	0.997608	0.607681	1.59606	27	6943	88	22436	0.387374	0.390694
'TCF4'	1	0.982772	0.617128	1.52865	30	6940	98	22426	0.430416	0.435091
'EPCAM'	1	0.981629	0.615819	1.52867	30	6940	96	22428	0.430416	0.426212
'AMZ2'	1	0.98266	0.593404	1.58349	26	6944	86	22438	0.373027	0.381815
'KRTAP2-1'	1	0.809215	0.137181	3.31204	3	6967	15	22509	0.0430416	0.0665956
'ANP32A'	1	0.931763	0.326039	2.34486	7	6963	27	22497	0.10043	0.119872
'BCL11A'	1	0.980637	0.625246	1.50504	32	6938	99	22425	0.45911	0.439531
'AREL1'	1	1.00235	0.731047	1.35939	62	6908	225	22299	0.889527	0.998934
'YWHAQ'	1	0.788641	0.139718	2.96272	3	6967	17	22507	0.0430416	0.075475
'OR1Q1'	1	0.990418	0.591435	1.61168	25	6945	88	22436	0.35868	0.390694
'SGTB'	1	0.994865	0.403671	2.21788	9	6961	41	22483	0.129125	0.182028
'LPAR1'	1	0.993426	0.555232	1.71403	20	6950	63	22461	0.286944	0.279702
'IL19'	1	0.95465	0.463929	1.83637	13	6957	61	22463	0.186514	0.270822
'ZFAND5'	1	1.04873	0.37103	2.59052	7	6963	28	22496	0.10043	0.124312
'KRR1'	1	0.967444	0.563467	1.60147	22	6948	92	22432	0.315638	0.408453
'GFM2'	1	0.997618	0.71024	1.38378	54	6916	185	22339	0.774749	0.821346
'LRIT3'	1	1.00528	0.722376	1.38254	57	6913	199	22325	0.817791	0.883502
'DERL2'	1	0.902157	0.28317	2.48584	6	6964	20	22504	0.0860832	0.0887942
'HMBS'	1	0.974454	0.610237	1.52106	30	6940	92	22432	0.430416	0.408453
'SART1'	1	0.98228	0.69739	1.36458	52	6918	209	22315	0.746055	0.927899
'GTSF1L'	1	0.972331	0.468217	1.89475	13	6957	53	22471	0.186514	0.235305
'ZNF492'	1	1.02827	0.489808	2.03438	13	6957	43	22481	0.186514	0.190907
'BRIX1'	1	0.996331	0.548711	1.73862	19	6951	70	22454	0.272597	0.31078
'NAT8L'	1	1.03412	0.415363	2.35121	9	6961	26	22498	0.129125	0.115432
'CDK2AP1'	1	1.11537	0.240702	4.23447	4	6966	11	22513	0.0573888	0.0488368
'DDX39B'	1	0.911563	0.152279	3.8526	3	6967	10	22514	0.0430416	0.0443971
'ZNF253'	1	0.997439	0.651774	1.49494	35	6935	134	22390	0.502152	0.594921
'CCT5'	1	0.990338	0.662274	1.45681	40	6930	127	22397	0.573888	0.563843
'RPS6'	1	0.95688	0.483867	1.7985	15	6955	50	22474	0.215208	0.221985
'SPANXN1'	1	1.00322	0.231239	3.33994	4	6966	16	22508	0.0573888	0.0710353
'CYCS'	1	0.752105	0.0741853	3.95856	2	6968	12	22512	0.0286944	0.0532765
'RGPD8'	1	0	0	9.69132	0	6970	4	22520	0	0.0177588
'CALM3'	1	1.15194	0.020229	15.7028	1	6969	3	22521	0.0143472	0.0133191
'CDCP2'	1	0.979904	0.683683	1.38405	48	6922	181	22343	0.688666	0.803587
'DENND6B'	1	0.993291	0.720883	1.35317	60	6910	212	22312	0.860832	0.941218
'ALDH18A1'	1	1.00791	0.709773	1.41239	51	6919	175	22349	0.731707	0.776949
'SNRPN'	1	0.883209	0.305468	2.27392	7	6963	20	22504	0.10043	0.0887942
'IPO11'	1	0.984951	0.709564	1.35165	58	6912	194	22330	0.832138	0.861303
'OTUD5'	1	0.951947	0.302304	2.56667	6	6964	22	22502	0.0860832	0.0976736
'ENOSF1'	1	0.997237	0.733153	1.34234	65	6905	239	22285	0.932568	1.06109
'FAM181B'	1	0.986294	0.55456	1.68851	20	6950	68	22456	0.286944	0.3019
'CDK20'	1	0.995749	0.708368	1.38373	55	6915	162	22362	0.789096	0.719233
'OTUD1'	1	1.00836	0.556695	1.75488	19	6951	65	22459	0.272597	0.288581
'NDUFA13'	1	0.94699	0.485804	1.74375	15	6955	69	22455	0.215208	0.30634
'REEP3'	1	0.939283	0.420894	1.94008	11	6959	44	22480	0.157819	0.195347
'PNLDC1'	1	0.992789	0.721955	1.3512	62	6908	192	22332	0.889527	0.852424
'HIST1H2BD'	1	0.979974	0.449942	2.00407	12	6958	37	22487	0.172166	0.164269
'ZBTB34'	1	0.995697	0.564833	1.69552	21	6949	72	22452	0.301291	0.319659
'MED1'	1	0.99802	0.783071	1.26429	104	6866	339	22185	1.49211	1.50506
'SULT1B1'	1	1.00478	0.684719	1.4511	43	6927	142	22382	0.61693	0.630439
'LONP1'	1	0.994271	0.776165	1.26533	99	6871	352	22172	1.42037	1.56278
'PCED1B'	1	0.98872	0.657296	1.45972	38	6932	139	22385	0.545194	0.61712
'SLC19A2'	1	0.995742	0.661325	1.47186	38	6932	135	22389	0.545194	0.599361
'OR5A1'	1	1.01275	0.613092	1.62665	26	6944	89	22435	0.373027	0.395134
'SLC2A10'	1	0.99012	0.730298	1.32851	66	6904	240	22284	0.946915	1.06553
'NPHS2'	1	1.0123	0.645358	1.55353	32	6938	105	22419	0.45911	0.466169
'TSC2'	1	0.999289	0.831146	1.19732	178	6792	601	21923	2.5538	2.66826
'HTN1'	1	0.994196	0.376199	2.35424	8	6962	31	22493	0.114778	0.137631
'PLEKHF1'	1	1.00936	0.683048	1.46809	42	6928	128	22396	0.602582	0.568283
'CNR1'	1	0.979721	0.618694	1.51771	31	6939	98	22426	0.444763	0.435091
'GDAP1L1'	1	1.00071	0.603603	1.6145	26	6944	91	22433	0.373027	0.404013
'SLC25A42'	1	0.961138	0.535277	1.66668	20	6950	58	22466	0.286944	0.257503
'ANXA2'	1	0.991543	0.623441	1.53941	30	6940	107	22417	0.430416	0.475049
'MYEF2'	1	0.998583	0.650472	1.50277	35	6935	121	22403	0.502152	0.537205
'MRPL19'	1	0.972944	0.634887	1.46111	35	6935	125	22399	0.502152	0.554964
'TRPC4AP'	1	0.996538	0.721549	1.36229	61	6909	176	22348	0.875179	0.781389
'ZSCAN2'	1	0.999754	0.733075	1.34992	65	6905	216	22308	0.932568	0.958977
'CSK'	1	1.00863	0.506921	1.91242	15	6955	45	22479	0.215208	0.199787
'CSNK1D'	1	0.928762	0.355687	2.16385	8	6962	31	22493	0.114778	0.137631
'FLVCR2'	1	0.999834	0.669942	1.46699	40	6930	137	22387	0.573888	0.60824
'TOPAZ1'	1	0.996267	0.789482	1.25004	112	6858	396	22128	1.60689	1.75812
'ELSPBP1'	1	0.969415	0.566071	1.60883	23	6947	76	22448	0.329986	0.337418
'GCHFR'	1	0.986444	0.44978	2.0392	12	6958	34	22490	0.172166	0.15095
'ZBTB48'	1	0.997861	0.678469	1.44272	42	6928	155	22369	0.602582	0.688155
'FGFR3'	1	0.996102	0.739471	1.32881	69	6901	238	22286	0.989957	1.05665
'TRIM32'	1	1.00163	0.732824	1.35523	64	6906	200	22324	0.918221	0.887942
'HIPK3'	1	1.00202	0.755731	1.3172	77	6893	272	22252	1.10473	1.2076
'KLHL5'	1	0.981807	0.686475	1.38475	49	6921	169	22355	0.703013	0.750311
'OSGIN1'	1	0.992012	0.739944	1.31804	72	6898	239	22285	1.033	1.06109
'ETNPPL'	1	0.976189	0.651896	1.4388	40	6930	113	22411	0.573888	0.501687
'C1orf112'	1	0.991437	0.738255	1.3198	72	6898	225	22299	1.033	0.998934
'SLC36A1'	1	0.979851	0.681132	1.39039	48	6922	148	22376	0.688666	0.657077
'USP36'	1	1.00309	0.807772	1.2399	131	6839	416	22108	1.87948	1.84692
'MAPK6'	1	0.980686	0.6909	1.37367	51	6919	172	22352	0.731707	0.76363
'TRUB1'	1	0.998773	0.610213	1.59163	27	6943	97	22427	0.387374	0.430652
'OR7G3'	1	1.00368	0.591504	1.65451	24	6946	71	22453	0.344333	0.315219
'NOXO1'	1	0.993001	0.657685	1.47021	37	6933	132	22392	0.530846	0.586042
'AKAP4'	1	0.971624	0.629367	1.46924	34	6936	119	22405	0.487805	0.528325
'ZNF703'	1	0.985801	0.64281	1.48201	35	6935	113	22411	0.502152	0.501687
'ATP6V1G2'	1	0.992442	0.458104	2.01203	12	6958	44	22480	0.172166	0.195347
'C16orf92'	1	0.956757	0.459999	1.86901	13	6957	49	22475	0.186514	0.217546
'CYP4V2'	1	0.995635	0.71951	1.36227	59	6911	199	22325	0.846485	0.883502
'HIST1H2AA'	1	0.954959	0.493684	1.76406	16	6954	50	22474	0.229555	0.221985
'OR4S2'	1	0.967674	0.524722	1.70907	18	6952	72	22452	0.25825	0.319659
'OR2AT4'	1	0.97172	0.593834	1.54827	27	6943	91	22433	0.387374	0.404013
'LRRC25'	1	1.01361	0.610106	1.63996	26	6944	81	22443	0.373027	0.359616
'FABP7'	1	0.959746	0.495341	1.77717	16	6954	50	22474	0.229555	0.221985
'GPR132'	1	0.967098	0.588613	1.54283	26	6944	103	22421	0.373027	0.45729
'ACVR1C'	1	1.0124	0.638128	1.57156	31	6939	94	22430	0.444763	0.417333
'C1orf43'	1	1.00225	0.623803	1.57671	30	6940	83	22441	0.430416	0.368496
'LRRC6'	1	1.00379	0.695157	1.42882	47	6923	155	22369	0.674319	0.688155
'TTLL10'	1	1.00369	0.748091	1.3347	72	6898	222	22302	1.033	0.985615
'MPEG1'	1	0.996209	0.75274	1.30731	78	6892	278	22246	1.11908	1.23424
'TBC1D31'	1	0.99334	0.781767	1.25429	105	6865	374	22150	1.50646	1.66045
'TPO'	1	0.99522	0.781082	1.26031	104	6866	346	22178	1.49211	1.53614
'PYGO2'	1	1.00249	0.624139	1.57096	29	6941	100	22424	0.416069	0.443971
'CDC23'	1	1.00926	0.587796	1.67985	23	6947	82	22442	0.329986	0.364056
'C2orf69'	1	0.981711	0.519856	1.77396	17	6953	52	22472	0.243902	0.230865
'ELK1'	1	0.928311	0.431849	1.86234	12	6958	47	22477	0.172166	0.208666
'SYT15'	1	0.991539	0.41798	2.1771	10	6960	30	22494	0.143472	0.133191
'ADARB1'	1	1.00049	0.626987	1.56016	30	6940	94	22430	0.430416	0.417333
'TMEM141'	1	0.979788	0.522428	1.77235	18	6952	48	22476	0.25825	0.213106
'CCL5'	1	1.02061	0.3884	2.3973	8	6962	32	22492	0.114778	0.142071
'NEDD9'	1	0.993749	0.732363	1.33465	66	6904	244	22280	0.946915	1.08329
'BOD1L2'	1	1.00856	0.378118	2.42165	8	6962	31	22493	0.114778	0.137631
'LEFTY2'	1	1.00569	0.597405	1.64838	25	6945	69	22455	0.35868	0.30634
'ATAD3C'	1	1.00296	0.718921	1.38222	56	6914	203	22321	0.803443	0.901261
'C4BPA'	1	0.991256	0.661534	1.45917	39	6931	135	22389	0.559541	0.599361
'THSD7A'	1	1.00108	0.811866	1.22878	138	6832	486	22038	1.97991	2.1577
'CCDC106'	1	1.00536	0.678242	1.46762	42	6928	125	22399	0.602582	0.554964
'FIZ1'	1	0.918007	0.41633	1.86585	11	6959	46	22478	0.157819	0.204227
'ACSM2B'	1	0.988018	0.671128	1.43023	42	6928	150	22374	0.602582	0.665956
'HBS1L'	1	0.997084	0.776448	1.27244	99	6871	316	22208	1.42037	1.40295
'THNSL1'	1	0.993883	0.749325	1.30708	77	6893	260	22264	1.10473	1.15432
'EIF2AK3'	1	0.992315	0.709463	1.37074	55	6915	183	22341	0.789096	0.812467
'NOLC1'	1	1.00565	0.727699	1.37489	60	6910	190	22334	0.860832	0.843545
'UHRF1BP1L'	1	0.991212	0.753301	1.29364	81	6889	280	22244	1.16212	1.24312
'PP2D1'	1	0.984909	0.687445	1.39205	49	6921	168	22356	0.703013	0.745871
'SLCO4A1'	1	0.994441	0.762118	1.28803	87	6883	305	22219	1.24821	1.35411
'ARRDC2'	1	0.998676	0.651379	1.50039	35	6935	125	22399	0.502152	0.554964
'ZEB1'	1	0.994321	0.716078	1.364	57	6913	211	22313	0.817791	0.936779
'PLEKHB2'	1	1.00608	0.662537	1.5	37	6933	124	22400	0.530846	0.550524
'MOGAT3'	1	0.982236	0.653701	1.45117	39	6931	123	22401	0.559541	0.546084
'FAHD1'	1	0.977316	0.649141	1.44458	38	6932	133	22391	0.545194	0.590481
'TRIM72'	1	1.0074	0.651881	1.52503	34	6936	114	22410	0.487805	0.506127
'ZNF609'	1	0.998419	0.773783	1.27943	94	6876	334	22190	1.34864	1.48286
'LMTK2'	1	0.996176	0.803129	1.23009	133	6837	417	22107	1.90818	1.85136
'CD6'	1	0.993941	0.703801	1.38643	53	6917	170	22354	0.760402	0.75475

### Sheet: SuppData2.ALS_Miss&PTV_subRVIS
gene	p.value	estimate	conf.low	conf.high	Qualified Case	Unqualified Case	Qualified Ctrl	Unqualified Ctrl	%QV+ Case	%QV+ Ctrl
'SOD1'	1.67837e-38	20.6321	11.6711	38.4927	92	6878	17	22507	1.31994	0.075475
'TARDBP'	3.62447e-16	10.0771	5.39766	19.7043	45	6925	16	22508	0.645624	0.0710353
'TBK1'	8.38029e-11	3.15403	2.20476	4.51905	76	6894	77	22447	1.09039	0.341858
'ATXN3'	4.98054e-05	1.80884	1.35123	2.40738	83	6887	194	22330	1.19082	0.861303
'PSG8'	5.19788e-05	0	0	0.320364	0	6970	38	22486	0	0.168709
'ANKRD55'	5.82612e-05	1.85625	1.36878	2.50536	81	6889	151	22373	1.16212	0.670396
'C1orf185'	6.71253e-05	0.0678652	0.00167494	0.403242	1	6969	54	22470	0.0143472	0.239744
'ARHGAP21'	7.49518e-05	0.582649	0.435149	0.770607	65	6905	344	22180	0.932568	1.52726
'INPP4B'	8.76255e-05	0.460538	0.294373	0.697404	28	6942	202	22322	0.401722	0.896821
'LINGO2'	0.000126384	0.4077	0.235435	0.67066	19	6951	147	22377	0.272597	0.652637
'C2orf82'	0.000128489	5.77861	2.09896	18.0001	16	6954	7	22517	0.229555	0.031078
'KLHL18'	0.000173653	2.01244	1.381	2.91312	55	6915	100	22424	0.789096	0.443971
'ZNF772'	0.000238665	5.51324	2.03101	15.6574	13	6957	10	22514	0.186514	0.0443971
'FUS'	0.000242911	1.81834	1.3136	2.50206	70	6900	138	22386	1.0043	0.61268
'ALKBH3'	0.000424789	0.172437	0.0338105	0.549493	3	6967	43	22481	0.0430416	0.190907
'ANKRD27'	0.00052693	0.483268	0.302159	0.746757	26	6944	158	22366	0.373027	0.701474
'HRCT1'	0.000625732	1.69881	1.2438	2.29853	66	6904	172	22352	0.946915	0.76363
'MAK'	0.000690951	1.98334	1.32647	2.95283	51	6919	75	22449	0.731707	0.332978
'TBC1D8B'	0.000741178	0.217159	0.0564524	0.598994	4	6966	61	22463	0.0573888	0.270822
'DEFB127'	0.000767389	36.1054	3.2385	1836.54	4	6966	1	22523	0.0573888	0.00443971
'DDX23'	0.000802193	1.93067	1.30014	2.85048	51	6919	79	22445	0.731707	0.350737
'ANKRD35'	0.000835034	1.81673	1.26593	2.59189	59	6911	99	22425	0.846485	0.439531
'MAP2K2'	0.000881825	1.93402	1.2996	2.8522	48	6922	97	22427	0.688666	0.430652
'TRIM54'	0.00102939	0.247522	0.0763948	0.624417	5	6965	57	22467	0.071736	0.253063
'KCNJ11'	0.00106852	0.273613	0.095343	0.642635	6	6964	72	22452	0.0860832	0.319659
'KCTD13'	0.00109147	2.63124	1.45445	4.70207	25	6945	40	22484	0.35868	0.177588
'NEK1'	0.00109614	1.42633	1.15022	1.76324	148	6822	340	22184	2.12339	1.5095
'RP1L1'	0.00109998	1.79449	1.25736	2.53878	57	6913	131	22393	0.817791	0.581602
'ASGR1'	0.00124779	1.7955	1.25136	2.56291	60	6910	98	22426	0.860832	0.435091
'ELF5'	0.00125741	3.52529	1.58475	7.92157	17	6953	16	22508	0.243902	0.0710353
'ALPK2'	0.00162591	1.70386	1.21521	2.37171	63	6907	130	22394	0.903874	0.577162
'JMJD6'	0.00182293	2.45016	1.34512	4.44957	26	6944	33	22491	0.373027	0.14651
'BLM'	0.00192498	0.647692	0.481245	0.861174	64	6906	314	22210	0.918221	1.39407
'WSB1'	0.00197507	1.70597	1.21131	2.38563	62	6908	124	22400	0.889527	0.550524
'IFIT1B'	0.00202459	0.315065	0.119813	0.703322	7	6963	65	22459	0.10043	0.288581
'C4orf36'	0.00216093	0	0	0.509877	0	6970	17	22507	0	0.075475
'PPP1R3C'	0.0021627	0.26962	0.0828453	0.684898	5	6965	53	22471	0.071736	0.235305
'PPP6R2'	0.00221057	0.237938	0.0614335	0.663829	4	6966	49	22475	0.0573888	0.217546
'DHRS4'	0.00222466	22.1534	2.13576	1144.26	5	6965	1	22523	0.071736	0.00443971
'MUC21'	0.00230641	0	0	0.527829	0	6970	33	22491	0	0.14651
'IL26'	0.00232893	6.25059	1.71303	23.4979	7	6963	6	22518	0.10043	0.0266383
'SEPT11'	0.00234313	0.301602	0.104836	0.711149	6	6964	69	22455	0.0860832	0.30634
'SYTL3'	0.00254074	2.23882	1.29235	3.80424	26	6944	54	22470	0.373027	0.239744
'MYBPHL'	0.00265262	5.30921	1.58943	17.8709	9	6961	9	22515	0.129125	0.0399574
'CHRNB4'	0.00270255	3.45152	1.42765	8.31239	14	6956	17	22507	0.200861	0.075475
'MRGBP'	0.00285444	4.95834	1.5513	16.023	9	6961	9	22515	0.129125	0.0399574
'CRYAB'	0.00290363	2.92036	1.41314	5.96457	18	6952	24	22500	0.25825	0.106553
'COL8A2'	0.00291519	0.563658	0.371617	0.832938	33	6937	190	22334	0.473458	0.843545
'LSM5'	0.0029743	34.2479	2.40347	1974.81	3	6967	1	22523	0.0430416	0.00443971
'TMEM179B'	0.00307421	1.95043	1.22549	3.06892	36	6934	65	22459	0.516499	0.288581
'TSR3'	0.00312491	2.18921	1.27531	3.69228	27	6943	53	22471	0.387374	0.235305
'MADCAM1'	0.00313246	2.0078	1.25087	3.17601	34	6936	72	22452	0.487805	0.319659
'HELZ2'	0.00325136	0.66741	0.498798	0.882867	67	6903	305	22219	0.961263	1.35411
'SMARCAL1'	0.00328855	0.305814	0.106178	0.722496	6	6964	60	22464	0.0860832	0.266383
'LYZL4'	0.00339423	17.0988	1.79513	880.034	6	6964	1	22523	0.0860832	0.00443971
'RAB5A'	0.00344692	2.90236	1.3381	6.40173	18	6952	16	22508	0.25825	0.0710353
'ZNF263'	0.00349322	11.0968	1.73599	124.964	6	6964	2	22522	0.0860832	0.00887942
'SIMC1'	0.00351148	6.76119	1.5799	33.4688	8	6962	5	22519	0.114778	0.0221985
'BLOC1S1'	0.00355148	2.76815	1.33713	5.69392	18	6952	22	22502	0.25825	0.0976736
'SIX1'	0.0038127	3.91588	1.45032	10.8809	12	6958	10	22514	0.172166	0.0443971
'TMEM86A'	0.00386475	2.22827	1.25907	3.8926	26	6944	44	22480	0.373027	0.195347
'S100A2'	0.00388799	3.04343	1.36439	6.88752	17	6953	16	22508	0.243902	0.0710353
'OPA1'	0.00395562	1.6798	1.16705	2.39751	55	6915	116	22408	0.789096	0.515006
'PCDHB15'	0.00395662	2.69067	1.30935	5.45472	18	6952	26	22498	0.25825	0.115432
'FAM177A1'	0.0039846	2.12374	1.24001	3.58487	28	6942	50	22474	0.401722	0.221985
'AGO3'	0.00400758	0.333607	0.126274	0.749787	7	6963	63	22461	0.10043	0.279702
'TRAPPC1'	0.00401095	2.32278	1.26125	4.23715	24	6946	34	22490	0.344333	0.15095
'ZCCHC17'	0.00402911	0.399978	0.188539	0.77301	11	6959	76	22448	0.157819	0.337418
'TEAD3'	0.00404717	1.9624	1.22681	3.10392	36	6934	71	22453	0.516499	0.315219
'C19orf35'	0.00404862	1.6419	1.15987	2.30141	57	6913	143	22381	0.817791	0.634878
'PSD3'	0.004049	1.9286	1.21147	3.02603	35	6935	78	22446	0.502152	0.346297
'ZNF2'	0.00405923	20.806	1.73298	1417.33	6	6964	1	22523	0.0860832	0.00443971
'ISX'	0.00412238	0	0	0.577988	0	6970	18	22506	0	0.0799148
'KLHL34'	0.00412371	1.95135	1.21718	3.09814	36	6934	59	22465	0.516499	0.261943
'PHLDB2'	0.00413429	1.74695	1.1846	2.55585	50	6920	93	22431	0.71736	0.412893
'RGS11'	0.00414134	0.473512	0.262278	0.807964	17	6953	115	22409	0.243902	0.510567
'PSG9'	0.00427387	4.25741	1.41094	13.0599	10	6960	10	22514	0.143472	0.0443971
'TMEM230'	0.00435656	0.173272	0.0198847	0.693613	2	6968	39	22485	0.0286944	0.173149
'ZC3H8'	0.00437907	17.6228	1.74608	905.295	5	6965	1	22523	0.071736	0.00443971
'ZNF816'	0.00441023	2.88497	1.33637	6.21392	17	6953	20	22504	0.243902	0.0887942
'BCORL1'	0.00449268	0.666039	0.492935	0.889104	63	6907	305	22219	0.903874	1.35411
'NCR2'	0.00455892	0.222165	0.0432318	0.717498	3	6967	40	22484	0.0430416	0.177588
'MMAB'	0.00459874	5.81247	1.45238	29.9464	9	6961	4	22520	0.129125	0.0177588
'IFNA14'	0.00460875	1.78292	1.18561	2.6515	44	6926	94	22430	0.631277	0.417333
'MYO7A'	0.00472509	1.26592	1.07297	1.49021	237	6733	629	21895	3.40029	2.79258
'HEYL'	0.00474161	1.96217	1.20872	3.14913	34	6936	61	22463	0.487805	0.270822
'GTF3C3'	0.00496547	0.479228	0.264628	0.82113	17	6953	97	22427	0.243902	0.430652
'GJD3'	0.00502604	3.39017	1.38688	8.21275	12	6958	13	22511	0.172166	0.0577162
'ARFGAP3'	0.00508273	0.382945	0.165177	0.788243	9	6961	69	22455	0.129125	0.30634
'FAM69C'	0.00514423	1.75206	1.16271	2.615	45	6925	91	22433	0.645624	0.404013
'RAPGEF4'	0.0051645	1.75142	1.1607	2.61911	45	6925	83	22441	0.645624	0.368496
'SAP18'	0.00522092	4.46726	1.38709	14.5681	9	6961	9	22515	0.129125	0.0399574
'FADS6'	0.00542142	5.31026	1.41923	21.2702	8	6962	6	22518	0.114778	0.0266383
'C5orf34'	0.00569939	0.630623	0.441744	0.885267	46	6924	193	22331	0.659971	0.856864
'CAB39'	0.00573217	0.177714	0.0202746	0.720422	2	6968	31	22493	0.0286944	0.137631
'SPATS1'	0.00584685	11.1133	1.57794	129.834	5	6965	2	22522	0.071736	0.00887942
'LRRC4C'	0.00587493	3.39964	1.3137	8.79314	12	6958	13	22511	0.172166	0.0577162
'NTRK3'	0.00591589	0.607372	0.412367	0.875049	38	6932	211	22313	0.545194	0.936779
'PCNA'	0.00597427	3.13039	1.31896	7.43672	14	6956	16	22508	0.200861	0.0710353
'GPR68'	0.00618608	1.95137	1.1873	3.17548	33	6937	55	22469	0.473458	0.244184
'SUCLA2'	0.00626143	2.29392	1.23201	4.26121	24	6946	29	22495	0.344333	0.128752
'PRSS23'	0.00635557	2.22526	1.20466	4.06141	23	6947	34	22490	0.329986	0.15095
'UBXN11'	0.00664657	2.27585	1.22538	4.12748	21	6949	42	22482	0.301291	0.186468
'ZNF615'	0.00665114	0.598088	0.398327	0.876837	35	6935	177	22347	0.502152	0.785828
'ANAPC5'	0.00669475	0.565451	0.35559	0.870367	27	6943	159	22365	0.387374	0.705914
'ZNF124'	0.00698459	0.226534	0.0440658	0.732364	3	6967	40	22484	0.0430416	0.177588
'USP42'	0.0070712	1.92936	1.18397	3.11258	34	6936	59	22465	0.487805	0.261943
'ZNFX1'	0.00711201	1.4508	1.09695	1.90797	88	6882	212	22312	1.26255	0.941218
'ARRDC1'	0.00713088	1.75131	1.1471	2.64173	41	6929	88	22436	0.588235	0.390694
'MYH10'	0.00717007	0.70229	0.53474	0.913638	77	6893	321	22203	1.10473	1.42515
'NETO2'	0.00721962	0.434807	0.212299	0.818845	12	6958	80	22444	0.172166	0.355177
'STX2'	0.00723272	2.59496	1.26932	5.22378	18	6952	27	22497	0.25825	0.119872
'NSL1'	0.00725511	15.4159	1.5014	812.428	5	6965	1	22523	0.071736	0.00443971
'NFKB2'	0.00728693	2.58592	1.26312	5.21907	18	6952	26	22498	0.25825	0.115432
'CARF'	0.00731994	1.95264	1.16286	3.24712	31	6939	51	22473	0.444763	0.226425
'SLC6A2'	0.00740373	1.51037	1.10427	2.0536	73	6897	150	22374	1.04735	0.665956
'NDUFS3'	0.00741686	0.364225	0.138581	0.811538	7	6963	73	22451	0.10043	0.324099
'TCF3'	0.00743371	2.56878	1.24683	5.24301	18	6952	25	22499	0.25825	0.110993
'GJA8'	0.00744346	2.69592	1.26685	5.60483	16	6954	27	22497	0.229555	0.119872
'SFI1'	0.00745644	2.07349	1.19422	3.53223	26	6944	55	22469	0.373027	0.244184
'MED28'	0.00745801	1.68719	1.13395	2.49361	49	6921	80	22444	0.703013	0.355177
'RWDD1'	0.00753564	2.80007	1.23497	6.45651	16	6954	14	22510	0.229555	0.0621559
'ZFP36L1'	0.00760825	0.27498	0.0706352	0.774129	4	6966	52	22472	0.0573888	0.230865
'C1QTNF1'	0.00763438	1.83943	1.14646	2.93178	37	6933	54	22470	0.530846	0.239744
'EIF3G'	0.0076395	2.16232	1.20417	3.81758	24	6946	43	22481	0.344333	0.190907
'TAF15'	0.00765501	0.557444	0.344949	0.868655	25	6945	162	22362	0.35868	0.719233
'PKN1'	0.00805117	0.523833	0.300519	0.868604	19	6951	134	22390	0.272597	0.594921
'RINT1'	0.00808486	1.65181	1.12029	2.4094	48	6922	122	22402	0.688666	0.541644
'C5orf63'	0.00810799	0.111434	0.00268322	0.700241	1	6969	26	22498	0.0143472	0.115432
'CPEB2'	0.00818866	0.560946	0.347938	0.871665	25	6945	168	22356	0.35868	0.745871
'CPSF2'	0.0082035	1.85926	1.15634	2.949	34	6936	67	22457	0.487805	0.29746
'ZNF41'	0.00820377	8.10735	1.41361	49.6976	5	6965	4	22520	0.071736	0.0177588
'CCDC3'	0.0083196	0.27449	0.0696714	0.789266	4	6966	35	22489	0.0573888	0.15539
'RNF122'	0.00837217	0.114963	0.00276613	0.722962	1	6969	27	22497	0.0143472	0.119872
'FAM46A'	0.00837511	2.72628	1.20863	6.23468	16	6954	15	22509	0.229555	0.0665956
'DPP3'	0.00839318	1.43198	1.08758	1.87593	92	6878	200	22324	1.31994	0.887942
'TUT1'	0.00849107	1.80857	1.15195	2.80332	37	6933	78	22446	0.530846	0.346297
'PROZ'	0.00866386	2.42208	1.2199	4.68491	18	6952	35	22489	0.25825	0.15539
'LRP10'	0.00870269	2.20071	1.17169	4.08036	22	6948	33	22491	0.315638	0.14651
'N4BP3'	0.00871561	1.4388	1.08726	1.89293	87	6883	211	22313	1.24821	0.936779
'SP100'	0.00876879	0.620533	0.420556	0.895777	38	6932	208	22316	0.545194	0.923459
'ARNT'	0.00882976	1.61313	1.11007	2.32519	53	6917	106	22418	0.760402	0.470609
'KRTAP6-2'	0.00887529	5.10599	1.29363	21.2659	7	6963	6	22518	0.10043	0.0266383
'ATL3'	0.00891987	1.70698	1.13744	2.52539	42	6928	107	22417	0.602582	0.475049
'AHSA2'	0.0090172	2.24045	1.18277	4.23624	23	6947	30	22494	0.329986	0.133191
'METTL2A'	0.00913281	5.61149	1.3116	24.2389	6	6964	6	22518	0.0860832	0.0266383
'CBLN4'	0.00915034	0	0	0.710917	0	6970	19	22505	0	0.0843545
'OR4A47'	0.00915571	4.54784	1.26122	17.6802	8	6962	6	22518	0.114778	0.0266383
'LRFN3'	0.00926182	1.92048	1.14213	3.17733	29	6941	62	22462	0.416069	0.275262
'SRSF9'	0.00934602	6.74631	1.29893	50.2868	7	6963	3	22521	0.10043	0.0133191
'SUSD5'	0.00936659	1.87136	1.1444	3.01699	32	6938	65	22459	0.45911	0.288581
'MB21D1'	0.00941659	0.366941	0.139021	0.82309	7	6963	65	22459	0.10043	0.288581
'WBP2NL'	0.00942178	4.08566	1.28999	13.9613	10	6960	7	22517	0.143472	0.031078
'ZSCAN4'	0.00951488	0.459972	0.232073	0.843797	13	6957	99	22425	0.186514	0.439531
'CWC27'	0.00955605	0.618339	0.416196	0.898493	37	6933	183	22341	0.530846	0.812467
'MMS22L'	0.00957016	1.42201	1.08451	1.85635	96	6874	194	22330	1.37733	0.861303
'TCHH'	0.00958723	0.803348	0.6768	0.95032	196	6774	783	21741	2.81205	3.47629
'KCNK10'	0.00965661	1.59793	1.11122	2.27422	53	6917	136	22388	0.760402	0.6038
'POLE3'	0.00971016	0.242812	0.0468863	0.795239	3	6967	33	22491	0.0430416	0.14651
'RHOC'	0.00992066	2.30676	1.18249	4.49178	21	6949	23	22501	0.301291	0.102113
'CNTN4'	0.00998881	0.545326	0.324535	0.879877	22	6948	127	22397	0.315638	0.563843
'ZNF225'	0.0100809	0.122197	0.00295833	0.756943	1	6969	29	22495	0.0143472	0.128752
'ZBTB2'	0.0101369	1.75132	1.11932	2.70986	38	6932	77	22447	0.545194	0.341858
'TGFBR1'	0.0101429	0.378281	0.152967	0.817672	8	6962	59	22465	0.114778	0.261943
'MFSD7'	0.0101646	0.672351	0.484383	0.919559	53	6917	248	22276	0.760402	1.10105
'PRADC1'	0.0102024	2.08682	1.16185	3.64546	22	6948	53	22471	0.315638	0.235305
'LYVE1'	0.010205	2.15535	1.17511	3.89462	23	6947	36	22488	0.329986	0.15983
'C4orf26'	0.010235	8.05482	1.29653	91.1198	6	6964	2	22522	0.0860832	0.00887942
'INTS10'	0.0102679	1.50093	1.09066	2.05248	70	6900	140	22384	1.0043	0.621559
'ELL'	0.0103051	0.588019	0.375946	0.892679	29	6941	163	22361	0.416069	0.723673
'RPS6KB2'	0.0103403	0.620486	0.41852	0.899306	37	6933	211	22313	0.530846	0.936779
'ANKRD50'	0.0103962	0.674176	0.48674	0.920458	54	6916	252	22272	0.774749	1.11881
'C3orf33'	0.0104264	2.98713	1.20456	7.45679	13	6957	13	22511	0.186514	0.0577162
'COMMD1'	0.0106362	5.94799	1.26782	31.6161	6	6964	4	22520	0.0860832	0.0177588
'TNFRSF4'	0.0107193	2.53897	1.21215	5.23911	17	6953	24	22500	0.243902	0.106553
'HERPUD1'	0.0107626	0.484672	0.250656	0.873712	14	6956	93	22431	0.200861	0.412893
'PNN'	0.0109589	0.119395	0.00284598	0.769548	1	6969	23	22501	0.0143472	0.102113
'KCNG3'	0.0109946	0.352455	0.122095	0.834655	6	6964	64	22460	0.0860832	0.284141
'ATIC'	0.0110494	2.37634	1.16091	4.86245	19	6951	22	22502	0.272597	0.0976736
'FAM43B'	0.0110744	0.126728	0.00307957	0.778324	1	6969	29	22495	0.0143472	0.128752
'BOK'	0.0111102	0.471035	0.23619	0.871495	13	6957	79	22445	0.186514	0.350737
'STX4'	0.0111572	1.94739	1.13496	3.29955	28	6942	47	22477	0.401722	0.208666
'SDK2'	0.0111589	1.34163	1.06188	1.68803	122	6848	304	22220	1.75036	1.34967
'ELFN1'	0.0111831	0.694703	0.513923	0.927849	63	6907	279	22245	0.903874	1.23868
'TNF'	0.0113086	2.19645	1.16224	4.07306	21	6949	38	22486	0.301291	0.168709
'LRRC58'	0.0113157	0.325928	0.0996877	0.833105	5	6965	54	22470	0.071736	0.239744
'RGS12'	0.0113256	1.31593	1.05808	1.63085	140	6830	350	22174	2.00861	1.5539
'PIGT'	0.0113521	0.681702	0.494808	0.926365	56	6914	261	22263	0.803443	1.15876
'GRIN3B'	0.0113559	1.50729	1.09225	2.06371	66	6904	146	22378	0.946915	0.648197
'KLK14'	0.0114229	9.89692	1.3193	116.001	4	6966	2	22522	0.0573888	0.00887942
'INVS'	0.0115304	0.560437	0.33788	0.8942	23	6947	130	22394	0.329986	0.577162
'GPAM'	0.011643	0.617972	0.409899	0.910575	35	6935	157	22367	0.502152	0.697034
'ST3GAL5'	0.0116433	0.446548	0.210352	0.863245	11	6959	85	22439	0.157819	0.377375
'HCN4'	0.0118933	1.71161	1.10757	2.61253	39	6931	79	22445	0.559541	0.350737
'MTG1'	0.0119089	0.494052	0.261304	0.876299	15	6955	91	22433	0.215208	0.404013
'LTF'	0.0119309	0.390542	0.158802	0.837028	8	6962	65	22459	0.114778	0.288581
'SEMA6C'	0.0119324	0.682569	0.497691	0.924104	58	6912	250	22274	0.832138	1.10993
'TET2'	0.0119404	1.29086	1.05464	1.57444	157	6813	465	22059	2.25251	2.06446
'ZNRF1'	0.0121063	2.16858	1.13475	4.09631	21	6949	30	22494	0.301291	0.133191
'ZYX'	0.0122428	2.41747	1.15922	4.96421	17	6953	25	22499	0.243902	0.110993
'CDC123'	0.012298	1.94687	1.12641	3.2879	25	6945	61	22463	0.35868	0.270822
'PTGES3L-AARSD1'	0.0123154	2.26237	1.15136	4.35464	19	6951	34	22490	0.272597	0.15095
'DHX38'	0.0123191	0.702073	0.521883	0.933581	65	6905	302	22222	0.932568	1.34079
'GALNT14'	0.0124649	0.506973	0.272786	0.889468	16	6954	87	22437	0.229555	0.386255
'HRAS'	0.0124948	2.60563	1.15283	5.85912	15	6955	19	22505	0.215208	0.0843545
'EIF2S1'	0.0125247	3.42302	1.20033	9.80938	10	6960	10	22514	0.143472	0.0443971
'PDZD9'	0.0125408	6.87285	1.24111	41.0687	5	6965	4	22520	0.071736	0.0177588
'STK39'	0.0125673	0.367352	0.138658	0.828806	7	6963	56	22468	0.10043	0.248624
'ENPP6'	0.0125728	0.569204	0.346709	0.900721	24	6946	140	22384	0.344333	0.621559
'CACNA1A'	0.012791	0.768692	0.619783	0.947866	123	6847	518	22006	1.76471	2.29977
'PLD3'	0.0128381	2.40679	1.13992	5.03911	17	6953	22	22502	0.243902	0.0976736
'CDIP1'	0.0128549	5.93868	1.22421	27.4569	5	6965	6	22518	0.071736	0.0266383
'HNRNPD'	0.0128836	2.22828	1.14581	4.23255	19	6951	35	22489	0.272597	0.15539
'MTMR2'	0.0129502	1.80072	1.11318	2.88696	35	6935	58	22466	0.502152	0.257503
'KCNE2'	0.0129885	3.83102	1.16155	12.5467	8	6962	9	22515	0.114778	0.0399574
'SPTBN4'	0.0129984	1.37792	1.06438	1.774	99	6871	254	22270	1.42037	1.12769
'PTH2'	0.0130043	3.40399	1.18305	9.72932	10	6960	12	22512	0.143472	0.0532765
'DNAJC16'	0.0130842	1.44679	1.07397	1.936	77	6893	183	22341	1.10473	0.812467
'NBPF3'	0.0132008	1.90052	1.12578	3.1617	29	6941	57	22467	0.416069	0.253063
'FCER1A'	0.0132646	4.36041	1.17054	16.8517	7	6963	6	22518	0.10043	0.0266383
'SRXN1'	0.0133267	0.357548	0.122823	0.858231	6	6964	53	22471	0.0860832	0.235305
'TMEM240'	0.0133424	2.33142	1.14513	4.6214	17	6953	31	22493	0.243902	0.137631
'STARD10'	0.0134885	2.66716	1.1428	6.06277	13	6957	20	22504	0.186514	0.0887942
'BTBD18'	0.0135072	0.646335	0.444794	0.920594	41	6929	215	22309	0.588235	0.954537
'ATE1'	0.0135571	1.61579	1.08803	2.37621	47	6923	99	22425	0.674319	0.439531
'ZNF317'	0.0135833	2.19724	1.12732	4.18754	19	6951	35	22489	0.272597	0.15539
'ZNF623'	0.0135961	0.20103	0.0227517	0.827753	2	6968	24	22500	0.0286944	0.106553
'BTLA'	0.0136107	4.15643	1.1603	15.3695	7	6963	6	22518	0.10043	0.0266383
'PHF3'	0.0137821	0.764666	0.612472	0.948939	117	6853	473	22051	1.67862	2.09998
'FUT2'	0.0138947	3.47593	1.14029	9.80786	8	6962	16	22508	0.114778	0.0710353
'WRAP53'	0.0140304	0.604901	0.391318	0.910312	31	6939	155	22369	0.444763	0.688155
'ZNF439'	0.014039	1.70596	1.09282	2.62617	37	6933	82	22442	0.530846	0.364056
'STRBP'	0.0140393	0.326246	0.0990953	0.843553	5	6965	44	22480	0.071736	0.195347
'NUFIP1'	0.0141087	1.67942	1.09494	2.54774	41	6929	87	22437	0.588235	0.386255
'AQP12B'	0.0144861	0.249619	0.0480937	0.820444	3	6967	35	22489	0.0430416	0.15539
'TWIST1'	0.0146205	2.44764	1.12291	5.25263	15	6955	19	22505	0.215208	0.0843545
'SPRY1'	0.0146622	0.553946	0.324985	0.904765	21	6949	117	22407	0.301291	0.519446
'SMC5'	0.0146691	0.701456	0.517061	0.940196	62	6908	268	22256	0.889527	1.18984
'DFNA5'	0.0146919	0.666533	0.469241	0.931097	47	6923	225	22299	0.674319	0.998934
'MYO9B'	0.0147218	0.593335	0.375731	0.908492	28	6942	157	22367	0.401722	0.697034
'MADD'	0.0147784	1.26575	1.04347	1.53077	175	6795	447	22077	2.51076	1.98455
'ACAD9'	0.0148815	1.38841	1.06126	1.80672	94	6876	218	22306	1.34864	0.967857
'PSMC6'	0.0149136	0.254243	0.049028	0.834601	3	6967	34	22490	0.0430416	0.15095
'C1GALT1'	0.0151041	1.73647	1.09108	2.72682	35	6935	72	22452	0.502152	0.319659
'BEST2'	0.0151416	1.54121	1.07786	2.18284	55	6915	134	22390	0.789096	0.594921
'MAX'	0.0151426	2.56946	1.11556	5.73281	13	6957	21	22503	0.186514	0.0932339
'HIST1H2AH'	0.015225	2.19369	1.1312	4.18809	20	6950	32	22492	0.286944	0.142071
'ZNF655'	0.0152834	0.525997	0.289451	0.90524	17	6953	94	22430	0.243902	0.417333
'AGMAT'	0.0153198	2.9772	1.16828	7.23439	10	6960	16	22508	0.143472	0.0710353
'FITM2'	0.0153272	1.83385	1.1055	2.98756	29	6941	59	22465	0.416069	0.261943
'HP'	0.0153999	0.259504	0.0500234	0.851919	3	6967	34	22490	0.0430416	0.15095
'PROSER1'	0.0154724	0.704419	0.520653	0.941757	63	6907	279	22245	0.903874	1.23868
'OGDHL'	0.0156176	0.718385	0.540849	0.944269	71	6899	334	22190	1.01865	1.48286
'PARVA'	0.0156198	1.53209	1.06862	2.17942	56	6914	108	22416	0.803443	0.479489
'ADK'	0.0157661	0.477673	0.239883	0.881964	13	6957	83	22441	0.186514	0.368496
'MDH1B'	0.0158392	0.207161	0.0235429	0.842597	2	6968	33	22491	0.0286944	0.14651
'TRAPPC6A'	0.0159907	4.90372	1.1244	26.2132	7	6963	4	22520	0.10043	0.0177588
'WDHD1'	0.0160624	2.3125	1.1117	4.79326	18	6952	25	22499	0.25825	0.110993
'KANSL3'	0.0160994	1.41505	1.05859	1.87951	81	6889	204	22320	1.16212	0.905701
'ADCY4'	0.0161187	1.48418	1.06552	2.05157	64	6906	146	22378	0.918221	0.648197
'C10orf55'	0.0162771	2.02413	1.10067	3.64721	22	6948	43	22481	0.315638	0.190907
'LRP8'	0.0163509	0.207264	0.0235805	0.840879	2	6968	40	22484	0.0286944	0.177588
'CRAT'	0.0163622	1.39501	1.05364	1.83519	85	6885	227	22297	1.21951	1.00781
'PNPLA4'	0.0164813	0.375924	0.141309	0.853791	7	6963	48	22476	0.10043	0.213106
'KCTD21'	0.0164927	1.96611	1.11139	3.42045	25	6945	48	22476	0.35868	0.213106
'NR1H4'	0.0166067	0	0	0.790496	0	6970	20	22504	0	0.0887942
'GIMAP6'	0.0166169	6.08872	1.13696	35.4496	5	6965	4	22520	0.071736	0.0177588
'MTFMT'	0.016661	0.549758	0.317783	0.909305	20	6950	103	22421	0.286944	0.45729
'MUC16'	0.0168217	1.32084	1.04791	1.65797	124	6846	309	22215	1.77905	1.37187
'RBFA'	0.0170681	0.39115	0.147051	0.887682	7	6963	55	22469	0.10043	0.244184
'DAXX'	0.017114	1.53583	1.06694	2.18684	52	6918	139	22385	0.746055	0.61712
'KRTAP29-1'	0.0171784	1.6584	1.07087	2.53729	39	6931	83	22441	0.559541	0.368496
'KCNIP4'	0.0172073	2.23959	1.1107	4.43861	18	6952	29	22495	0.25825	0.128752
'ERGIC3'	0.0172829	1.81493	1.08288	3.01265	31	6939	49	22475	0.444763	0.217546
'NF2'	0.0174294	0.503542	0.25901	0.914472	14	6956	78	22446	0.200861	0.346297
'FBXL2'	0.0175166	2.09063	1.09625	3.90194	20	6950	36	22488	0.286944	0.15983
'IBSP'	0.0175838	4.2046	1.09969	14.7755	6	6964	10	22514	0.0860832	0.0443971
'RASGRP1'	0.0176357	1.93099	1.09827	3.33985	25	6945	41	22483	0.35868	0.182028
'MFF'	0.0176443	0.259486	0.0503573	0.841126	3	6967	45	22479	0.0430416	0.199787
'FNBP4'	0.0176726	0.56255	0.32884	0.923055	21	6949	106	22418	0.301291	0.470609
'OR51Q1'	0.0176752	3.97349	1.091	14.6053	7	6963	7	22517	0.10043	0.031078
'ZNF304'	0.0176784	0.365984	0.125045	0.885801	6	6964	47	22477	0.0860832	0.208666
'MAB21L3'	0.0177312	2.09022	1.08624	3.95053	20	6950	34	22490	0.286944	0.15095
'KLRK1'	0.0179009	0.368031	0.125846	0.889823	6	6964	45	22479	0.0860832	0.199787
'SERPINA6'	0.0179017	1.54902	1.06018	2.23856	49	6921	118	22406	0.703013	0.523886
'STAC3'	0.0179521	0.479547	0.233225	0.907489	12	6958	81	22443	0.172166	0.359616
'BSDC1'	0.0180102	1.50676	1.05867	2.12849	58	6912	112	22412	0.832138	0.497247
'HYLS1'	0.0180609	1.8541	1.08709	3.11629	28	6942	51	22473	0.401722	0.226425
'ACKR2'	0.0181277	0.573552	0.344937	0.917936	23	6947	127	22397	0.329986	0.563843
'CAMK2B'	0.0181379	0.355339	0.121637	0.857703	6	6964	50	22474	0.0860832	0.221985
'HTT'	0.0184178	1.21273	1.02974	1.42505	236	6734	689	21835	3.38594	3.05896
'SYNE1'	0.0185651	1.15968	1.02434	1.31129	417	6553	1194	21330	5.98278	5.30101
'ZC3H10'	0.018599	2.16992	1.10094	4.16137	18	6952	36	22488	0.25825	0.15983
'PRSS48'	0.0186867	3.13831	1.06652	8.72583	8	6962	13	22511	0.114778	0.0577162
'MRPL52'	0.0186952	3.76201	1.1133	14.097	9	6961	6	22518	0.129125	0.0266383
'MEGF9'	0.0186978	0.472745	0.224319	0.904988	11	6959	88	22436	0.157819	0.390694
'OXSM'	0.0187123	0.581101	0.352506	0.924428	24	6946	124	22400	0.344333	0.550524
'C19orf38'	0.0187415	0.518302	0.28015	0.903641	16	6954	102	22422	0.229555	0.45285
'FAM170B'	0.0187493	0.578144	0.348167	0.923659	23	6947	125	22399	0.329986	0.554964
'IQCC'	0.0189302	1.93742	1.10456	3.34837	26	6944	48	22476	0.373027	0.213106
'OR56A3'	0.0190247	1.63411	1.06004	2.49104	40	6930	81	22443	0.573888	0.359616
'LCORL'	0.0190273	1.49642	1.05736	2.09919	58	6912	134	22390	0.832138	0.594921
'HID1'	0.0190685	5.41652	1.08828	26.8566	5	6965	5	22519	0.071736	0.0221985
'CREB3L1'	0.0190915	7.7646	1.10309	63.1579	4	6966	3	22521	0.0573888	0.0133191
'MIEF1'	0.019111	1.68282	1.07404	2.6035	37	6933	77	22447	0.530846	0.341858
'NMD3'	0.0191519	0.635216	0.420555	0.935991	34	6936	181	22343	0.487805	0.803587
'POLG2'	0.0191677	0	0	0.796159	0	6970	11	22513	0	0.0488368
'RNF20'	0.0191723	1.42078	1.05133	1.90672	75	6895	179	22345	1.07604	0.794708
'FAM160A2'	0.0192041	0.569137	0.333913	0.92951	21	6949	110	22414	0.301291	0.488368
'PBRM1'	0.0192792	1.52043	1.05843	2.16625	55	6915	113	22411	0.789096	0.501687
'RPS21'	0.0192913	2.04305	1.0695	3.82975	20	6950	32	22492	0.286944	0.142071
'SLC25A34'	0.0194079	0.549609	0.312895	0.920448	19	6951	102	22422	0.272597	0.45285
'CPVL'	0.0195064	0.414538	0.166876	0.902284	8	6962	48	22476	0.114778	0.213106
'SLC15A2'	0.0195504	1.4381	1.05485	1.94604	71	6899	177	22347	1.01865	0.785828
'FCGR2B'	0.0196056	0.330389	0.0999496	0.860017	5	6965	41	22483	0.071736	0.182028
'CATSPERD'	0.0196201	0.376593	0.129249	0.905047	6	6964	53	22471	0.0860832	0.235305
'SEPT5'	0.0198334	1.95448	1.07413	3.49625	23	6947	41	22483	0.329986	0.182028
'LRRC6'	0.0198452	2.65151	1.07671	6.3753	12	6958	17	22507	0.172166	0.075475
'POLR1A'	0.0198469	0.734275	0.559916	0.953786	78	6892	345	22179	1.11908	1.5317
'PHOX2A'	0.0198746	2.44015	1.08668	5.38016	14	6956	18	22506	0.200861	0.0799148
'PKD1'	0.0199198	0.771664	0.613474	0.964286	109	6861	485	22039	1.56385	2.15326
'SNRPB'	0.0200362	2.07139	1.07262	3.97655	21	6949	26	22498	0.301291	0.115432
'APOH'	0.0201321	4.28645	1.0616	16.9339	6	6964	7	22517	0.0860832	0.031078
'OXA1L'	0.0201815	3.55954	1.09023	12.3899	9	6961	7	22517	0.129125	0.031078
'SDPR'	0.0203907	0.208651	0.023489	0.866075	2	6968	24	22500	0.0286944	0.106553
'CD40'	0.0204177	0.199826	0.0225359	0.828815	2	6968	25	22499	0.0286944	0.110993
'YIPF2'	0.0205068	0.309977	0.0784867	0.894037	4	6966	37	22487	0.0573888	0.164269
'GOPC'	0.0205241	1.66703	1.06652	2.57569	38	6932	77	22447	0.545194	0.341858
'ZNF470'	0.020657	0.334145	0.101361	0.866065	5	6965	42	22482	0.071736	0.186468
'ANAPC1'	0.0206992	0.63383	0.417439	0.940021	34	6936	153	22371	0.487805	0.679275
'GGACT'	0.0208039	0.368212	0.126834	0.879655	6	6964	54	22470	0.0860832	0.239744
'TMEM55A'	0.0208713	0.311603	0.0789401	0.897695	4	6966	34	22490	0.0573888	0.15095
'IPP'	0.0210641	0.562164	0.324457	0.931671	20	6950	103	22421	0.286944	0.45729
'RASD2'	0.0211034	2.82646	1.05346	7.30894	10	6960	16	22508	0.143472	0.0710353
'MYL3'	0.0211046	0.311968	0.0790574	0.898123	4	6966	38	22486	0.0573888	0.168709
'HPDL'	0.0212011	5.06249	1.05267	23.2429	5	6965	6	22518	0.071736	0.0266383
'GCKR'	0.0212237	0.546719	0.305227	0.931691	18	6952	88	22436	0.25825	0.390694
'HGFAC'	0.0212262	0.699336	0.504434	0.955801	54	6916	255	22269	0.774749	1.13213
'DDX58'	0.0212282	1.52115	1.04843	2.18738	52	6918	110	22414	0.746055	0.488368
'COPS4'	0.021413	2.76864	1.13201	6.76581	13	6957	15	22509	0.186514	0.0665956
'TMEM217'	0.0214209	0.476197	0.223722	0.923754	11	6959	84	22440	0.157819	0.372936
'C19orf47'	0.0214832	0.692554	0.495077	0.954897	52	6918	225	22299	0.746055	0.998934
'CAMTA2'	0.021645	0.621756	0.4018	0.936814	31	6939	146	22378	0.444763	0.648197
'NTRK2'	0.0216699	1.79278	1.06582	2.97351	29	6941	50	22474	0.416069	0.221985
'POC1A'	0.0217174	0	0	0.789512	0	6970	14	22510	0	0.0621559
'C12orf29'	0.0217215	0.585482	0.350979	0.940838	23	6947	108	22416	0.329986	0.479489
'LPIN3'	0.0217686	1.94677	1.0777	3.47047	24	6946	37	22487	0.344333	0.164269
'SLC10A1'	0.0217754	2.06305	1.07376	3.83542	18	6952	39	22485	0.25825	0.173149
'GRM2'	0.0218874	1.44592	1.04058	1.99307	64	6906	151	22373	0.918221	0.670396
'FOLH1'	0.0222722	0	0	0.879863	0	6970	16	22508	0	0.0710353
'LGI2'	0.0222793	0.570435	0.333059	0.937463	21	6949	105	22419	0.301291	0.466169
'LETM1'	0.0223459	1.99207	1.07179	3.6229	21	6949	39	22485	0.301291	0.173149
'SLC45A3'	0.0224002	0.694066	0.496032	0.956325	51	6919	246	22278	0.731707	1.09217
'ANKH'	0.0224936	1.8598	1.06805	3.20157	27	6943	44	22480	0.387374	0.195347
'ZSWIM8'	0.0227532	0.739957	0.564401	0.961365	79	6891	321	22203	1.13343	1.42515
'SCN1A'	0.0227952	0.618159	0.390999	0.947882	28	6942	150	22374	0.401722	0.665956
'CIZ1'	0.023139	1.75739	1.0452	2.91232	29	6941	54	22470	0.416069	0.239744
'CYTH3'	0.0231749	1.96818	1.06806	3.53601	21	6949	45	22479	0.301291	0.199787
'ADPRHL2'	0.0232475	0.591619	0.358444	0.942741	24	6946	104	22420	0.344333	0.46173
'ATP8A1'	0.0232896	0.614643	0.391084	0.938599	29	6941	142	22382	0.416069	0.630439
'HPD'	0.0233103	1.78974	1.07051	2.9522	30	6940	56	22468	0.430416	0.248624
'KDM4D'	0.0233107	0	0	0.858025	0	6970	18	22506	0	0.0799148
'COL2A1'	0.0233245	0.695149	0.498416	0.955153	52	6918	248	22276	0.746055	1.10105
'SSC5D'	0.0233559	0.793783	0.645535	0.970984	134	6836	565	21959	1.92253	2.50844
'SCGN'	0.0234699	16.3303	1.02975	990.518	3	6967	1	22523	0.0430416	0.00443971
'TRA2A'	0.0234848	1.84804	1.07343	3.13288	27	6943	50	22474	0.387374	0.221985
'TLCD1'	0.0235141	0.626372	0.400564	0.953475	30	6940	126	22398	0.430416	0.559403
'GYS1'	0.0235392	0.691002	0.490678	0.958464	50	6920	209	22315	0.71736	0.927899
'TMEM63B'	0.0235627	0.574777	0.33647	0.941435	21	6949	106	22418	0.301291	0.470609
'TMEM175'	0.0236943	2.07145	1.0656	3.9414	19	6951	32	22492	0.272597	0.142071
'TRAPPC3'	0.0238145	0.279135	0.0537284	0.918781	3	6967	33	22491	0.0430416	0.14651
'DPH7'	0.0238255	0.537785	0.290117	0.940031	16	6954	100	22424	0.229555	0.443971
'BAZ1A'	0.0239381	0.647278	0.430241	0.95119	35	6935	163	22361	0.502152	0.723673
'SMAD3'	0.0239672	0.219491	0.0248665	0.899679	2	6968	33	22491	0.0286944	0.14651
'TLR9'	0.0239836	0.633451	0.412824	0.947096	32	6938	153	22371	0.45911	0.679275
'DBP'	0.0239927	1.94204	1.05773	3.46928	21	6949	47	22477	0.301291	0.208666
'FASTKD2'	0.0240083	0.220991	0.0250086	0.905978	2	6968	33	22491	0.0286944	0.14651
'ATP2A1'	0.0240388	1.46361	1.04729	2.02859	62	6908	148	22376	0.889527	0.657077
'ARMCX5'	0.0240447	#NUM!	1.01879	#NUM!	3	6967	0	22524	0.0430416	0
'FAT4'	0.0241108	0.787785	0.635345	0.971401	125	6845	509	22015	1.7934	2.25981
'PEX19'	0.0241389	1.87868	1.04715	3.31653	24	6946	44	22480	0.344333	0.195347
'COL22A1'	0.0241705	0.636378	0.416471	0.94893	33	6937	153	22371	0.473458	0.679275
'DKK3'	0.0242342	2.27793	1.03679	4.84696	14	6956	24	22500	0.200861	0.106553
'RARB'	0.0243338	1.81377	1.04842	3.09754	27	6943	43	22481	0.387374	0.190907
'COL27A1'	0.0244218	0.613049	0.380682	0.954818	26	6944	142	22382	0.373027	0.630439
'MRPL41'	0.0244377	1.87264	1.04959	3.28271	24	6946	44	22480	0.344333	0.195347
'DDX11'	0.0244884	0.448621	0.19122	0.938734	9	6961	53	22471	0.129125	0.235305
'OR10AG1'	0.0245144	0	0	0.851209	0	6970	17	22507	0	0.075475
'TRA2B'	0.0246966	4.96974	1.00383	26.4456	5	6965	4	22520	0.071736	0.0177588
'MICAL3'	0.0246983	0.726269	0.540743	0.964256	66	6904	320	22204	0.946915	1.42071
'HOMER2'	0.024854	1.62415	1.05233	2.47971	40	6930	78	22446	0.573888	0.346297
'PKN2'	0.0249646	0.485822	0.236465	0.918321	12	6958	77	22447	0.172166	0.341858
'ELF2'	0.0250035	0.518569	0.267394	0.938147	14	6956	103	22421	0.200861	0.45729
'TYSND1'	0.0250298	2.22809	1.03996	4.60127	14	6956	24	22500	0.200861	0.106553
'MCM3AP'	0.0250374	0.561946	0.319655	0.942015	19	6951	100	22424	0.272597	0.443971
'PLEKHA8'	0.0250722	2.34169	1.06175	5.09158	15	6955	21	22503	0.215208	0.0932339
'KLHL6'	0.0251088	2.53839	1.09664	5.70589	13	6957	20	22504	0.186514	0.0887942
'ZNF630'	0.025149	3.77686	1.12359	12.6573	8	6962	9	22515	0.114778	0.0399574
'MTIF2'	0.0252685	1.61344	1.04542	2.46444	40	6930	73	22451	0.573888	0.324099
'MLLT3'	0.0253841	1.36912	1.03497	1.80076	87	6883	198	22326	1.24821	0.879062
'ULK1'	0.025418	0.76117	0.592396	0.970148	91	6879	417	22107	1.3056	1.85136
'ADTRP'	0.0254611	5.37409	0.994109	30.0053	5	6965	5	22519	0.071736	0.0221985
'GEM'	0.025478	1.63808	1.04092	2.54232	36	6934	80	22444	0.516499	0.355177
'SLC25A47'	0.0255948	0.500727	0.243883	0.945471	12	6958	90	22434	0.172166	0.399574
'C12orf73'	0.0256483	2.38295	1.02165	5.30159	12	6958	25	22499	0.172166	0.110993
'VDAC1'	0.0258406	2.3203	1.07731	4.88424	15	6955	23	22501	0.215208	0.102113
'TGOLN2'	0.0260158	0.139981	0.00329402	0.933331	1	6969	15	22509	0.0143472	0.0665956
'TJP3'	0.0260444	0.616361	0.386159	0.953018	27	6943	147	22377	0.387374	0.652637
'KDM3A'	0.0261203	1.30976	1.03	1.65841	116	6854	277	22247	1.66428	1.2298
'YPEL5'	0.0262263	#NUM!	0.977192	#NUM!	3	6967	0	22524	0.0430416	0
'MAS1'	0.0262295	1.47946	1.03245	2.10134	55	6915	120	22404	0.789096	0.532765
'GALP'	0.026268	0.137207	0.00323327	0.910652	1	6969	16	22508	0.0143472	0.0710353
'GOLGA8M'	0.0263176	0.440437	0.18856	0.915812	9	6961	62	22462	0.129125	0.275262
'VPS9D1'	0.0265014	0.706389	0.512609	0.960959	57	6913	232	22292	0.817791	1.03001
'PHYHIP'	0.0265388	2.69084	1.04134	6.7954	11	6959	16	22508	0.157819	0.0710353
'OPTN'	0.0266182	1.63469	1.04846	2.50811	36	6934	93	22431	0.516499	0.412893
'ZNF250'	0.0266535	1.93527	1.05879	3.46327	22	6948	43	22481	0.315638	0.190907
'SLC35E1'	0.0266779	0.415023	0.15665	0.935763	7	6963	63	22461	0.10043	0.279702
'MAP2K6'	0.0267579	0.344194	0.103632	0.903459	5	6965	35	22489	0.071736	0.15539
'ZNF696'	0.0268628	0.591201	0.353896	0.951834	23	6947	103	22421	0.329986	0.45729
'TAF9'	0.0269424	0.418953	0.158164	0.944418	7	6963	59	22465	0.10043	0.261943
'MIIP'	0.027062	2.26676	1.07373	4.61759	15	6955	31	22493	0.215208	0.137631
'RBP1'	0.0271009	1.72481	1.03778	2.83408	31	6939	56	22468	0.444763	0.248624
'MBD3'	0.0271789	0.555239	0.305575	0.955052	17	6953	101	22423	0.243902	0.448411
'NXPE3'	0.0271798	1.47038	1.02936	2.08071	55	6915	133	22391	0.789096	0.590481
'ART5'	0.0271838	2.03561	1.04255	3.9363	20	6950	28	22496	0.286944	0.124312
'RAET1E'	0.0272858	0	0	0.904142	0	6970	19	22505	0	0.0843545
'TNFSF15'	0.0273678	1.90826	1.03592	3.45288	22	6948	38	22486	0.315638	0.168709
'PRDM4'	0.0274712	0.676965	0.464141	0.968471	41	6929	191	22333	0.588235	0.847984
'ETV6'	0.0275002	0.508318	0.25454	0.941888	13	6957	77	22447	0.186514	0.341858
'OAZ2'	0.0276856	3.5331	1.06523	11.5808	8	6962	10	22514	0.114778	0.0443971
'PBX1'	0.0277145	0.429093	0.172553	0.935038	8	6962	49	22475	0.114778	0.217546
'HEMK1'	0.0277177	2.63883	1.02869	6.57486	11	6959	18	22506	0.157819	0.0799148
'TRIM55'	0.0278707	1.89534	1.03735	3.38776	22	6948	45	22479	0.315638	0.199787
'RFX2'	0.0278993	0.702587	0.504607	0.964307	53	6917	224	22300	0.760402	0.994495
'TRABD'	0.0279095	0.532089	0.285454	0.937297	16	6954	79	22445	0.229555	0.350737
'TMED9'	0.0279963	2.01431	1.04472	3.82482	20	6950	31	22493	0.286944	0.137631
'FERMT1'	0.0281306	0.45783	0.204574	0.927509	10	6960	54	22470	0.143472	0.239744
'KAT7'	0.0282004	0.421882	0.159661	0.947314	7	6963	67	22457	0.10043	0.29746
'UBE2U'	0.0282254	3.29016	0.968281	9.69889	6	6964	16	22508	0.0860832	0.0710353
'MYO1A'	0.0282291	1.66897	1.04573	2.62356	34	6936	80	22444	0.487805	0.355177
'VGLL4'	0.0282304	2.22214	1.03421	4.65107	15	6955	24	22500	0.215208	0.106553
'DNM3'	0.0285686	0.595469	0.35741	0.955293	23	6947	121	22403	0.329986	0.537205
'EFCAB2'	0.0287439	0.143246	0.00338005	0.94585	1	6969	18	22506	0.0143472	0.0799148
'GLS2'	0.028944	0.542645	0.286859	0.962827	15	6955	100	22424	0.215208	0.443971
'SULT2B1'	0.0289442	3.30114	1.08119	10.8583	10	6960	7	22517	0.143472	0.031078
'RPE'	0.0290159	1.80938	1.02061	3.16154	25	6945	44	22480	0.35868	0.195347
'PDCD11'	0.0290165	0.735184	0.548493	0.975023	68	6902	289	22235	0.97561	1.28308
'GTF3C6'	0.0291153	2.19768	1.0535	4.41474	15	6955	32	22492	0.215208	0.142071
'MLEC'	0.029268	0.315135	0.0795637	0.914002	4	6966	31	22493	0.0573888	0.137631
'IL1F10'	0.0292862	3.22123	1.09046	9.77018	10	6960	10	22514	0.143472	0.0443971
'ABAT'	0.0293144	0.557387	0.311862	0.946956	18	6952	106	22418	0.25825	0.470609
'NWD1'	0.0294408	1.34163	1.01983	1.75562	91	6879	209	22315	1.3056	0.927899
'RC3H2'	0.0294803	0.688568	0.482616	0.965831	46	6924	218	22306	0.659971	0.967857
'KCTD1'	0.0295033	0.327193	0.0824208	0.951927	4	6966	34	22490	0.0573888	0.15095
'IQGAP3'	0.0295214	1.4881	1.03137	2.12733	53	6917	118	22406	0.760402	0.523886
'ZNF891'	0.0295666	1.64757	1.03738	2.57478	34	6936	82	22442	0.487805	0.364056
'PSMA1'	0.0295911	3.37671	1.04371	10.7654	8	6962	9	22515	0.114778	0.0399574
'ZNHIT6'	0.0296642	0.564346	0.315952	0.957977	18	6952	102	22422	0.25825	0.45285
'PPIL6'	0.0297749	0.135271	0.0032037	0.885113	1	6969	22	22502	0.0143472	0.0976736
'CACNB1'	0.0298939	0.58865	0.344208	0.965548	21	6949	103	22421	0.301291	0.45729
'ZNF550'	0.02992	0	0	0.863514	0	6970	20	22504	0	0.0887942
'RFESD'	0.0299503	0.442863	0.178482	0.961215	8	6962	60	22464	0.114778	0.266383
'ARID4B'	0.0300037	0.703982	0.501015	0.973939	50	6920	232	22292	0.71736	1.03001
'BRSK1'	0.030042	0.558301	0.312784	0.946922	18	6952	98	22426	0.25825	0.435091
'PANK3'	0.0301344	0.502685	0.243281	0.958127	12	6958	66	22458	0.172166	0.293021
'ASIP'	0.0301745	17.4894	0.897241	1036.48	2	6968	1	22523	0.0286944	0.00443971
'P2RY14'	0.0301826	1.78799	1.02454	3.05963	25	6945	50	22474	0.35868	0.221985
'MAD2L2'	0.030314	0.271547	0.0517833	0.910046	3	6967	24	22500	0.0430416	0.106553
'STK3'	0.0303534	1.5564	1.02425	2.33513	41	6929	93	22431	0.588235	0.412893
'FBXL7'	0.0304157	0.60104	0.364477	0.956504	24	6946	110	22414	0.344333	0.488368
'PIM3'	0.0306525	0.365608	0.110701	0.949476	5	6965	44	22480	0.071736	0.195347
'NMS'	0.0306558	0.137195	0.00325273	0.894756	1	6969	22	22502	0.0143472	0.0976736
'STOML1'	0.0306562	1.60296	1.03464	2.45042	38	6932	82	22442	0.545194	0.364056
'ZNF503'	0.0306915	1.58579	1.02447	2.41857	37	6933	80	22444	0.530846	0.355177
'ELMO2'	0.0307613	0.440606	0.177966	0.952839	8	6962	59	22465	0.114778	0.261943
'ZNF83'	0.0307633	2.26101	1.0431	4.86962	16	6954	20	22504	0.229555	0.0887942
'FADS2'	0.0307703	2.08891	1.04099	4.12314	18	6952	26	22498	0.25825	0.115432
'CEPT1'	0.0308488	0.365084	0.110528	0.947981	5	6965	47	22477	0.071736	0.208666
'ATP5S'	0.0308913	0.431766	0.164134	0.962355	7	6963	86	22438	0.10043	0.381815
'CEBPA'	0.0309396	2.01925	1.00903	3.93864	17	6953	27	22497	0.243902	0.119872
'CYP1B1'	0.0310882	0.323548	0.0817879	0.935067	4	6966	40	22484	0.0573888	0.177588
'MORN1'	0.0311358	0.626672	0.391628	0.972011	27	6943	132	22392	0.387374	0.586042
'POU3F3'	0.0311418	2.08192	1.01589	4.24686	18	6952	21	22503	0.25825	0.0932339
'ARHGEF4'	0.0311504	0.520793	0.267789	0.946183	14	6956	83	22441	0.200861	0.368496
'RASSF8'	0.0311906	0.279021	0.0532641	0.932859	3	6967	27	22497	0.0430416	0.119872
'OAS2'	0.0312004	0.640936	0.410878	0.972578	30	6940	145	22379	0.430416	0.643758
'BBC3'	0.0312153	1.71433	1.01953	2.83041	28	6942	61	22463	0.401722	0.270822
'PLD2'	0.0312243	0.641302	0.413035	0.970335	31	6939	134	22390	0.444763	0.594921
'FAM3A'	0.0312487	2.4581	1.00818	5.69324	11	6959	23	22501	0.157819	0.102113
'PRAMEF4'	0.0313288	5.18448	0.928932	36.2117	5	6965	3	22521	0.071736	0.0133191
'AASDHPPT'	0.0315683	1.73011	1.02575	2.87711	29	6941	56	22468	0.416069	0.248624
'CASP14'	0.0316493	2.82648	0.970852	8.15453	9	6961	10	22514	0.129125	0.0443971
'TREM1'	0.0316652	0.364019	0.110453	0.941894	5	6965	46	22478	0.071736	0.204227
'CDX4'	0.031726	5.86192	0.923736	63.7009	5	6965	2	22522	0.071736	0.00887942
'TMEM61'	0.0317766	7.03435	0.913413	84.7043	4	6966	2	22522	0.0573888	0.00887942
'EDN3'	0.0317961	4.04298	0.932753	18.5711	6	6964	5	22519	0.0860832	0.0221985
'SPATA12'	0.0320141	10.4021	0.892267	158.176	3	6967	2	22522	0.0430416	0.00887942
'OSGIN2'	0.0320604	1.5181	1.02076	2.23486	46	6924	91	22433	0.659971	0.404013
'MUC12'	0.0321628	0.838507	0.709945	0.987195	209	6761	860	21664	2.99857	3.81815
'RAB37'	0.0322109	2.48258	0.986804	6.00605	11	6959	19	22505	0.157819	0.0843545
'CPNE9'	0.0322252	0.577212	0.328098	0.968459	19	6951	100	22424	0.272597	0.443971
'TNFRSF6B'	0.0322738	1.78992	1.02905	3.06963	26	6944	40	22484	0.373027	0.177588
'HCRTR2'	0.0324838	1.56783	1.01284	2.39312	38	6932	95	22429	0.545194	0.421772
'MDFI'	0.0325241	4.57225	0.9186	21.492	5	6965	7	22517	0.071736	0.031078
'SMTN'	0.0327508	1.84913	1.03294	3.2377	23	6947	49	22475	0.329986	0.217546
'KIF20A'	0.0328558	0.686875	0.476782	0.970799	43	6927	234	22290	0.61693	1.03889
'KCNK3'	0.0329071	2.52108	0.977312	6.41994	11	6959	13	22511	0.157819	0.0577162
'RRAGB'	0.0330127	0.150919	0.00357354	0.98465	1	6969	22	22502	0.0143472	0.0976736
'RWDD4'	0.0330496	2.42125	1.05223	5.55119	14	6956	15	22509	0.200861	0.0665956
'BMP15'	0.0330542	2.18532	1.01767	4.64518	16	6954	21	22503	0.229555	0.0932339
'SMARCA4'	0.0330766	0.646582	0.415643	0.977821	30	6940	159	22365	0.430416	0.705914
'RFWD2'	0.0330947	1.83031	1.01493	3.23686	23	6947	44	22480	0.329986	0.195347
'SERPINA11'	0.0331055	0.633399	0.399122	0.975765	28	6942	141	22383	0.401722	0.625999
'PCDH19'	0.0331596	0.233238	0.0261544	0.97609	2	6968	25	22499	0.0286944	0.110993
'ACER2'	0.0331803	1.71199	1.02283	2.82211	29	6941	54	22470	0.416069	0.239744
'NCOA2'	0.0331977	1.35512	1.01867	1.7914	83	6887	204	22320	1.19082	0.905701
'SPATA7'	0.033382	0.274821	0.0526403	0.912937	3	6967	30	22494	0.0430416	0.133191
'CCR2'	0.033394	1.44489	1.02537	2.01807	59	6911	141	22383	0.846485	0.625999
'HAT1'	0.0334498	0.545521	0.286298	0.977571	15	6955	81	22443	0.215208	0.359616
'EGF'	0.0334621	0.326623	0.0828611	0.937486	4	6966	45	22479	0.0573888	0.199787
'TTC37'	0.0335009	0.617927	0.376309	0.978057	24	6946	137	22387	0.344333	0.60824
'RNF165'	0.0335609	1.7594	1.01786	2.9853	26	6944	56	22468	0.373027	0.248624
'CCDC149'	0.0335734	1.43494	1.01701	2.00753	59	6911	132	22392	0.846485	0.586042
'ZNF329'	0.0337938	0.328648	0.0834629	0.941729	4	6966	39	22485	0.0573888	0.173149
'TGFBR3L'	0.0337951	2.59757	0.967311	6.62179	9	6961	14	22510	0.129125	0.0621559
'PRDM16'	0.0338542	0.59464	0.352808	0.962864	22	6948	121	22403	0.315638	0.537205
'LSM2'	0.0339129	0	0	0.950027	0	6970	10	22514	0	0.0443971
'CYP27C1'	0.0339598	1.63142	1.01349	2.57384	31	6939	84	22440	0.444763	0.372936
'CSGALNACT2'	0.0339776	1.45292	1.01467	2.06214	55	6915	122	22402	0.789096	0.541644
'MRPL28'	0.0339819	0.144493	0.00344169	0.930213	1	6969	24	22500	0.0143472	0.106553
'BCL6B'	0.0341365	0.59597	0.353847	0.96426	22	6948	119	22405	0.315638	0.528325
'GOLGA8H'	0.0341427	0.334635	0.0850382	0.957914	4	6966	41	22483	0.0573888	0.182028
'CYS1'	0.0341551	2.84362	1.04655	7.45689	10	6960	16	22508	0.143472	0.0710353
'ZNF281'	0.0342918	1.48179	1.0207	2.12969	51	6919	126	22398	0.731707	0.559403
'SRA1'	0.0343232	4.67062	0.902212	26.2317	5	6965	4	22520	0.071736	0.0177588
'TMX1'	0.0346183	0.515189	0.25701	0.959628	13	6957	73	22451	0.186514	0.324099
'IQCH'	0.0346717	1.28373	1.01545	1.61527	118	6852	347	22177	1.69297	1.54058
'TBX19'	0.0347203	1.52495	1.01111	2.2732	43	6927	98	22426	0.61693	0.435091
'USP19'	0.0347822	1.42921	1.01697	1.98996	59	6911	149	22375	0.846485	0.661517
'PAX7'	0.034804	0.545339	0.287013	0.973508	15	6955	87	22437	0.215208	0.386255
'AKR1A1'	0.0348186	2.91822	0.995251	8.90427	10	6960	9	22515	0.143472	0.0399574
'UBE2C'	0.034831	1.74848	1.02056	2.93494	26	6944	54	22470	0.373027	0.239744
'INPP5A'	0.0349372	3.34852	0.961312	12.6782	8	6962	6	22518	0.114778	0.0266383
'TIPIN'	0.0350392	0	0	0.978898	0	6970	12	22512	0	0.0532765
'CHEK2'	0.0350611	0.495312	0.231291	0.96961	11	6959	60	22464	0.157819	0.266383
'PTGES'	0.0350635	0.28974	0.0555885	0.958628	3	6967	34	22490	0.0430416	0.15095
'TMEM258'	0.0351562	0	0	0.969129	0	6970	12	22512	0	0.0532765
'ATF4'	0.0351792	3.01712	0.990816	8.8174	8	6962	11	22513	0.114778	0.0488368
'ARSK'	0.0352323	0.625351	0.386706	0.979217	26	6944	121	22403	0.373027	0.537205
'CNGA1'	0.0352364	0.651806	0.420243	0.981924	30	6940	176	22348	0.430416	0.781389
'CD1E'	0.0353354	1.70945	1.02644	2.8076	30	6940	56	22468	0.430416	0.248624
'ESPL1'	0.0354601	1.79151	0.995703	3.15992	23	6947	46	22478	0.329986	0.204227
'CBR3'	0.0354774	2.3083	1.02127	5.12028	14	6956	22	22502	0.200861	0.0976736
'SLC22A13'	0.0355423	1.97378	0.992603	3.84645	18	6952	28	22496	0.25825	0.124312
'TBC1D7'	0.0356592	0	0	0.97446	0	6970	11	22513	0	0.0488368
'RENBP'	0.0359613	#NUM!	0.687375	#NUM!	1	6969	0	22524	0.0143472	0
'PTGS2'	0.0359849	1.88838	1.01318	3.44394	21	6949	41	22483	0.301291	0.182028
'CAMSAP2'	0.0360334	0.708005	0.504032	0.978913	50	6920	240	22284	0.71736	1.06553
'APLP2'	0.0361054	0.293376	0.0563279	0.968448	3	6967	36	22488	0.0430416	0.15983
'DNAJC7'	0.0361607	1.61707	1.0042	2.55978	32	6938	74	22450	0.45911	0.328538
'FYTTD1'	0.0362003	1.55309	1.01189	2.35503	40	6930	88	22436	0.573888	0.390694
'HCN1'	0.0363397	0.603071	0.361796	0.967913	23	6947	129	22395	0.329986	0.572722
'HDAC8'	0.0363441	0.150191	0.00358363	0.960644	1	6969	27	22497	0.0143472	0.119872
'EIF3A'	0.0363727	0.760533	0.580895	0.98677	80	6890	328	22196	1.14778	1.45622
'GPX3'	0.0363984	1.58987	1.00589	2.48879	37	6933	64	22460	0.530846	0.284141
'KCNU1'	0.0364075	1.41956	1.00974	1.98066	61	6909	124	22400	0.875179	0.550524
'RNASE4'	0.0364497	0.339131	0.0864512	0.965044	4	6966	47	22477	0.0573888	0.208666
'PSMD7'	0.0365075	1.73888	1.00889	2.95302	27	6943	51	22473	0.387374	0.226425
'HPN'	0.0365152	1.68619	1.01478	2.76241	30	6940	55	22469	0.430416	0.244184
'SLC6A20'	0.0365602	0.713044	0.508796	0.984323	51	6919	234	22290	0.731707	1.03889
'CORO2A'	0.03664	0.646243	0.411203	0.986818	29	6941	148	22376	0.416069	0.657077
'IMPDH2'	0.0367076	0.502721	0.235137	0.981363	11	6959	70	22454	0.157819	0.31078
'SMCR8'	0.0367214	0.75358	0.570127	0.986095	74	6896	325	22199	1.06169	1.44291
'CTNNA1'	0.0367446	0.64329	0.40737	0.98476	28	6942	162	22362	0.401722	0.719233
'HACL1'	0.0367627	0.500989	0.23429	0.977953	11	6959	76	22448	0.157819	0.337418
'PCDHGC3'	0.0367671	0.691559	0.479657	0.97981	44	6926	186	22338	0.631277	0.825786
'PMM1'	0.036838	0.596883	0.348153	0.982012	21	6949	106	22418	0.301291	0.470609
'HEXDC'	0.0368537	1.3873	1.01483	1.88344	71	6899	155	22369	1.01865	0.688155
'SUPT6H'	0.0368561	1.38737	1.01621	1.87958	70	6900	177	22347	1.0043	0.785828
'DOCK9'	0.0369148	0.748665	0.56183	0.987634	71	6899	285	22239	1.01865	1.26532
'ZC2HC1A'	0.036925	1.59538	1.01697	2.472	37	6933	77	22447	0.530846	0.341858
'PCDH17'	0.0369363	0.694515	0.481758	0.983828	44	6926	189	22335	0.631277	0.839105
'TBX10'	0.0369428	2.00715	1.02068	3.87687	19	6951	33	22491	0.272597	0.14651
'NPEPPS'	0.0369743	0.470663	0.201528	0.978037	9	6961	63	22461	0.129125	0.279702
'WDFY3'	0.0370159	0.800486	0.64379	0.989673	122	6848	488	22036	1.75036	2.16658
'CC2D2A'	0.0370354	0.505961	0.236712	0.987389	11	6959	71	22453	0.157819	0.315219
'PROM2'	0.037187	0.156187	0.00372585	0.999108	1	6969	26	22498	0.0143472	0.115432
'CASD1'	0.0372215	1.41243	1.00597	1.96758	61	6909	132	22392	0.875179	0.586042
'FCHSD1'	0.0372239	1.67203	1.00812	2.7309	30	6940	61	22463	0.430416	0.270822
'PPRC1'	0.0372746	0.794343	0.634852	0.987695	114	6856	511	22013	1.63558	2.26869
'GNAT2'	0.0373285	0.629512	0.392677	0.978761	27	6943	125	22399	0.387374	0.554964
'GMPPA'	0.0374432	1.78977	1.00102	3.14907	24	6946	41	22483	0.344333	0.182028
'ERI3'	0.0376711	0.286361	0.0552206	0.938983	3	6967	34	22490	0.0430416	0.15095
'SOX3'	0.0378176	0.391279	0.133658	0.947663	6	6964	42	22482	0.0860832	0.186468
'CDKL2'	0.0381146	1.62666	1.01064	2.58638	34	6936	67	22457	0.487805	0.29746
'VSTM1'	0.0381607	1.91937	0.982498	3.64433	18	6952	36	22488	0.25825	0.15983
'KRT34'	0.0382216	0	0	0.981796	0	6970	13	22511	0	0.0577162
'HSF4'	0.0382971	0.593125	0.346911	0.972614	21	6949	103	22421	0.301291	0.45729
'RAB31'	0.0384443	2.04676	0.98382	4.14922	16	6954	28	22496	0.229555	0.124312
'PRR15'	0.0387395	1.77102	0.995574	3.09597	24	6946	42	22482	0.344333	0.186468
'PDCD7'	0.0388396	0.500991	0.235217	0.97269	11	6959	78	22446	0.157819	0.346297
'PLA2G16'	0.0390276	0	0	0.995555	0	6970	14	22510	0	0.0621559
'HHAT'	0.0391473	1.47646	1.0111	2.12981	48	6922	138	22386	0.688666	0.61268
'MAP9'	0.0391595	2.20612	1.01122	4.65525	14	6956	25	22499	0.200861	0.110993
'GALNT16'	0.0391886	1.5967	0.997651	2.51389	33	6937	76	22448	0.473458	0.337418
'CTNNB1'	0.0391982	0.474734	0.212079	0.961989	10	6960	57	22467	0.143472	0.253063
'LOXL4'	0.0392964	1.46466	0.999325	2.12271	48	6922	114	22410	0.688666	0.506127
'SETD1B'	0.0393592	1.24588	1.00892	1.53239	143	6827	411	22113	2.05165	1.82472
'RBM45'	0.0393594	0.453848	0.182247	0.990607	8	6962	55	22469	0.114778	0.244184
'GLIS3'	0.0394123	1.29646	1.00954	1.65602	104	6866	290	22234	1.49211	1.28752
'PTPN21'	0.0395062	0.782449	0.61516	0.988202	100	6870	425	22099	1.43472	1.88688
'WDR66'	0.0395562	0.563814	0.303367	0.988716	16	6954	97	22427	0.229555	0.430652
'ZNF546'	0.039616	1.53959	1.00739	2.33075	42	6928	81	22443	0.602582	0.359616
'EPB41'	0.039683	1.75741	0.990245	3.06314	24	6946	42	22482	0.344333	0.186468
'DHX34'	0.0399387	1.42614	1.00742	2.00127	58	6912	139	22385	0.832138	0.61712
'SPTLC1'	0.0401296	1.52585	1.00281	2.29309	41	6929	89	22435	0.588235	0.395134
'SLC36A4'	0.0401598	1.37993	1.0014	1.88709	67	6903	160	22364	0.961263	0.710353
'DDX46'	0.0401694	0.513117	0.247998	0.979403	12	6958	69	22455	0.172166	0.30634
'MCEE'	0.0402898	0.332702	0.0833719	0.977712	4	6966	26	22498	0.0573888	0.115432
'KLHL25'	0.0404572	0.705017	0.493022	0.991512	46	6924	204	22320	0.659971	0.905701
'ZNF732'	0.0404797	1.93525	1.00122	3.6567	19	6951	33	22491	0.272597	0.14651
'NGDN'	0.0405976	0.649126	0.418929	0.979578	31	6939	154	22370	0.444763	0.683715
'MAGEC1'	0.040614	0.62311	0.378793	0.98831	24	6946	131	22393	0.344333	0.581602
'PCDHB14'	0.0406996	0.544458	0.279527	0.990932	14	6956	80	22444	0.200861	0.355177
'TBRG1'	0.0409189	1.48763	0.998671	2.19167	45	6925	95	22429	0.645624	0.421772
'UQCR11'	0.0410759	0.372793	0.11227	0.977186	5	6965	39	22485	0.071736	0.173149
'CD151'	0.0412161	0.30402	0.0588978	0.986783	3	6967	44	22480	0.0430416	0.195347
'ZBBX'	0.0412949	0.383429	0.115218	1.00787	5	6965	39	22485	0.071736	0.173149
'MYO5A'	0.0414477	0.678293	0.457959	0.983657	38	6932	183	22341	0.545194	0.812467
'GLOD4'	0.0414805	1.86132	0.972137	3.43835	18	6952	45	22479	0.25825	0.199787
'ZNF736'	0.0415096	1.84789	1.00888	3.31437	22	6948	43	22481	0.315638	0.190907
'PLEKHM2'	0.0416391	0.713623	0.506513	0.98916	49	6921	258	22266	0.703013	1.14544
'TGM7'	0.0417412	0.549971	0.28265	0.999489	14	6956	87	22437	0.200861	0.386255
'NUGGC'	0.0418295	1.77262	1.0095	3.0582	25	6945	48	22476	0.35868	0.213106
'CTNNBL1'	0.04191	1.38314	1.00696	1.88656	69	6901	149	22375	0.989957	0.661517
'PDE4C'	0.0419582	1.45909	0.999677	2.10934	50	6920	103	22421	0.71736	0.45729
'FAM155B'	0.0419771	4.41931	0.842358	24.0523	5	6965	5	22519	0.071736	0.0221985
'ACOX2'	0.0419811	0.731688	0.534927	0.987975	59	6911	262	22262	0.846485	1.1632
'IGSF9'	0.0420465	0.683222	0.461642	0.989881	38	6932	185	22339	0.545194	0.821346
'TRPM3'	0.042099	0.791344	0.624328	0.996186	103	6867	429	22095	1.47776	1.90464
'FAM177B'	0.0421306	4.14295	0.844173	20.7615	5	6965	5	22519	0.071736	0.0221985
'MFSD2A'	0.0421921	0.662858	0.430398	0.995505	32	6938	143	22381	0.45911	0.634878
'ARF1'	0.042268	4.82344	0.838497	35.3341	5	6965	3	22521	0.071736	0.0133191
'VTN'	0.0422739	1.46218	1.00398	2.10807	50	6920	112	22412	0.71736	0.497247
'PHLDA1'	0.0423629	1.50946	0.991625	2.27454	42	6928	76	22448	0.602582	0.337418
'OSER1'	0.0425555	0	0	1.01921	0	6970	15	22509	0	0.0665956
'IL10RB'	0.0426071	4.49476	0.837782	26.9623	5	6965	4	22520	0.071736	0.0177588
'ADAL'	0.0427764	2.52495	0.944774	6.49696	10	6960	16	22508	0.143472	0.0710353
'MAP3K11'	0.0428023	0.711133	0.499629	0.995793	47	6923	196	22328	0.674319	0.870183
'FXN'	0.0428783	0.497921	0.223489	1.00162	10	6960	65	22459	0.143472	0.288581
'UNC93A'	0.0429618	5.07707	0.816108	31.0039	4	6966	4	22520	0.0573888	0.0177588
'DPEP1'	0.0429701	1.8875	0.966408	3.61739	19	6951	32	22492	0.272597	0.142071
'SP2'	0.0429797	1.41026	1.00122	1.96902	59	6911	143	22381	0.846485	0.634878
'SLC39A5'	0.0431697	1.45753	1.00329	2.09495	50	6920	121	22403	0.71736	0.537205
'PKHD1L1'	0.0432422	1.33067	1.00445	1.75201	85	6885	210	22314	1.21951	0.932339
'HEATR6'	0.0433041	1.31534	1.00202	1.71703	91	6879	213	22311	1.3056	0.945658
'KCNH3'	0.0434491	0.70608	0.49543	0.988935	46	6924	232	22292	0.659971	1.03001
'NSUN5'	0.0434571	2.51237	0.938436	6.49082	10	6960	15	22509	0.143472	0.0665956
'LANCL1'	0.0434841	0	0	0.990691	0	6970	23	22501	0	0.102113
'NDUFB1'	0.0435	2.49556	0.944227	6.323	10	6960	17	22507	0.143472	0.075475
'APEX1'	0.0436441	0.637173	0.393568	0.998975	26	6944	126	22398	0.373027	0.559403
'ZNF611'	0.0438114	0.342404	0.0861503	0.998137	4	6966	32	22492	0.0573888	0.142071
'BAAT'	0.0438673	1.80578	0.994399	3.2039	22	6948	48	22476	0.315638	0.213106
'LRRC25'	0.0439063	#NUM!	0.696756	#NUM!	2	6968	0	22524	0.0286944	0
'SPAM1'	0.0440557	0.225524	0.0250331	0.964758	2	6968	18	22506	0.0286944	0.0799148
'COL9A2'	0.0441073	0	0	1.09361	0	6970	17	22507	0	0.075475
'FGFBP2'	0.044206	0	0	1.07285	0	6970	16	22508	0	0.0710353
'PMF1'	0.0442169	0.332099	0.083548	0.967967	4	6966	33	22491	0.0573888	0.14651
'CORO7'	0.0442806	1.64228	0.975304	2.70693	27	6943	66	22458	0.387374	0.293021
'EIF3L'	0.0443008	1.72065	0.97583	2.98858	25	6945	42	22482	0.35868	0.186468
'SPHK2'	0.0443697	0.645632	0.410348	0.987084	29	6941	141	22383	0.416069	0.625999
'HABP4'	0.0443734	0.463507	0.187511	0.999817	8	6962	70	22454	0.114778	0.31078
'RPS16'	0.0445817	2.25643	0.950436	5.18073	12	6958	19	22505	0.172166	0.0843545
'HYAL2'	0.0446399	0.576675	0.320823	0.987167	18	6952	85	22439	0.25825	0.377375
'SOX11'	0.0446737	1.85681	0.975058	3.43479	19	6951	41	22483	0.272597	0.182028
'TTLL3'	0.0447307	1.52584	0.989655	2.31905	38	6932	93	22431	0.545194	0.412893
'FN3KRP'	0.0448505	2.30295	0.931554	5.63505	12	6958	15	22509	0.172166	0.0665956
'MRPS16'	0.0448792	3.48304	0.98329	12.3401	7	6963	7	22517	0.10043	0.031078
'ELP2'	0.0449027	0.578296	0.317792	0.996409	17	6953	109	22415	0.243902	0.483928
'CRY1'	0.0450505	0.583136	0.32465	0.997367	18	6952	86	22438	0.25825	0.381815
'TDRP'	0.0450519	0	0	1.03875	0	6970	17	22507	0	0.075475
'PLIN3'	0.0451199	0.155609	0.00364472	1.04588	1	6969	16	22508	0.0143472	0.0710353
'RHEB'	0.0451237	3.35349	0.992197	10.4426	7	6963	13	22511	0.10043	0.0577162
'SIRT1'	0.0452275	0.621823	0.369987	1.00332	22	6948	127	22397	0.315638	0.563843
'CYGB'	0.0454285	1.8479	0.960216	3.47044	19	6951	35	22489	0.272597	0.15539
'TTC4'	0.0454459	2.49231	0.922063	6.58939	10	6960	13	22511	0.143472	0.0577162
'SFR1'	0.045567	0	0	0.94836	0	6970	15	22509	0	0.0665956
'EEF1A2'	0.0456549	2.45469	0.927122	6.27009	10	6960	15	22509	0.143472	0.0665956
'PSMG1'	0.0456994	7.91378	0.760515	118.09	3	6967	2	22522	0.0430416	0.00887942
'NSMAF'	0.0457042	1.6444	0.973769	2.73243	28	6942	53	22471	0.401722	0.235305
'MTSS1'	0.0458549	0.708557	0.492238	1.00195	44	6926	200	22324	0.631277	0.887942
'NOL3'	0.0459032	0.53244	0.265402	0.992819	13	6957	78	22446	0.186514	0.346297
'GSDMB'	0.0459044	0	0	0.978126	0	6970	20	22504	0	0.0887942
'TRIML1'	0.0459646	0.457402	0.18551	0.983069	8	6962	70	22454	0.114778	0.31078
'DIABLO'	0.0459748	2.79701	0.8895	8.66316	8	6962	9	22515	0.114778	0.0399574
'LDHC'	0.0460377	3.16928	0.999305	10.6001	9	6961	7	22517	0.129125	0.031078
'SMPDL3A'	0.0460749	0.483147	0.205377	1.0149	9	6961	55	22469	0.129125	0.244184
'WEE1'	0.0460784	0.455442	0.184777	0.978589	8	6962	70	22454	0.114778	0.31078
'TMEM8A'	0.046224	0.345852	0.0873399	1.0015	4	6966	33	22491	0.0573888	0.14651
'GSTO2'	0.0462336	1.61709	0.997762	2.58053	32	6938	70	22454	0.45911	0.31078
'ANAPC10'	0.0462955	1.96577	0.956099	3.96937	17	6953	29	22495	0.243902	0.128752
'TXK'	0.04635	1.66652	0.99228	2.75889	29	6941	54	22470	0.416069	0.239744
'TBX1'	0.0464231	1.59118	0.984557	2.52299	31	6939	77	22447	0.444763	0.341858
'SLC8B1'	0.046497	1.46067	0.990607	2.13075	47	6923	103	22421	0.674319	0.45729
'TNFRSF13B'	0.0465769	0.446556	0.166952	1.0218	7	6963	46	22478	0.10043	0.204227
'ZDHHC15'	0.0465992	3.38913	0.95401	12.085	7	6963	7	22517	0.10043	0.031078
'ADRA2A'	0.0469035	0.507422	0.236546	0.995307	11	6959	65	22459	0.157819	0.288581
'ZNF814'	0.0469567	0.62855	0.377463	1.0074	23	6947	130	22394	0.329986	0.577162
'ZNF776'	0.0469773	1.63571	0.981141	2.67077	28	6942	71	22453	0.401722	0.315219
'ISL2'	0.0470452	0.305375	0.0578736	1.03264	3	6967	33	22491	0.0430416	0.14651
'TAL1'	0.0470988	0.462049	0.187903	0.989567	8	6962	67	22457	0.114778	0.29746
'CCDC40'	0.0471394	0.646801	0.403488	1.00534	27	6943	131	22393	0.387374	0.581602
'SRPK3'	0.0472373	0.355113	0.0896472	1.02738	4	6966	35	22489	0.0573888	0.15539
'BCDIN3D'	0.0472708	1.6539	0.986371	2.73341	29	6941	53	22471	0.416069	0.235305
'NQO2'	0.0472833	0.29579	0.0562677	0.994941	3	6967	25	22499	0.0430416	0.110993
'IKBKG'	0.047454	4.03121	0.810847	21.8307	5	6965	4	22520	0.071736	0.0177588
'KRT4'	0.0474769	1.94322	0.958542	3.84714	17	6953	31	22493	0.243902	0.137631
'KCNH2'	0.0475183	1.3487	0.989592	1.82364	70	6900	184	22340	1.0043	0.816906
'ADCY7'	0.0475864	1.26875	0.996222	1.60804	112	6858	308	22216	1.60689	1.36743
'ZNF497'	0.0476177	1.56961	0.997879	2.43666	36	6934	70	22454	0.516499	0.31078
'ATG4C'	0.0476542	0.688332	0.463491	1.00142	38	6932	162	22362	0.545194	0.719233
'C12orf49'	0.0478646	0.515918	0.240762	1.01037	11	6959	65	22459	0.157819	0.288581
'NOL4'	0.0479701	0.592604	0.33084	1.00932	18	6952	107	22417	0.25825	0.475049
'ZNF578'	0.0480069	1.78511	0.987158	3.17054	23	6947	44	22480	0.329986	0.195347
'FUT8'	0.0480104	1.86195	0.984157	3.44029	20	6950	40	22484	0.286944	0.177588
'PRG2'	0.0480654	1.86036	0.979903	3.46088	20	6950	34	22490	0.286944	0.15095
'LRRC47'	0.0483211	1.47449	0.983159	2.18393	43	6927	98	22426	0.61693	0.435091
'PRKCB'	0.0483725	0.572618	0.307002	1.00924	16	6954	80	22444	0.229555	0.355177
'ARG1'	0.0484626	0.51684	0.241208	1.0116	11	6959	74	22450	0.157819	0.328538
'TRIP13'	0.0485601	1.92306	0.958709	3.74606	17	6953	34	22490	0.243902	0.15095
'ADORA3'	0.0486385	1.64032	0.983869	2.68913	29	6941	60	22464	0.416069	0.266383
'SCAMP4'	0.0487156	5.86955	0.770155	53.0617	4	6966	3	22521	0.0573888	0.0133191
'ZNF101'	0.0489767	0.163658	0.00383911	1.09352	1	6969	19	22505	0.0143472	0.0843545
'SMARCAD1'	0.0491523	1.48239	0.990828	2.1916	44	6926	108	22416	0.631277	0.479489
'LRRC39'	0.0491907	1.51316	0.988778	2.28643	40	6930	90	22434	0.573888	0.399574
'RPIA'	0.0492048	2.38029	0.907714	6.02781	10	6960	14	22510	0.143472	0.0621559
'B2M'	0.0492659	3.18734	0.933261	10.4321	7	6963	9	22515	0.10043	0.0399574
'ZNF566'	0.0493766	0.158208	0.00372865	1.04563	1	6969	18	22506	0.0143472	0.0799148
'SFXN5'	0.0494416	3.392	0.891582	13.6274	7	6963	6	22518	0.10043	0.0266383
'LARP1B'	0.0494449	0.550602	0.275343	1.02144	13	6957	95	22429	0.186514	0.421772
'NR4A2'	0.0494626	0.570258	0.306116	1.00316	16	6954	85	22439	0.229555	0.377375
'TFDP3'	0.0496653	4.35342	0.776165	21.8439	4	6966	6	22518	0.0573888	0.0266383
'GRID1'	0.0496931	1.29132	0.99136	1.6722	94	6876	256	22268	1.34864	1.13657
'BOLL'	0.0497125	2.38681	0.89823	6.11039	10	6960	15	22509	0.143472	0.0665956
'DDR2'	0.049934	1.35325	0.996431	1.82498	73	6897	169	22355	1.04735	0.750311
'RIBC1'	0.0499566	0.484706	0.207173	1.00928	9	6961	64	22460	0.129125	0.284141
'MTAP'	0.0500219	1.69636	0.988402	2.85155	26	6944	62	22462	0.373027	0.275262
'PMFBP1'	0.0502361	1.27985	0.992179	1.64171	100	6870	274	22250	1.43472	1.21648
'GCAT'	0.0502376	0.416392	0.141329	1.0181	6	6964	41	22483	0.0860832	0.182028
'GLB1L2'	0.0503	1.903	0.940062	3.76193	17	6953	29	22495	0.243902	0.128752
'CDC14A'	0.0503607	1.58486	0.983326	2.51843	33	6937	66	22458	0.473458	0.293021
'CNNM1'	0.0503664	0.680821	0.449484	1.00647	34	6936	175	22349	0.487805	0.776949
'COX7A1'	0.0504384	5.59879	0.763346	64.4955	4	6966	2	22522	0.0573888	0.00887942
'CRNN'	0.0504821	0.66593	0.430084	1.00403	31	6939	149	22375	0.444763	0.661517
'TSSK1B'	0.0505031	1.56383	0.970576	2.47771	32	6938	72	22452	0.45911	0.319659
'TCF15'	0.0505413	2.26726	0.968082	5.21973	13	6957	18	22506	0.186514	0.0799148
'CD2'	0.0506242	19.0247	0.639866	1473.25	2	6968	1	22523	0.0286944	0.00443971
'ZBED4'	0.0506361	1.33489	0.996037	1.7767	78	6892	195	22329	1.11908	0.865743
'PTPN22'	0.0506599	2.3411	0.897062	5.79924	10	6960	20	22504	0.143472	0.0887942
'ZNF165'	0.0507011	1.96771	0.925553	3.98646	14	6956	38	22486	0.200861	0.168709
'DFFA'	0.0507422	2.898	0.935953	9.22196	9	6961	9	22515	0.129125	0.0399574
'ANXA4'	0.0507468	0.31741	0.0603817	1.06526	3	6967	32	22492	0.0430416	0.142071
'FAM229A'	0.0508129	2.63695	0.86649	7.71518	8	6962	11	22513	0.114778	0.0488368
'DDX54'	0.0510276	0.710824	0.490991	1.01077	43	6927	173	22351	0.61693	0.76807
'CREB3'	0.0510762	0.255242	0.0284896	1.07921	2	6968	24	22500	0.0286944	0.106553
'STOX1'	0.051109	1.75088	0.981427	3.05435	23	6947	48	22476	0.329986	0.213106
'UTP20'	0.051191	0.481834	0.206386	1.00049	9	6961	64	22460	0.129125	0.284141
'LRRTM4'	0.0512048	0.598648	0.339532	1.00735	19	6951	94	22430	0.272597	0.417333
'TEX36'	0.0514051	0.522146	0.251525	1.00151	12	6958	60	22464	0.172166	0.266383
'ZNF850'	0.0514308	0.75646	0.562784	1.00577	67	6903	272	22252	0.961263	1.2076
'DTD1'	0.0514798	1.69682	0.981973	2.89456	27	6943	45	22479	0.387374	0.199787
'HTR1A'	0.051489	0.47828	0.204801	0.99335	9	6961	70	22454	0.129125	0.31078
'CBX4'	0.0517022	1.5583	0.973911	2.44677	32	6938	86	22438	0.45911	0.381815
'C6orf226'	0.051755	8.89262	0.654262	87.5452	2	6968	3	22521	0.0286944	0.0133191
'DCTN5'	0.0518112	0.251204	0.0280867	1.05679	2	6968	25	22499	0.0286944	0.110993
'NUCKS1'	0.0521107	1.79291	0.947761	3.31483	20	6950	40	22484	0.286944	0.177588
'ABHD12B'	0.0521179	0.592338	0.327104	1.02409	18	6952	80	22444	0.25825	0.355177
'RORB'	0.0521615	0.424549	0.144305	1.03501	6	6964	47	22477	0.0860832	0.208666
'DNAJC2'	0.0522425	0.627712	0.371341	1.02018	22	6948	112	22412	0.315638	0.497247
'BFSP2'	0.0522556	1.33612	0.985203	1.79998	74	6896	166	22358	1.06169	0.736992
'ZNF408'	0.0522576	1.32845	0.991205	1.77029	81	6889	175	22349	1.16212	0.776949
'TAGLN'	0.0523347	3.30134	0.874844	13.5936	7	6963	5	22519	0.10043	0.0221985
'UTP3'	0.0523438	0.531192	0.256241	1.01679	12	6958	59	22465	0.172166	0.261943
'TFAP2B'	0.0524103	0.528135	0.254675	1.01113	12	6958	63	22461	0.172166	0.279702
'MBNL3'	0.0524906	4.38199	0.777405	31.3232	5	6965	3	22521	0.071736	0.0133191
'S100A5'	0.0525062	#NUM!	0.690182	#NUM!	3	6967	0	22524	0.0430416	0
'KIAA0922'	0.0525682	1.21387	0.99435	1.47662	161	6809	459	22065	2.3099	2.03783
'SORCS1'	0.0525903	0.739488	0.536994	1.00491	57	6913	256	22268	0.817791	1.13657
'BTRC'	0.0526076	1.58044	0.982512	2.5125	34	6936	61	22463	0.487805	0.270822
'PTDSS1'	0.0527349	2.00721	0.939328	4.17442	15	6955	26	22498	0.215208	0.115432
'RABL6'	0.0527547	0.583066	0.314241	1.02019	16	6954	97	22427	0.229555	0.430652
'MAMDC4'	0.0528525	0.640797	0.392949	1.00979	25	6945	128	22396	0.35868	0.568283
'TMEM106B'	0.0530099	2.00148	0.949553	4.07533	15	6955	31	22493	0.215208	0.137631
'GABRA6'	0.0530411	0.254827	0.0285916	1.06619	2	6968	23	22501	0.0286944	0.102113
'FCRL4'	0.0531144	1.78272	0.943971	3.29272	20	6950	38	22486	0.286944	0.168709
'TLK2'	0.053162	0.412216	0.140297	1.00255	6	6964	50	22474	0.0860832	0.221985
'RRP9'	0.0531861	0.473942	0.189786	1.03895	8	6962	46	22478	0.114778	0.204227
'BARX2'	0.0532573	4.2382	0.755169	21.6904	4	6966	5	22519	0.0573888	0.0221985
'UAP1'	0.0532597	1.5824	0.986943	2.50442	34	6936	66	22458	0.487805	0.293021
'ERI1'	0.0533213	1.5575	0.973105	2.45364	33	6937	73	22451	0.473458	0.324099
'NKX1-2'	0.053327	0.598611	0.340432	1.00382	19	6951	98	22426	0.272597	0.435091
'COL5A1'	0.0533432	0.800881	0.636102	1.00189	109	6861	438	22086	1.56385	1.94459
'ZNF396'	0.0535043	0.255391	0.028605	1.07031	2	6968	28	22496	0.0286944	0.124312
'KRT80'	0.0535183	0	0	1.15942	0	6970	9	22515	0	0.0399574
'ATF2'	0.0535383	1.55047	0.966624	2.44855	33	6937	74	22450	0.473458	0.328538
'AKAP12'	0.0535823	0.168709	0.00397814	1.10965	1	6969	21	22503	0.0143472	0.0932339
'HSPG2'	0.0537287	0.827477	0.678142	1.00516	147	6823	564	21960	2.10904	2.504
'KLHL35'	0.0537671	1.53939	0.9625	2.41787	32	6938	77	22447	0.45911	0.341858
'IRF2BPL'	0.0538159	0.658595	0.418247	1.00799	29	6941	136	22388	0.416069	0.6038
'LUC7L2'	0.0540012	3.5878	0.778077	15.7809	5	6965	6	22518	0.071736	0.0266383
'C7orf55-LUC7L2'	0.0540012	3.5878	0.778077	15.7809	5	6965	6	22518	0.071736	0.0266383
'MPP1'	0.0540186	1.91161	0.969703	3.67298	18	6952	34	22490	0.25825	0.15095
'NID2'	0.0540612	0.645483	0.398641	1.01222	26	6944	126	22398	0.373027	0.559403
'PALM'	0.0541778	0.709892	0.493003	1.0042	44	6926	195	22329	0.631277	0.865743
'GYS2'	0.0541836	0.726175	0.513611	1.01099	49	6921	201	22323	0.703013	0.892381
'PLK2'	0.054253	0.471226	0.188924	1.03046	8	6962	55	22469	0.114778	0.244184
'C3orf67'	0.0542662	0.152257	0.00360235	0.994402	1	6969	25	22499	0.0143472	0.110993
'ZRANB3'	0.054343	0.664438	0.422169	1.01635	29	6941	138	22386	0.416069	0.61268
'ATAD3B'	0.054437	0.318891	0.0611213	1.05552	3	6967	36	22488	0.0430416	0.15983
'MTMR7'	0.0547075	1.27848	0.986488	1.64777	98	6872	255	22269	1.40603	1.13213
'C15orf41'	0.0547768	1.97459	0.946276	3.96674	15	6955	34	22490	0.215208	0.15095
'DTNBP1'	0.0547922	0.587756	0.321981	1.01719	17	6953	91	22433	0.243902	0.404013
'TNFRSF10A'	0.0549768	0.562854	0.289481	1.02188	14	6956	85	22439	0.200861	0.377375
'SPEG'	0.0549913	0.805137	0.64047	1.00564	110	6860	458	22066	1.57819	2.03339
'ZNF177'	0.0550674	0.592248	0.324411	1.02498	17	6953	89	22435	0.243902	0.395134
'MPDU1'	0.0550951	3.37171	0.84164	15.08	7	6963	6	22518	0.10043	0.0266383
'HPS6'	0.0551912	1.33257	0.987838	1.78475	75	6895	188	22336	1.07604	0.834665
'CAMK2G'	0.055283	1.53772	0.963394	2.4131	33	6937	81	22443	0.473458	0.359616
'SPEF2'	0.0552869	1.75807	0.937611	3.21724	20	6950	39	22485	0.286944	0.173149
'FBLN5'	0.0553121	0.61405	0.353363	1.0214	20	6950	94	22430	0.286944	0.417333
'AKAP9'	0.0553573	0.474947	0.190654	1.03652	8	6962	54	22470	0.114778	0.239744
'OAS1'	0.0554	2.04664	0.897713	4.4038	12	6958	32	22492	0.172166	0.142071
'CDR2L'	0.0554215	0.68214	0.446238	1.01752	33	6937	151	22373	0.473458	0.670396
'LCK'	0.0554821	0.252782	0.0284286	1.05044	2	6968	27	22497	0.0286944	0.119872
'FAM134A'	0.0555969	1.48165	0.981466	2.20519	41	6929	103	22421	0.588235	0.45729
'C4orf51'	0.055687	3.22842	0.848276	13.4768	7	6963	5	22519	0.10043	0.0221985
'XYLT2'	0.0557551	1.53688	0.965397	2.40437	33	6937	83	22441	0.473458	0.368496
'ANO5'	0.0557703	0.757163	0.560432	1.01159	65	6905	263	22261	0.932568	1.16764
'ISCA2'	0.0557922	0.304762	0.0585829	1.00428	3	6967	33	22491	0.0430416	0.14651
'CA7'	0.0558155	1.86962	0.94405	3.61718	18	6952	36	22488	0.25825	0.15983
'C16orf91'	0.0560228	4.95123	0.732189	38.5493	4	6966	3	22521	0.0573888	0.0133191
'MTRR'	0.0560272	1.58918	0.969227	2.55818	30	6940	74	22450	0.430416	0.328538
'TPM1'	0.0560436	0.506841	0.226852	1.02336	10	6960	68	22456	0.143472	0.3019
'ATP8B4'	0.0560573	0.707731	0.48443	1.01442	41	6929	185	22339	0.588235	0.821346
'TGFBRAP1'	0.0560771	0.697824	0.467764	1.01895	37	6933	174	22350	0.530846	0.772509
'WBSCR17'	0.0561905	0.606035	0.349077	1.00678	20	6950	102	22422	0.286944	0.45285
'JKAMP'	0.0562558	1.87878	0.962613	3.56115	18	6952	39	22485	0.25825	0.173149
'FBXL22'	0.0563902	0.542465	0.262699	1.03183	12	6958	76	22448	0.172166	0.337418
'CABP4'	0.056518	1.87455	0.960277	3.5561	18	6952	36	22488	0.25825	0.15983
'CBX8'	0.0567394	0	0	1.21923	0	6970	8	22516	0	0.0355177
'CBY1'	0.0568211	7.40819	0.680306	107.877	3	6967	2	22522	0.0430416	0.00887942
'RIMKLB'	0.05686	2.1346	0.906171	4.96614	13	6957	17	22507	0.186514	0.075475
'LRRK1'	0.0570595	1.3223	0.981406	1.76939	76	6894	184	22340	1.09039	0.816906
'TAGLN2'	0.0571134	7.48754	0.680054	116.888	3	6967	2	22522	0.0430416	0.00887942
'ZFYVE1'	0.0571232	1.37989	0.983642	1.92025	61	6909	135	22389	0.875179	0.599361
'RABL2B'	0.0572278	#NUM!	0.659049	#NUM!	3	6967	0	22524	0.0430416	0
'ARHGEF2'	0.0573513	0.680333	0.447576	1.01015	34	6936	150	22374	0.487805	0.665956
'CDRT15L2'	0.0573716	0.464616	0.186999	1.00991	8	6962	64	22460	0.114778	0.284141
'SH2D2A'	0.0574337	0.259924	0.0293096	1.07439	2	6968	29	22495	0.0286944	0.128752
'ABCB5'	0.0575395	0.564241	0.296121	1.01101	15	6955	82	22442	0.215208	0.364056
'NR5A1'	0.0576633	0.610214	0.352146	1.0113	20	6950	105	22419	0.286944	0.466169
'HLTF'	0.0578704	0.687129	0.453742	1.0178	35	6935	149	22375	0.502152	0.661517
'NLGN1'	0.0579985	1.39559	0.980553	1.96832	56	6914	130	22394	0.803443	0.577162
'PMF1-BGLAP'	0.0580581	0.444945	0.164786	1.03276	7	6963	42	22482	0.10043	0.186468
'PTK7'	0.0581621	1.43702	0.974717	2.09273	46	6924	120	22404	0.659971	0.532765
'CRNKL1'	0.0582637	0.639586	0.386753	1.02135	24	6946	110	22414	0.344333	0.488368
'PRDX3'	0.0582787	0	0	1.20051	0	6970	9	22515	0	0.0399574
'STRADA'	0.0582828	0.615829	0.358832	1.01473	21	6949	99	22425	0.301291	0.439531
'DLG2'	0.0586305	0.693745	0.466249	1.00955	37	6933	198	22326	0.530846	0.879062
'SMIM20'	0.0586472	3.07753	0.765742	10.7697	5	6965	10	22514	0.071736	0.0443971
'SYT7'	0.0587136	0.577287	0.303364	1.03241	15	6955	82	22442	0.215208	0.364056
'SEC14L3'	0.0588518	2.00431	0.958965	4.08947	16	6954	28	22496	0.229555	0.124312
'SH3GLB2'	0.0589316	1.50151	0.97564	2.27669	38	6932	93	22431	0.545194	0.412893
'VSIG2'	0.0589323	0.525872	0.243756	1.03992	11	6959	55	22469	0.157819	0.244184
'REEP4'	0.0589395	0.401148	0.120358	1.05688	5	6965	40	22484	0.071736	0.177588
'C6orf163'	0.0589461	0.599845	0.334088	1.02499	18	6952	96	22428	0.25825	0.426212
'MGAT5'	0.0590174	1.44082	0.977244	2.10151	47	6923	108	22416	0.674319	0.479489
'LAMTOR4'	0.0590968	1.90993	0.916455	3.83307	15	6955	33	22491	0.215208	0.14651
'ZNF773'	0.0591877	0.264384	0.0298778	1.0878	2	6968	28	22496	0.0286944	0.124312
'DISP1'	0.0592283	0.754239	0.552893	1.01595	60	6910	276	22248	0.860832	1.22536
'STIL'	0.0594611	4.23441	0.720493	23.0806	4	6966	5	22519	0.0573888	0.0221985
'CHODL'	0.0596576	1.82533	0.942591	3.4266	18	6952	38	22486	0.25825	0.168709
'PRF1'	0.0596641	0.692582	0.458108	1.0238	35	6935	149	22375	0.502152	0.661517
'RAPGEF6'	0.0597854	1.27511	0.979495	1.65062	95	6875	242	22282	1.36298	1.07441
'UCP2'	0.0598781	2.27706	0.910402	5.51731	11	6959	16	22508	0.157819	0.0710353
'APCDD1L'	0.0599292	1.43038	0.970988	2.08373	47	6923	116	22408	0.674319	0.515006
'NPHS1'	0.0599339	0.665434	0.417884	1.02952	28	6942	122	22402	0.401722	0.541644
'AGBL4'	0.0599381	1.66873	0.949311	2.86803	24	6946	55	22469	0.344333	0.244184
'VPS41'	0.0599413	0.679686	0.43799	1.02752	31	6939	146	22378	0.444763	0.648197
'TMOD3'	0.0600135	1.81621	0.924563	3.47864	18	6952	34	22490	0.25825	0.15095
'BOD1'	0.0600165	2.302	0.889494	5.91217	11	6959	13	22511	0.157819	0.0577162
'EDF1'	0.0600583	1.86774	0.942854	3.66507	19	6951	24	22500	0.272597	0.106553
'TSPAN32'	0.0600933	0.399845	0.120129	1.05058	5	6965	43	22481	0.071736	0.190907
'RFX5'	0.0601774	1.34485	0.975999	1.83902	67	6903	161	22363	0.961263	0.714793
'ROPN1L'	0.0602515	3.94812	0.722059	19.8725	4	6966	5	22519	0.0573888	0.0221985
'CCDC153'	0.0602529	2.5348	0.885702	6.99871	9	6961	15	22509	0.129125	0.0665956
'CLK3'	0.0603119	0.643182	0.387145	1.02805	23	6947	127	22397	0.329986	0.563843
'SULT1C2'	0.0603495	2.35688	0.834124	6.12767	8	6962	16	22508	0.114778	0.0710353
'TMEM249'	0.0605064	1.5612	0.954891	2.51339	31	6939	64	22460	0.444763	0.284141
'SHB'	0.0606198	0.595866	0.328647	1.0218	17	6953	116	22408	0.243902	0.515006
'POP1'	0.0606228	0.763506	0.569034	1.0136	68	6902	272	22252	0.97561	1.2076
'CLMN'	0.0606388	1.31715	0.98312	1.75154	77	6893	223	22301	1.10473	0.990055
'MAFB'	0.0606549	0.399373	0.120105	1.04776	5	6965	43	22481	0.071736	0.190907
'SRGN'	0.0606594	0.441488	0.164043	1.01963	7	6963	45	22479	0.10043	0.199787
'AVP'	0.060804	2.79957	0.844768	8.74097	7	6963	11	22513	0.10043	0.0488368
'ZNF100'	0.0608449	0.520054	0.241745	1.02432	11	6959	61	22463	0.157819	0.270822
'MFSD6L'	0.0610186	1.87042	0.956434	3.59647	19	6951	30	22494	0.272597	0.133191
'GPR84'	0.06105	2.49877	0.908111	6.50705	9	6961	16	22508	0.129125	0.0710353
'AIM1'	0.0612758	1.45163	0.966078	2.15513	43	6927	101	22423	0.61693	0.448411
'CRYBA1'	0.0612798	3.0696	0.817775	12.5874	7	6963	5	22519	0.10043	0.0221985
'EIF1'	0.0613003	0	0	1.24101	0	6970	9	22515	0	0.0399574
'CAB39L'	0.0613838	0.638174	0.387132	1.01491	24	6946	121	22403	0.344333	0.537205
'NOTUM'	0.0614153	0.704625	0.478819	1.01732	40	6930	156	22368	0.573888	0.692595
'CDK4'	0.061455	1.52802	0.962093	2.40274	36	6934	59	22465	0.516499	0.261943
'JMJD7'	0.0615658	1.5673	0.966934	2.49411	31	6939	80	22444	0.444763	0.355177
'FSTL3'	0.0616239	3.82643	0.715673	17.2545	4	6966	8	22516	0.0573888	0.0355177
'CD101'	0.0616608	1.95103	0.941777	3.93505	16	6954	29	22495	0.229555	0.128752
'CLRN1'	0.0616944	1.51359	0.956324	2.36229	35	6935	74	22450	0.502152	0.328538
'RHBDD3'	0.0617522	0.462176	0.171822	1.06637	7	6963	46	22478	0.10043	0.204227
'RND3'	0.0617877	0.392537	0.118283	1.02703	5	6965	41	22483	0.071736	0.182028
'FBP1'	0.0619387	0.652946	0.401162	1.03091	26	6944	100	22424	0.373027	0.443971
'DCAF11'	0.0619614	0.577009	0.304459	1.02616	15	6955	95	22429	0.215208	0.421772
'ZBTB20'	0.0622477	0.55505	0.277035	1.03273	13	6957	78	22446	0.186514	0.346297
'EIF4ENIF1'	0.0623134	0.764374	0.570974	1.01264	69	6901	270	22254	0.989957	1.19872
'TMEM189'	0.0623261	0.402615	0.121286	1.05267	5	6965	45	22479	0.071736	0.199787
'FOXP4'	0.0623528	1.39396	0.967659	1.98727	52	6918	129	22395	0.746055	0.572722
'CLIP1'	0.0623548	1.27771	0.985069	1.64797	97	6873	255	22269	1.39168	1.13213
'RPGRIP1'	0.0623586	1.79912	0.94305	3.30928	18	6952	47	22477	0.25825	0.208666
'EIF4E'	0.0624445	3.50325	0.738173	16.636	5	6965	5	22519	0.071736	0.0221985
'SOX17'	0.0624612	1.61005	0.956458	2.66508	28	6942	54	22470	0.401722	0.239744
'PDE4A'	0.0624917	0.69657	0.463535	1.02423	36	6934	145	22379	0.516499	0.643758
'ZAR1'	0.0625233	1.72275	0.945545	3.05714	21	6949	42	22482	0.301291	0.186468
'ST20-MTHFS'	0.0628396	1.70673	0.926626	3.06808	21	6949	45	22479	0.301291	0.199787
'OSBPL11'	0.0628414	0.680435	0.441681	1.02218	32	6938	146	22378	0.45911	0.648197
'CCDC90B'	0.0628448	0.395723	0.119368	1.03315	5	6965	44	22480	0.071736	0.195347
'RABEPK'	0.0628484	0.579678	0.310663	1.02193	16	6954	89	22435	0.229555	0.395134
'LRSAM1'	0.0628824	0.591174	0.31673	1.04256	16	6954	83	22441	0.229555	0.368496
'GLI3'	0.0629603	1.20597	0.984929	1.47162	157	6813	425	22099	2.25251	1.88688
'IGFBP4'	0.0630227	2.01741	0.896736	4.38266	13	6957	22	22502	0.186514	0.0976736
'SIPA1L1'	0.0630247	0.784446	0.599328	1.01779	81	6889	325	22199	1.16212	1.44291
'PKNOX2'	0.0630623	0.611418	0.342114	1.03846	18	6952	104	22420	0.25825	0.46173
'TCEAL6'	0.0631265	0	0	1.282	0	6970	12	22512	0	0.0532765
'SMOC1'	0.0631664	1.56112	0.960603	2.50001	32	6938	66	22458	0.45911	0.293021
'NOX4'	0.0632384	0.665913	0.419716	1.02545	28	6942	142	22382	0.401722	0.630439
'OR13F1'	0.0632524	0.332387	0.064618	1.07227	3	6967	49	22475	0.0430416	0.217546
'NOL11'	0.0632529	0.679799	0.441471	1.02067	32	6938	143	22381	0.45911	0.634878
'KRT5'	0.0633624	1.56351	0.96298	2.5016	32	6938	65	22459	0.45911	0.288581
'TRIM31'	0.0634119	0	0	1.25428	0	6970	11	22513	0	0.0488368
'RRP7A'	0.0634603	0	0	1.23895	0	6970	11	22513	0	0.0488368
'ALKBH4'	0.0634669	6.93735	0.685457	341.406	4	6966	1	22523	0.0573888	0.00443971
'FEN1'	0.0635626	0.57064	0.29072	1.04967	14	6956	68	22456	0.200861	0.3019
'DPEP2'	0.0635899	0.462625	0.172426	1.06252	7	6963	49	22475	0.10043	0.217546
'LDLRAD4'	0.0636065	0.5843	0.313551	1.02846	16	6954	84	22440	0.229555	0.372936
'CARD14'	0.0636927	0.662382	0.417697	1.0194	28	6942	136	22388	0.401722	0.6038
'ABCD4'	0.0636956	1.47346	0.957868	2.24185	40	6930	79	22445	0.573888	0.350737
'PPM1B'	0.0637192	1.47661	0.966045	2.22451	39	6931	98	22426	0.559541	0.435091
'TP53I13'	0.0637263	3.23001	0.739379	13.4574	5	6965	6	22518	0.071736	0.0266383
'VPS45'	0.0637891	1.51484	0.966571	2.33506	35	6935	90	22434	0.502152	0.399574
'TNFAIP8'	0.0637895	1.74289	0.951806	3.12956	22	6948	42	22482	0.315638	0.186468
'TMEM229A'	0.0638013	0.608675	0.341001	1.03219	18	6952	103	22421	0.25825	0.45729
'SUB1'	0.063805	0	0	1.12857	0	6970	12	22512	0	0.0532765
'HNF4G'	0.0638283	0.632408	0.37374	1.02925	22	6948	100	22424	0.315638	0.443971
'HNRNPM'	0.0639652	1.51285	0.960041	2.35319	36	6934	75	22449	0.516499	0.332978
'SLC10A7'	0.0640751	0.567793	0.289555	1.04308	14	6956	72	22452	0.200861	0.319659
'TMEM219'	0.0640934	2.41694	0.879012	6.27829	9	6961	16	22508	0.129125	0.0710353
'APOA1'	0.064158	0.657329	0.404711	1.03486	26	6944	109	22415	0.373027	0.483928
'PASD1'	0.0642254	1.90277	0.920372	3.82413	16	6954	33	22491	0.229555	0.14651
'TBC1D10B'	0.0642607	1.34848	0.970761	1.85598	62	6908	163	22361	0.889527	0.723673
'CEBPZ'	0.0643229	0.631633	0.37336	1.02753	22	6948	112	22412	0.315638	0.497247
'WDR46'	0.0644178	1.43635	0.957859	2.13066	44	6926	93	22431	0.631277	0.412893
'CCDC121'	0.0644366	2.68594	0.828165	8.07086	7	6963	12	22512	0.10043	0.0532765
'SNX8'	0.0645381	1.44892	0.970309	2.13801	44	6926	100	22424	0.631277	0.443971
'ASNS'	0.0645793	0.669246	0.42445	1.02609	29	6941	126	22398	0.416069	0.559403
'FGF22'	0.0646262	0	0	1.30389	0	6970	9	22515	0	0.0399574
'VPS37B'	0.0646752	8.4542	0.636503	463.887	3	6967	1	22523	0.0430416	0.00443971
'KCNH6'	0.0648279	0.70942	0.482315	1.02172	39	6931	193	22331	0.559541	0.856864
'ITSN2'	0.0651512	1.49497	0.953655	2.30517	35	6935	89	22435	0.502152	0.395134
'TCF20'	0.0652194	1.21542	0.983206	1.4962	140	6830	427	22097	2.00861	1.89576
'CYP2C8'	0.065233	1.89138	0.925273	3.73658	16	6954	35	22489	0.229555	0.15539
'LRRC73'	0.0652579	0.398197	0.120503	1.03416	5	6965	49	22475	0.071736	0.217546
'ANTXR1'	0.0652942	1.51336	0.959226	2.36421	37	6933	62	22462	0.530846	0.275262
'MTF1'	0.0654277	1.39072	0.970673	1.97198	53	6917	131	22393	0.760402	0.581602
'GRWD1'	0.0654349	1.80959	0.942523	3.38776	19	6951	38	22486	0.272597	0.168709
'CCDC93'	0.0655323	3.90263	0.891322	17.727	6	6964	6	22518	0.0860832	0.0266383
'PELI1'	0.0656082	1.53716	0.948679	2.45293	32	6938	69	22455	0.45911	0.30634
'GNAZ'	0.0656592	1.71252	0.935347	3.07658	22	6948	41	22483	0.315638	0.182028
'SPRED2'	0.0657651	1.43538	0.958421	2.12873	45	6925	91	22433	0.645624	0.404013
'PDPK1'	0.0657911	0.510073	0.217357	1.06722	9	6961	57	22467	0.129125	0.253063
'KIF5A'	0.065895	0.698976	0.46804	1.02199	37	6933	159	22365	0.530846	0.705914
'ZNF771'	0.0659663	2.18145	0.86887	5.33903	11	6959	15	22509	0.157819	0.0665956
'TM2D2'	0.0662467	2.07187	0.926805	4.53572	14	6956	21	22503	0.200861	0.0932339
'PSMB9'	0.0662526	0.259295	0.0285097	1.13434	2	6968	15	22509	0.0286944	0.0665956
'KIAA0100'	0.0662646	0.780488	0.591975	1.01917	76	6894	322	22202	1.09039	1.42959
'ERAP2'	0.0663397	0.609867	0.346118	1.0251	19	6951	108	22416	0.272597	0.479489
'FCN1'	0.066351	2.16981	0.865619	5.26514	11	6959	17	22507	0.157819	0.075475
'IMPG1'	0.0663595	1.4975	0.955698	2.31196	36	6934	92	22432	0.516499	0.408453
'ADAM9'	0.0664697	0	0	1.17936	0	6970	13	22511	0	0.0577162
'DDT'	0.0665121	2.79984	0.800257	9.60547	7	6963	9	22515	0.10043	0.0399574
'FBF1'	0.0665238	1.69948	0.924841	3.06949	22	6948	37	22487	0.315638	0.164269
'CCDC174'	0.0665301	1.58651	0.943752	2.63251	29	6941	49	22475	0.416069	0.217546
'COLEC10'	0.0666129	1.78728	0.931691	3.34098	19	6951	39	22485	0.272597	0.173149
'INTS9'	0.0666266	0.713581	0.489476	1.02171	42	6928	170	22354	0.602582	0.75475
'HNF1B'	0.0667322	0.566235	0.289787	1.0353	14	6956	73	22451	0.200861	0.324099
'CHORDC1'	0.0667517	2.04711	0.91317	4.48739	14	6956	22	22502	0.200861	0.0976736
'TXNDC12'	0.0667857	2.05546	0.91349	4.55503	14	6956	19	22505	0.200861	0.0843545
'ABCC5'	0.0668502	1.28799	0.977441	1.68662	87	6883	221	22303	1.24821	0.981176
'HLA-DPA1'	0.0669412	4.07166	0.840422	26.16	6	6964	3	22521	0.0860832	0.0133191
'PRKCE'	0.0671824	0.473407	0.177261	1.07996	7	6963	51	22473	0.10043	0.226425
'SLC30A5'	0.0673554	0.676362	0.427977	1.03617	28	6942	154	22370	0.401722	0.683715
'UBR1'	0.0674121	0.771853	0.580213	1.01656	72	6898	292	22232	1.033	1.29639
'TRMT112'	0.0675155	0.371794	0.0935142	1.08176	4	6966	36	22488	0.0573888	0.15983
'PPOX'	0.0675404	0.544341	0.254807	1.06081	11	6959	76	22448	0.157819	0.337418
'TMEM241'	0.0675631	3.97296	0.686704	22.8901	4	6966	4	22520	0.0573888	0.0177588
'MTMR10'	0.0676758	0.522527	0.231651	1.07026	10	6960	49	22475	0.143472	0.217546
'TMEM209'	0.0677253	0.720217	0.493207	1.0315	41	6929	182	22342	0.588235	0.808027
'STXBP5'	0.0677557	0.729326	0.509889	1.02576	46	6924	200	22324	0.659971	0.887942
'PUM2'	0.0679236	0.738013	0.525391	1.02139	51	6919	203	22321	0.731707	0.901261
'CTBS'	0.0679393	2.67071	0.803452	8.39656	7	6963	10	22514	0.10043	0.0443971
'EPYC'	0.0679692	0.269179	0.0295074	1.18449	2	6968	16	22508	0.0286944	0.0710353
'FAM227B'	0.0679754	0.624654	0.358638	1.04206	20	6950	92	22432	0.286944	0.408453
'OR2A4'	0.0680395	#NUM!	0.527467	#NUM!	2	6968	0	22524	0.0286944	0
'EXOC3L1'	0.0682523	1.79205	0.945948	3.29553	19	6951	42	22482	0.272597	0.186468
'NPS'	0.0683787	4.37568	0.677587	32.6719	4	6966	3	22521	0.0573888	0.0133191
'MN1'	0.0684107	1.28854	0.969035	1.70021	79	6891	234	22290	1.13343	1.03889
'CD82'	0.0684923	4.74366	0.672401	40.7189	4	6966	3	22521	0.0573888	0.0133191
'GLYAT'	0.0685009	1.56885	0.936291	2.59111	29	6941	52	22472	0.416069	0.230865
'BRI3BP'	0.0687229	0.595724	0.325673	1.03366	17	6953	91	22433	0.243902	0.404013
'TRIM45'	0.0687586	2.12253	0.856468	5.02864	11	6959	21	22503	0.157819	0.0932339
'ACOT6'	0.0688254	0	0	1.0953	0	6970	11	22513	0	0.0488368
'CDT1'	0.0688396	1.69212	0.938746	2.97546	22	6948	51	22473	0.315638	0.226425
'PAPPA'	0.0688542	0.676908	0.432971	1.02996	30	6940	135	22389	0.430416	0.599361
'TMBIM1'	0.0689167	0.57395	0.294341	1.04603	14	6956	83	22441	0.200861	0.368496
'DNAJC13'	0.069029	0.817061	0.654659	1.01376	118	6852	488	22036	1.69297	2.16658
'PAQR4'	0.0691768	1.46206	0.962124	2.19434	41	6929	92	22432	0.588235	0.408453
'FAM26D'	0.0692172	0.175192	0.00405383	1.21702	1	6969	12	22512	0.0143472	0.0532765
'KDM5A'	0.0692362	1.27846	0.971315	1.673	89	6881	212	22312	1.2769	0.941218
'VAMP8'	0.0693571	0.373378	0.0940445	1.08266	4	6966	40	22484	0.0573888	0.177588
'OR52K1'	0.0693614	0.543624	0.261917	1.0419	12	6958	67	22457	0.172166	0.29746
'PMPCB'	0.0694176	0.516675	0.229688	1.05385	10	6960	54	22470	0.143472	0.239744
'TAC4'	0.0694806	0.167504	0.00389147	1.15125	1	6969	13	22511	0.0143472	0.0577162
'RFX6'	0.0695188	0.333504	0.0627907	1.1413	3	6967	27	22497	0.0430416	0.119872
'KEAP1'	0.0696012	1.48351	0.948212	2.29252	37	6933	74	22450	0.530846	0.328538
'ZDHHC16'	0.0696485	1.77481	0.939737	3.25437	19	6951	39	22485	0.272597	0.173149
'PIH1D2'	0.0696883	0	0	1.31184	0	6970	12	22512	0	0.0532765
'NTMT1'	0.0697868	0.553129	0.266581	1.05967	12	6958	64	22460	0.172166	0.284141
'ZBTB16'	0.0698534	1.51183	0.943105	2.37947	32	6938	81	22443	0.45911	0.359616
'ZNF302'	0.0699697	2.67746	0.791622	8.73469	7	6963	9	22515	0.10043	0.0399574
'RGS18'	0.0701175	0.444965	0.150356	1.09486	6	6964	40	22484	0.0860832	0.177588
'H6PD'	0.0703794	1.89492	0.923442	3.8271	17	6953	25	22499	0.243902	0.110993
'POLR3H'	0.0705783	3.87239	0.812851	24.3579	6	6964	3	22521	0.0860832	0.0133191
'AP4S1'	0.0706704	2.21763	0.89716	5.38613	12	6958	19	22505	0.172166	0.0843545
'RTL1'	0.070727	0.76799	0.572151	1.01945	67	6903	301	22223	0.961263	1.33635
'POLR3F'	0.0707457	1.66121	0.916638	2.94153	22	6948	48	22476	0.315638	0.213106
'ZNF7'	0.0707463	1.44026	0.947341	2.162	41	6929	97	22427	0.588235	0.430652
'COQ7'	0.0707643	0.176812	0.0040948	1.22393	1	6969	12	22512	0.0143472	0.0532765
'ESD'	0.0707841	0.629079	0.365419	1.04054	21	6949	95	22429	0.301291	0.421772
'GPRC6A'	0.0708132	2.48955	0.815256	6.84522	7	6963	17	22507	0.10043	0.075475
'AARSD1'	0.0708148	2.10837	0.847057	5.05415	11	6959	19	22505	0.157819	0.0843545
'GLCCI1'	0.0708213	1.37501	0.965604	1.93887	55	6915	134	22390	0.789096	0.594921
'ELOVL2'	0.0708227	0.509251	0.218602	1.0542	9	6961	63	22461	0.129125	0.279702
'CLCN6'	0.0708262	0.714443	0.481564	1.03779	38	6932	183	22341	0.545194	0.812467
'ZNF200'	0.070828	0.329862	0.0623851	1.12007	3	6967	29	22495	0.0430416	0.128752
'BTN2A1'	0.0708939	0.709154	0.478268	1.02965	38	6932	182	22342	0.545194	0.808027
'TAS1R1'	0.0709239	1.89597	0.929357	3.79592	17	6953	25	22499	0.243902	0.110993
'COL3A1'	0.0710002	1.28653	0.96962	1.69514	82	6888	235	22289	1.17647	1.04333
'KIAA0825'	0.0710045	1.67195	0.933688	2.91354	22	6948	55	22469	0.315638	0.244184
'NCOA7'	0.0710241	0.743731	0.531532	1.02547	52	6918	239	22285	0.746055	1.06109
'SNRPC'	0.0711324	0.267971	0.029596	1.15988	2	6968	17	22507	0.0286944	0.075475
'AKTIP'	0.0711361	2.25151	0.9165	5.48906	12	6958	14	22510	0.172166	0.0621559
'ANKDD1A'	0.0712692	0	0	1.14358	0	6970	13	22511	0	0.0577162
'ECM2'	0.0713889	0.746398	0.535254	1.02717	54	6916	195	22329	0.774749	0.865743
'RFC4'	0.0714059	0.334622	0.0631484	1.13913	3	6967	29	22495	0.0430416	0.128752
'PDCD1LG2'	0.0715098	3.58068	0.822056	16.7212	6	6964	5	22519	0.0860832	0.0221985
'WDR20'	0.071556	0.681299	0.438581	1.03122	31	6939	141	22383	0.444763	0.625999
'IGF2BP3'	0.0716252	1.78512	0.9361	3.33844	20	6950	38	22486	0.286944	0.168709
'ENPP2'	0.071629	0.557	0.268898	1.06427	12	6958	74	22450	0.172166	0.328538
'SYT12'	0.0717679	0.668016	0.414519	1.04121	26	6944	139	22385	0.373027	0.61712
'DNAH2'	0.0717975	1.1123	0.988645	1.24997	459	6511	1387	21137	6.58537	6.15788
'EXOSC9'	0.0720437	0.625655	0.360793	1.03776	20	6950	112	22412	0.286944	0.497247
'SERPINB10'	0.0720476	0.262537	0.0290138	1.13258	2	6968	21	22503	0.0286944	0.0932339
'POP5'	0.0720894	0.560563	0.270652	1.07082	12	6958	68	22456	0.172166	0.3019
'SQLE'	0.0722463	0.559234	0.269981	1.06811	12	6958	78	22446	0.172166	0.346297
'COQ2'	0.0723554	0.593483	0.310399	1.06823	15	6955	75	22449	0.215208	0.332978
'RUVBL2'	0.0723686	0.69021	0.444583	1.04405	31	6939	135	22389	0.444763	0.599361
'SIRPA'	0.0724051	0.333515	0.063202	1.12815	3	6967	25	22499	0.0430416	0.110993
'CCDC125'	0.0724304	2.07613	0.846416	4.87926	11	6959	19	22505	0.157819	0.0843545
'UBE2R2'	0.0724392	3.04486	0.888786	10.9754	8	6962	7	22517	0.114778	0.031078
'GNB1'	0.0724634	2.63545	0.781501	8.55487	7	6963	10	22514	0.10043	0.0443971
'UMODL1'	0.0724681	1.5105	0.94542	2.37444	33	6937	79	22445	0.473458	0.350737
'GDF11'	0.0725387	0.371583	0.0940994	1.06838	4	6966	38	22486	0.0573888	0.168709
'SESN2'	0.0725505	1.36174	0.955634	1.92322	56	6914	131	22393	0.803443	0.581602
'EFNA2'	0.0726065	0.367084	0.0928498	1.05698	4	6966	43	22481	0.0573888	0.190907
'ZNF354C'	0.0727202	2.66662	0.77606	8.89831	7	6963	9	22515	0.10043	0.0399574
'KIRREL3'	0.0727968	0.7366	0.519982	1.02787	49	6921	196	22328	0.703013	0.870183
'F2RL2'	0.0729155	0	0	1.16662	0	6970	15	22509	0	0.0665956
'FAM45A'	0.0731027	1.76718	0.929489	3.29736	20	6950	33	22491	0.286944	0.14651
'UBE2J1'	0.0731121	0.175155	0.00407315	1.19776	1	6969	14	22510	0.0143472	0.0621559
'LILRA5'	0.0731153	0.547527	0.26476	1.04367	12	6958	77	22447	0.172166	0.341858
'ACACB'	0.0731513	1.14512	0.986077	1.32735	283	6687	816	21708	4.06026	3.6228
'SZT2'	0.0732021	0.869509	0.745013	1.01227	248	6722	883	21641	3.55811	3.92026
'SEMA3E'	0.0732063	1.41326	0.956978	2.06326	46	6924	106	22418	0.659971	0.470609
'GNA11'	0.073449	2.16814	0.885747	5.21817	12	6958	16	22508	0.172166	0.0710353
'BRF1'	0.0734884	1.27338	0.972112	1.6582	91	6879	232	22292	1.3056	1.03001
'MARCH10'	0.0735459	1.75791	0.927158	3.26097	20	6950	39	22485	0.286944	0.173149
'SPPL2A'	0.0735921	2.59671	0.778197	8.21712	7	6963	11	22513	0.10043	0.0488368
'SLCO3A1'	0.0735969	1.45886	0.938462	2.23605	37	6933	85	22439	0.530846	0.377375
'TRIM65'	0.0738352	1.38267	0.957762	1.97252	50	6920	137	22387	0.71736	0.60824
'CFL1'	0.0739074	0.181157	0.00419519	1.25047	1	6969	14	22510	0.0143472	0.0621559
'GRM4'	0.0740684	1.29448	0.966831	1.72093	78	6892	202	22322	1.11908	0.896821
'AMPD3'	0.0741098	1.26101	0.972894	1.62535	98	6872	264	22260	1.40603	1.17208
'C19orf33'	0.0741163	2.04032	0.844559	4.67041	11	6959	25	22499	0.157819	0.110993
'CILP'	0.0741176	0.796914	0.616513	1.02203	89	6881	337	22187	1.2769	1.49618
'GOLGA6D'	0.0741944	#NUM!	0.494949	#NUM!	2	6968	0	22524	0.0286944	0
'CCL18'	0.0741944	#NUM!	0.494949	#NUM!	2	6968	0	22524	0.0286944	0
'PEX11G'	0.0742042	0.266729	0.029546	1.14459	2	6968	20	22504	0.0286944	0.0887942
'TMC6'	0.0742115	0.591255	0.309956	1.06048	15	6955	87	22437	0.215208	0.386255
'INPP5J'	0.0742548	1.23849	0.973291	1.56766	110	6860	328	22196	1.57819	1.45622
'HLX'	0.074257	0.159747	0.00372474	1.08611	1	6969	15	22509	0.0143472	0.0665956
'COL4A2'	0.074412	0.674096	0.423672	1.04174	28	6942	137	22387	0.401722	0.60824
'KPTN'	0.0744712	2.16048	0.878653	5.28075	12	6958	14	22510	0.172166	0.0621559
'DZIP1'	0.074549	0.76245	0.557534	1.03086	61	6909	219	22305	0.875179	0.972296
'STAT2'	0.074765	1.37181	0.949335	1.95941	50	6920	132	22392	0.71736	0.586042
'PHPT1'	0.0747655	0.338693	0.0641999	1.14274	3	6967	32	22492	0.0430416	0.142071
'NKAP'	0.0748342	1.76378	0.935567	3.25447	20	6950	34	22490	0.286944	0.15095
'DRGX'	0.0748544	5.51819	0.640413	85.3361	4	6966	2	22522	0.0573888	0.00887942
'FEZ2'	0.0748659	0.67099	0.421998	1.03617	28	6942	121	22403	0.401722	0.537205
'ALOX5'	0.0748675	1.34782	0.966752	1.86302	62	6908	152	22372	0.889527	0.674836
'RASA2'	0.0749798	1.47655	0.955397	2.25061	38	6932	89	22435	0.545194	0.395134
'MOSPD2'	0.0751241	0.161535	0.00377207	1.09442	1	6969	15	22509	0.0143472	0.0665956
'ACBD5'	0.0751804	0.175818	0.00409158	1.19674	1	6969	16	22508	0.0143472	0.0710353
'SRPX'	0.0752394	2.0052	0.861398	4.36509	11	6959	31	22493	0.157819	0.137631
'OXT'	0.0753041	0.181916	0.00422229	1.24831	1	6969	16	22508	0.0143472	0.0710353
'IGHMBP2'	0.0753592	1.46364	0.94518	2.2373	38	6932	79	22445	0.545194	0.350737
'KLC2'	0.0754166	0.58248	0.305843	1.04268	15	6955	81	22443	0.215208	0.359616
'ZNF556'	0.075603	0.557579	0.27661	1.04654	13	6957	60	22464	0.186514	0.266383
'ZNF628'	0.0756367	0.690455	0.446256	1.04005	31	6939	150	22374	0.444763	0.665956
'NDST4'	0.0757303	1.27672	0.965278	1.6786	86	6884	206	22318	1.23386	0.91458
'LHCGR'	0.0758862	1.29304	0.966933	1.71799	80	6890	190	22334	1.14778	0.843545
'FTCD'	0.0758868	0.737995	0.522176	1.0268	49	6921	209	22315	0.703013	0.927899
'ZBTB43'	0.0759303	0.573739	0.284455	1.07751	13	6957	67	22457	0.186514	0.29746
'ALLC'	0.0760032	0.338017	0.0642378	1.13515	3	6967	34	22490	0.0430416	0.15095
'HECA'	0.0760707	1.57461	0.918536	2.64481	26	6944	62	22462	0.373027	0.275262
'VAT1L'	0.0761493	0.437543	0.149004	1.06276	6	6964	48	22476	0.0860832	0.213106
'BCAT2'	0.0761905	3.26588	0.80848	12.9731	6	6964	7	22517	0.0860832	0.031078
'NCAPH'	0.0762	1.28962	0.965207	1.71104	79	6891	213	22311	1.13343	0.945658
'AICDA'	0.0762019	0.321885	0.0613328	1.07786	3	6967	30	22494	0.0430416	0.133191
'TOP2B'	0.0762083	1.41519	0.939795	2.10003	41	6929	117	22407	0.588235	0.519446
'SOD3'	0.0762384	0.275157	0.0305264	1.17731	2	6968	19	22505	0.0286944	0.0843545
'CLEC6A'	0.0762641	3.20771	0.813506	11.99	6	6964	8	22516	0.0860832	0.0355177
'MMP2'	0.0764192	1.39518	0.945646	2.03712	47	6923	99	22425	0.674319	0.439531
'NABP2'	0.0765198	0.456261	0.155444	1.10792	6	6964	44	22480	0.0860832	0.195347
'TYW5'	0.076524	1.73885	0.927903	3.17674	20	6950	41	22483	0.286944	0.182028
'TEKT1'	0.0765652	3.21026	0.838501	11.6122	6	6964	8	22516	0.0860832	0.0355177
'NDST2'	0.0765664	0.782554	0.587904	1.03138	72	6898	273	22251	1.033	1.21204
'MTUS1'	0.0766071	0.660878	0.401075	1.05038	24	6946	130	22394	0.344333	0.577162
'ABTB1'	0.0767996	1.71842	0.908545	3.1833	20	6950	36	22488	0.286944	0.15983
'OVCA2'	0.0768425	1.58298	0.932307	2.62795	26	6944	62	22462	0.373027	0.275262
'SPTB'	0.0768556	0.785346	0.596561	1.0242	77	6893	315	22209	1.10473	1.39851
'CHP1'	0.0769378	2.59963	0.761738	8.61356	7	6963	9	22515	0.10043	0.0399574
'KCNH8'	0.077066	0.566677	0.281452	1.0614	13	6957	73	22451	0.186514	0.324099
'OR4D1'	0.0770933	3.15017	0.815174	11.2335	6	6964	10	22514	0.0860832	0.0443971
'FANCA'	0.0773232	0.840529	0.690928	1.01797	151	6819	585	21939	2.16643	2.59723
'LRRC42'	0.0773263	0.664476	0.403401	1.0555	24	6946	141	22383	0.344333	0.625999
'ALOXE3'	0.0773312	0.766217	0.560765	1.034	60	6910	251	22273	0.860832	1.11437
'FAM98A'	0.0775241	0.647362	0.38153	1.05722	22	6948	99	22425	0.315638	0.439531
'PAOX'	0.0776155	1.9975	0.83707	4.51468	11	6959	22	22502	0.157819	0.0976736
'FAM114A2'	0.0776347	1.34675	0.951326	1.8889	57	6913	138	22386	0.817791	0.61268
'NEIL2'	0.0777517	0.26597	0.0296095	1.12983	2	6968	22	22502	0.0286944	0.0976736
'ZBTB8OS'	0.0777809	2.2201	0.803243	5.75618	9	6961	22	22502	0.129125	0.0976736
'LIPI'	0.0778219	0.17646	0.00411721	1.19158	1	6969	19	22505	0.0143472	0.0843545
'RGS19'	0.077837	0.341946	0.0650671	1.14483	3	6967	33	22491	0.0430416	0.14651
'ZNF365'	0.0778491	0.570453	0.277191	1.07984	12	6958	93	22431	0.172166	0.412893
'SNX3'	0.0778677	2.44387	0.77074	7.04419	7	6963	16	22508	0.10043	0.0710353
'TGM2'	0.0778817	0.649104	0.382535	1.05998	22	6948	111	22413	0.315638	0.492808
'RAD50'	0.0779336	0.749191	0.532531	1.03873	51	6919	206	22318	0.731707	0.91458
'TLE3'	0.0779341	0.643869	0.376624	1.05522	21	6949	119	22405	0.301291	0.528325
'MRFAP1'	0.0779517	0.263559	0.0293428	1.11939	2	6968	23	22501	0.0286944	0.102113
'EFEMP1'	0.0780077	1.4821	0.932647	2.31989	34	6936	75	22449	0.487805	0.332978
'TRAM1L1'	0.078083	1.49202	0.936322	2.34992	35	6935	64	22460	0.502152	0.284141
'TBR1'	0.0780949	0.623686	0.352033	1.05592	19	6951	94	22430	0.272597	0.417333
'IMP4'	0.0782771	0.665387	0.406987	1.05189	25	6945	120	22404	0.35868	0.532765
'SLC22A18'	0.0783113	0.174732	0.0040939	1.17176	1	6969	15	22509	0.0143472	0.0665956
'PLCB4'	0.0783593	0.543271	0.251519	1.07578	11	6959	58	22466	0.157819	0.257503
'HOXA9'	0.0784085	1.71296	0.917242	3.114	20	6950	48	22476	0.286944	0.213106
'PSAPL1'	0.0784364	1.48449	0.929731	2.34377	35	6935	67	22457	0.502152	0.29746
'LGALS3BP'	0.0784462	0.164666	0.00385309	1.10736	1	6969	17	22507	0.0143472	0.075475
'CHRM1'	0.0784593	1.52019	0.927088	2.4487	30	6940	68	22456	0.430416	0.3019
'SPDYE3'	0.0784837	0.181626	0.00423726	1.2277	1	6969	18	22506	0.0143472	0.0799148
'PTTG2'	0.0784954	1.48956	0.942336	2.31476	34	6936	89	22435	0.487805	0.395134
'LTV1'	0.0785678	0.715914	0.478922	1.04782	37	6933	164	22360	0.530846	0.728112
'UBE2N'	0.0786282	4.18738	0.636886	29.3589	4	6966	4	22520	0.0573888	0.0177588
'PCDH11Y'	0.0786427	3.22869	0.800317	13.2829	6	6964	6	22518	0.0860832	0.0266383
'TUBGCP5'	0.0787012	0.765594	0.561502	1.03129	61	6909	268	22256	0.875179	1.18984
'SGSM2'	0.0787357	1.43043	0.954345	2.11718	43	6927	102	22422	0.61693	0.45285
'ASPG'	0.078811	0.518724	0.218325	1.10535	9	6961	47	22477	0.129125	0.208666
'TLX3'	0.0789964	1.69378	0.890859	3.15972	20	6950	36	22488	0.286944	0.15983
'KRT27'	0.0790003	2.22409	0.80058	5.93101	9	6961	14	22510	0.129125	0.0621559
'C10orf131'	0.0790025	0.34714	0.066116	1.16052	3	6967	32	22492	0.0430416	0.142071
'GADD45A'	0.0790165	2.08555	0.849608	5.06267	12	6958	15	22509	0.172166	0.0665956
'ANGPT2'	0.0790519	1.37566	0.957126	1.95785	53	6917	126	22398	0.760402	0.559403
'SF3A1'	0.0791608	0.417698	0.124436	1.11367	5	6965	32	22492	0.071736	0.142071
'NCOA4'	0.0795298	1.88152	0.860971	3.99726	14	6956	22	22502	0.200861	0.0976736
'IGSF10'	0.0795815	0.721328	0.49255	1.03504	40	6930	204	22320	0.573888	0.905701
'GPR45'	0.0796561	1.45529	0.946746	2.20751	39	6931	91	22433	0.559541	0.404013
'SPG20'	0.0797454	1.4372	0.933905	2.17939	38	6932	94	22430	0.545194	0.417333
'USP29'	0.080049	1.79956	0.916581	3.40949	17	6953	40	22484	0.243902	0.177588
'KCND2'	0.0801615	0.412065	0.122956	1.09577	5	6965	33	22491	0.071736	0.14651
'PPP2R2C'	0.0802515	1.69438	0.91061	3.06698	20	6950	44	22480	0.286944	0.195347
'PPFIA1'	0.0802536	0.765411	0.562012	1.02968	61	6909	262	22262	0.875179	1.1632
'INO80'	0.0804341	1.35162	0.959891	1.88512	58	6912	147	22377	0.832138	0.652637
'HES6'	0.0804473	3.15158	0.794478	12.5848	6	6964	6	22518	0.0860832	0.0266383
'HIVEP1'	0.0806796	1.14459	0.98281	1.33047	274	6696	755	21769	3.93113	3.35198
'ERVV-2'	0.0806862	1.48917	0.942715	2.31886	35	6935	76	22448	0.502152	0.337418
'GART'	0.0807741	1.67881	0.890935	3.09117	20	6950	42	22482	0.286944	0.186468
'POLR2E'	0.080876	0.261226	0.0291636	1.10271	2	6968	23	22501	0.0286944	0.102113
'SH3TC1'	0.0810403	1.61024	0.911172	2.77561	23	6947	53	22471	0.329986	0.235305
'F8'	0.08106	5.82586	0.573066	81.747	3	6967	2	22522	0.0430416	0.00887942
'HPCAL4'	0.0811269	1.92709	0.882594	4.14908	15	6955	23	22501	0.215208	0.102113
'PCYOX1L'	0.0811789	0.663237	0.4068	1.04479	25	6945	128	22396	0.35868	0.568283
'APPL1'	0.0812622	0.700063	0.458066	1.04397	33	6937	159	22365	0.473458	0.705914
'PRKAB2'	0.0812657	1.86078	0.85413	3.92165	14	6956	27	22497	0.200861	0.119872
'CLUAP1'	0.0812814	2.32887	0.87782	5.9742	10	6960	15	22509	0.143472	0.0665956
'HSD3B1'	0.0813109	0.730659	0.503047	1.04294	43	6927	167	22357	0.61693	0.741431
'RAB3A'	0.0814485	1.92278	0.881551	4.13398	15	6955	21	22503	0.215208	0.0932339
'ATOH1'	0.0814791	0.548233	0.254585	1.08053	11	6959	65	22459	0.157819	0.288581
'KIF26A'	0.0814844	0.812777	0.638442	1.0273	99	6871	410	22114	1.42037	1.82028
'HADH'	0.0815355	5.58565	0.573952	74.2326	3	6967	2	22522	0.0430416	0.00887942
'FZD5'	0.0816098	2.03344	0.853422	4.69074	12	6958	21	22503	0.172166	0.0932339
'IKZF2'	0.081802	1.6113	0.916463	2.75972	23	6947	55	22469	0.329986	0.244184
'EGLN1'	0.0818024	1.54035	0.91125	2.54231	26	6944	67	22457	0.373027	0.29746
'FAT2'	0.0819148	1.23366	0.966827	1.56569	108	6862	319	22205	1.5495	1.41627
'SLC17A1'	0.0819838	0.477653	0.176849	1.10927	7	6963	39	22485	0.10043	0.173149
'CSPG5'	0.0819934	1.45046	0.948305	2.18719	39	6931	93	22431	0.559541	0.412893
'CA2'	0.0820464	1.67096	0.891379	3.05853	20	6950	40	22484	0.286944	0.177588
'SARS2'	0.0820679	1.39209	0.95459	2.00555	48	6922	130	22394	0.688666	0.577162
'ADD1'	0.0821111	0.647265	0.385969	1.04693	23	6947	104	22420	0.329986	0.46173
'ITGB2'	0.0821695	1.26721	0.964929	1.65352	88	6882	242	22282	1.26255	1.07441
'CAPRIN1'	0.0822835	0.691766	0.441751	1.05461	30	6940	132	22392	0.430416	0.586042
'MRPL48'	0.0823607	0.545224	0.253652	1.07228	11	6959	57	22467	0.157819	0.253063
'GNRH2'	0.082373	0.187458	0.00437625	1.26038	1	6969	20	22504	0.0143472	0.0887942
'IKZF5'	0.0823856	0.63343	0.36249	1.06116	20	6950	88	22436	0.286944	0.390694
'PLIN1'	0.0824082	0.557047	0.258861	1.09719	11	6959	59	22465	0.157819	0.261943
'ORC4'	0.0824196	1.60942	0.918305	2.74414	23	6947	59	22465	0.329986	0.261943
'HIST1H2BM'	0.0824362	0.419483	0.125407	1.11118	5	6965	38	22486	0.071736	0.168709
'ZNF804A'	0.0825653	0.284992	0.0317544	1.20469	2	6968	25	22499	0.0286944	0.110993
'OGFOD3'	0.0826095	1.44361	0.944611	2.1744	39	6931	102	22422	0.559541	0.45285
'TSPAN2'	0.0826862	2.28863	0.834141	6.21396	10	6960	13	22511	0.143472	0.0577162
'EGLN2'	0.0827025	1.40302	0.937025	2.07728	44	6926	101	22423	0.631277	0.448411
'CXCR3'	0.0827037	0.419154	0.125261	1.11042	5	6965	43	22481	0.071736	0.190907
'FAM160A1'	0.0827038	0.803398	0.620723	1.03159	88	6882	338	22186	1.26255	1.50062
'PAMR1'	0.0828032	1.43304	0.935881	2.16343	39	6931	96	22428	0.559541	0.426212
'ZNF211'	0.0828428	1.91148	0.888237	4.02391	15	6955	24	22500	0.215208	0.106553
'C1orf101'	0.0828963	0.771019	0.568396	1.03371	63	6907	258	22266	0.903874	1.14544
'SEL1L3'	0.083032	0.773457	0.569591	1.0376	62	6908	282	22242	0.889527	1.252
'ARID3C'	0.0831314	1.75186	0.892661	3.32103	17	6953	37	22487	0.243902	0.164269
'ANKRD65'	0.0831477	0.673661	0.416226	1.05578	26	6944	127	22397	0.373027	0.563843
'MED21'	0.083154	1.90847	0.8908	3.98511	15	6955	25	22499	0.215208	0.110993
'FBLN7'	0.0833005	2.65266	0.854831	8.05529	8	6962	10	22514	0.114778	0.0443971
'PTRHD1'	0.0834187	1.57202	0.929216	2.61789	28	6942	56	22468	0.401722	0.248624
'EPHB2'	0.083466	1.30577	0.959226	1.76337	70	6900	184	22340	1.0043	0.816906
'KRIT1'	0.0835132	1.38059	0.94796	1.9861	48	6922	133	22391	0.688666	0.590481
'TMEM212'	0.0835485	0.508909	0.215647	1.07343	9	6961	53	22471	0.129125	0.235305
'FAM20A'	0.0836234	0.183502	0.00430864	1.21839	1	6969	20	22504	0.0143472	0.0887942
'NECAP2'	0.0836388	2.02186	0.839436	4.77883	12	6958	16	22508	0.172166	0.0710353
'RPS10'	0.0837024	6.93002	0.553702	122.707	3	6967	2	22522	0.0430416	0.00887942
'CHGA'	0.0837189	2.98525	0.774058	10.8325	6	6964	10	22514	0.0860832	0.0443971
'LRWD1'	0.0839197	0.732357	0.506253	1.04168	44	6926	175	22349	0.631277	0.776949
'CKMT1A'	0.0843557	0.41147	0.123345	1.08576	5	6965	37	22487	0.071736	0.164269
'VWA3B'	0.084421	1.5948	0.914163	2.70301	23	6947	62	22462	0.329986	0.275262
'CCDC172'	0.0844972	0.605569	0.325746	1.06209	16	6954	96	22428	0.229555	0.426212
'FOXA1'	0.0845488	1.60859	0.911706	2.78411	24	6946	45	22479	0.344333	0.199787
'RPRM'	0.0846748	1.99907	0.835824	4.64021	12	6958	20	22504	0.172166	0.0887942
'CHST10'	0.0848448	4.56147	0.568534	31.6875	3	6967	4	22520	0.0430416	0.0177588
'SPSB4'	0.0849268	1.5323	0.905342	2.54303	27	6943	62	22462	0.387374	0.275262
'APOBEC3F'	0.0849675	0.549604	0.256331	1.07676	11	6959	65	22459	0.157819	0.288581
'KPNA7'	0.0849758	0.758224	0.543452	1.04292	53	6917	229	22295	0.760402	1.01669
'ZNF616'	0.0852175	0.661073	0.39535	1.06525	23	6947	110	22414	0.329986	0.488368
'PDYN'	0.0852544	3.28735	0.631098	14.9412	4	6966	7	22517	0.0573888	0.031078
'CTNND2'	0.0853681	1.26722	0.955656	1.66917	83	6887	227	22297	1.19082	1.00781
'C19orf84'	0.0853705	0.518021	0.219938	1.08926	9	6961	59	22465	0.129125	0.261943
'ANKRD39'	0.0854091	0.289323	0.0323262	1.21492	2	6968	27	22497	0.0286944	0.119872
'FOXL2'	0.0854518	1.68484	0.908295	3.06341	21	6949	38	22486	0.301291	0.168709
'CEP170B'	0.0854629	0.426901	0.127989	1.12477	5	6965	43	22481	0.071736	0.190907
'HERC6'	0.0855242	0.657636	0.393452	1.05917	23	6947	110	22414	0.329986	0.488368
'ACTRT2'	0.0858283	3.94941	0.613813	26.3451	4	6966	4	22520	0.0573888	0.0177588
'CBX7'	0.0859365	0.285123	0.0319825	1.18939	2	6968	26	22498	0.0286944	0.115432
'SHKBP1'	0.0860812	0.795162	0.604104	1.03755	79	6891	281	22243	1.13343	1.24756
'FAM189A1'	0.086144	1.3148	0.954398	1.79542	65	6905	175	22349	0.932568	0.776949
'MYO6'	0.0861505	0.775688	0.573693	1.03672	64	6906	279	22245	0.918221	1.23868
'C21orf58'	0.0861817	1.57611	0.901985	2.67833	23	6947	58	22466	0.329986	0.257503
'DHDH'	0.0862244	1.77326	0.902363	3.39791	18	6952	36	22488	0.25825	0.15983
'OR7C2'	0.086352	0.469709	0.174668	1.08261	7	6963	47	22477	0.10043	0.208666
'PRAMEF12'	0.0865185	2.5222	0.833437	7.20382	8	6962	14	22510	0.114778	0.0621559
'SYT17'	0.0866268	0.610046	0.333043	1.06025	17	6953	91	22433	0.243902	0.404013
'TAF7L'	0.0866438	0.593026	0.303039	1.08562	14	6956	85	22439	0.200861	0.377375
'ZNF521'	0.086718	1.26539	0.955952	1.66342	83	6887	242	22282	1.19082	1.07441
'RIPPLY3'	0.0867485	2.1125	0.890387	4.98808	13	6957	15	22509	0.186514	0.0665956
'FUCA2'	0.0867628	0.473185	0.176203	1.08891	7	6963	43	22481	0.10043	0.190907
'XPC'	0.0867768	1.49639	0.921511	2.39564	32	6938	62	22462	0.45911	0.275262
'RIMS2'	0.0868369	1.38728	0.932664	2.03751	44	6926	108	22416	0.631277	0.479489
'RAB23'	0.0868906	1.75509	0.887378	3.39889	18	6952	31	22493	0.25825	0.137631
'AIF1'	0.0869633	2.98322	0.746649	11.7963	6	6964	7	22517	0.0860832	0.031078
'CSRNP3'	0.0869703	1.36394	0.935515	1.96894	50	6920	123	22401	0.71736	0.546084
'DHX33'	0.0870128	0.623032	0.340208	1.08264	17	6953	89	22435	0.243902	0.395134
'TRIM5'	0.0870162	0.666255	0.401687	1.06791	24	6946	106	22418	0.344333	0.470609
'GDF6'	0.0870518	0.425608	0.127975	1.11662	5	6965	40	22484	0.071736	0.177588
'APBB1IP'	0.0871569	0.545431	0.254813	1.06584	11	6959	74	22450	0.157819	0.328538
'SHC1'	0.0871707	0.593837	0.303749	1.08593	14	6956	80	22444	0.200861	0.355177
'TMEM232'	0.0872315	1.30749	0.949558	1.78445	65	6905	177	22347	0.932568	0.785828
'NR4A3'	0.0872369	1.56603	0.892094	2.6788	23	6947	54	22470	0.329986	0.239744
'FEV'	0.0872708	0.434898	0.130646	1.14243	5	6965	42	22482	0.071736	0.186468
'LIPT1'	0.0872998	0.623639	0.340563	1.08346	17	6953	86	22438	0.243902	0.381815
'SNTN'	0.0873936	3.94401	0.610093	29.4775	4	6966	3	22521	0.0573888	0.0133191
'NOX3'	0.0874467	0.681263	0.424846	1.05943	27	6943	127	22397	0.387374	0.563843
'TNFRSF10D'	0.0876747	2.51962	0.812842	7.57987	8	6962	11	22513	0.114778	0.0488368
'PKN3'	0.0877676	1.29719	0.956543	1.74572	72	6898	189	22335	1.033	0.839105
'LTB4R'	0.0878072	0.596445	0.305227	1.08998	14	6956	78	22446	0.200861	0.346297
'RHOT2'	0.0878154	1.30746	0.949394	1.78586	66	6904	169	22355	0.946915	0.750311
'CCDC14'	0.0878456	0.779889	0.578492	1.03996	66	6904	263	22261	0.946915	1.16764
'LYSMD2'	0.087908	3.4286	0.620263	18.8828	4	6966	4	22520	0.0573888	0.0177588
'CCR7'	0.08792	0.624168	0.34527	1.07645	18	6952	81	22443	0.25825	0.359616
'LRRC41'	0.0879282	0.721991	0.490718	1.04211	40	6930	169	22355	0.573888	0.750311
'GIMAP2'	0.0880291	1.61146	0.916327	2.79279	25	6945	39	22485	0.35868	0.173149
'TNIK'	0.0881234	0.768774	0.562819	1.03778	61	6909	235	22289	0.875179	1.04333
'UBE2J2'	0.0882991	1.65004	0.891463	2.98735	21	6949	43	22481	0.301291	0.190907
'CORO7-PAM16'	0.0883475	1.51713	0.906138	2.48381	27	6943	70	22454	0.387374	0.31078
'FZD2'	0.0884293	0.475919	0.177501	1.09225	7	6963	50	22474	0.10043	0.221985
'ITPKB'	0.0884476	1.70627	0.881131	3.1797	17	6953	40	22484	0.243902	0.177588
'KRTAP23-1'	0.0884649	#NUM!	0.264203	#NUM!	1	6969	0	22524	0.0143472	0
'HMGA1'	0.0884649	#NUM!	0.264203	#NUM!	1	6969	0	22524	0.0143472	0
'NDP'	0.0884649	#NUM!	0.264203	#NUM!	1	6969	0	22524	0.0143472	0
'PDZD11'	0.0884649	#NUM!	0.264203	#NUM!	1	6969	0	22524	0.0143472	0
'SAMSN1'	0.088487	0.56605	0.27178	1.08997	12	6958	62	22462	0.172166	0.275262
'PIK3R4'	0.0885331	1.31911	0.944648	1.82279	59	6911	183	22341	0.846485	0.812467
'PPP1R3F'	0.0888131	2.28863	0.744029	6.48551	7	6963	12	22512	0.10043	0.0532765
'REP15'	0.0890552	1.57119	0.896818	2.69103	24	6946	58	22466	0.344333	0.257503
'TTBK1'	0.0891938	0.809991	0.629547	1.03423	92	6878	366	22158	1.31994	1.62493
'SLC6A5'	0.0892245	1.32939	0.952364	1.83903	61	6909	159	22365	0.875179	0.705914
'ZNF784'	0.0892546	1.53906	0.922174	2.51885	28	6942	65	22459	0.401722	0.288581
'C11orf91'	0.0892979	0.184049	0.00436546	1.19534	1	6969	19	22505	0.0143472	0.0843545
'COL16A1'	0.0894849	1.19317	0.968685	1.46423	147	6823	420	22104	2.10904	1.86468
'STK11IP'	0.0895266	1.24057	0.959571	1.59491	99	6871	259	22265	1.42037	1.14988
'PEG10'	0.0895272	0.275323	0.0310555	1.13675	2	6968	29	22495	0.0286944	0.128752
'USP34'	0.0896885	0.859779	0.720079	1.02293	185	6785	725	21799	2.65423	3.21879
'ITM2C'	0.0896954	1.51777	0.90198	2.50983	28	6942	64	22460	0.401722	0.284141
'ASCL2'	0.0897361	4.20392	0.562163	31.4393	3	6967	3	22521	0.0430416	0.0133191
'CHMP2B'	0.0898176	1.60661	0.920399	2.75316	25	6945	48	22476	0.35868	0.213106
'MBD5'	0.0898336	1.21717	0.967494	1.52426	122	6848	333	22191	1.75036	1.47842
'CPA1'	0.0898637	1.66743	0.914442	2.96011	21	6949	48	22476	0.301291	0.213106
'PIGW'	0.0898696	1.34415	0.945753	1.89293	56	6914	126	22398	0.803443	0.559403
'C11orf40'	0.0899387	0.290169	0.0326238	1.20107	2	6968	35	22489	0.0286944	0.15539
'ERCC8'	0.0900764	0.704855	0.456705	1.06126	32	6938	137	22387	0.45911	0.60824
'MVB12A'	0.0901176	2.44861	0.815416	6.95638	8	6962	13	22511	0.114778	0.0577162
'SEMA3A'	0.0903952	1.36693	0.943935	1.95978	51	6919	116	22408	0.731707	0.515006
'CRH'	0.0904322	1.72675	0.88326	3.29298	18	6952	32	22492	0.25825	0.142071
'PLSCR5'	0.0904667	1.64863	0.90347	2.92713	21	6949	50	22474	0.301291	0.221985
'ARHGEF28'	0.090535	1.33401	0.939258	1.87533	55	6915	141	22383	0.789096	0.625999
'USH1C'	0.0905432	0.798183	0.608606	1.03762	80	6890	309	22215	1.14778	1.37187
'TMC3'	0.0910953	0.671769	0.406605	1.07141	24	6946	114	22410	0.344333	0.506127
'EDN2'	0.0911828	2.17343	0.796872	5.89339	10	6960	12	22512	0.143472	0.0532765
'APAF1'	0.0912266	1.35762	0.937355	1.94645	51	6919	125	22399	0.731707	0.554964
'RBBP8'	0.0912905	0.797175	0.608133	1.03574	80	6890	319	22205	1.14778	1.41627
'SRM'	0.0912972	1.81122	0.86319	3.67444	15	6955	29	22495	0.215208	0.128752
'TMEM51'	0.0913263	1.40938	0.929956	2.10783	41	6929	104	22420	0.588235	0.46173
'KDELC2'	0.0913968	2.1288	0.825842	5.22608	10	6960	20	22504	0.143472	0.0887942
'CAT'	0.0914097	0.713787	0.475394	1.04834	36	6934	172	22352	0.516499	0.76363
'FOXD4'	0.0914275	0.183219	0.00433958	1.1883	1	6969	24	22500	0.0143472	0.106553
'MFN2'	0.091458	1.31978	0.9466	1.82445	62	6908	152	22372	0.889527	0.674836
'ZNF30'	0.09148	1.58712	0.911249	2.71172	25	6945	50	22474	0.35868	0.221985
'PDZD8'	0.091739	0.73489	0.500796	1.05706	40	6930	190	22334	0.573888	0.843545
'GJD4'	0.0917415	1.51082	0.905795	2.46875	28	6942	75	22449	0.401722	0.332978
'RASGEF1A'	0.091757	1.70743	0.874195	3.24328	18	6952	37	22487	0.25825	0.164269
'PDS5A'	0.0917591	1.37677	0.93227	2.0071	45	6925	118	22406	0.645624	0.523886
'EVC2'	0.0919155	1.6249	0.885034	2.91153	21	6949	44	22480	0.301291	0.195347
'POLH'	0.0919993	2.77417	0.743689	9.78552	6	6964	8	22516	0.0860832	0.0355177
'NOP58'	0.0920497	0.684052	0.432338	1.0533	29	6941	116	22408	0.416069	0.515006
'KRTAP10-12'	0.0920635	5.33385	0.536785	72.3717	3	6967	2	22522	0.0430416	0.00887942
'SLC35E2B'	0.092073	1.62208	0.883213	2.90586	21	6949	46	22478	0.301291	0.204227
'PTPN12'	0.0921758	0.707582	0.45926	1.06307	32	6938	151	22373	0.45911	0.670396
'AKT1S1'	0.0922865	0.565642	0.272679	1.08297	12	6958	68	22456	0.172166	0.3019
'GAPDH'	0.0923505	0.572387	0.275893	1.09593	12	6958	70	22454	0.172166	0.31078
'MGAT4C'	0.0923576	3.78863	0.594396	23.7206	4	6966	5	22519	0.0573888	0.0221985
'SPATA20'	0.0923815	0.783823	0.584207	1.0405	68	6902	273	22251	0.97561	1.21204
'LRFN1'	0.0925959	1.43333	0.923122	2.18925	36	6934	93	22431	0.516499	0.412893
'DPY19L4'	0.0926031	0.597602	0.312578	1.07538	15	6955	72	22452	0.215208	0.319659
'CDK5'	0.0927145	1.89836	0.826037	4.15347	12	6958	26	22498	0.172166	0.115432
'SNX22'	0.0927603	2.02068	0.875126	4.57593	13	6957	17	22507	0.186514	0.075475
'HGD'	0.0928308	0.745044	0.521526	1.04784	47	6923	179	22345	0.674319	0.794708
'FANCD2'	0.092894	0.809032	0.624836	1.03926	88	6882	338	22186	1.26255	1.50062
'CCDC33'	0.0930468	0.456612	0.153384	1.13452	6	6964	34	22490	0.0860832	0.15095
'ST3GAL3'	0.0931369	1.46362	0.911777	2.30871	32	6938	77	22447	0.45911	0.341858
'ADAD1'	0.0933655	1.3943	0.923579	2.07283	40	6930	108	22416	0.573888	0.479489
'IL15'	0.0933786	#NUM!	0.248951	#NUM!	1	6969	0	22524	0.0143472	0
'APOL2'	0.0935461	2.76053	0.72892	9.92156	6	6964	8	22516	0.0860832	0.0355177
'SLC35C2'	0.0936959	1.43254	0.920811	2.1983	37	6933	82	22442	0.530846	0.364056
'TUSC5'	0.0937894	1.89427	0.815638	4.20643	12	6958	27	22497	0.172166	0.119872
'EGR1'	0.0938197	0.658746	0.387324	1.07917	22	6948	91	22433	0.315638	0.404013
'CD2BP2'	0.0941011	0.724707	0.485023	1.05992	37	6933	167	22357	0.530846	0.741431
'ROCK2'	0.0941091	1.37223	0.927997	2.00914	47	6923	94	22430	0.674319	0.417333
'SLC6A12'	0.0941094	2.11806	0.792985	5.525	10	6960	14	22510	0.143472	0.0621559
'ODF3L2'	0.0941134	0.654347	0.381838	1.07573	21	6949	110	22414	0.301291	0.488368
'AP1G1'	0.0941274	1.3721	0.930725	1.99872	46	6924	113	22411	0.659971	0.501687
'KIAA1257'	0.0942239	2.09161	0.807084	5.17826	10	6960	18	22506	0.143472	0.0799148
'PHKA2'	0.0944559	1.45476	0.905976	2.29638	32	6938	72	22452	0.45911	0.319659
'MAP3K1'	0.094497	1.23628	0.960597	1.58196	101	6869	291	22233	1.44907	1.29196
'TRIM15'	0.0945344	0.613985	0.326451	1.0944	16	6954	63	22461	0.229555	0.279702
'TXNL1'	0.0946722	0.400309	0.100111	1.17645	4	6966	30	22494	0.0573888	0.133191
'IL13RA2'	0.0947633	2.61151	0.768798	7.77737	6	6964	15	22509	0.0860832	0.0665956
'TRIP10'	0.0947714	1.30871	0.942094	1.8013	62	6908	169	22355	0.889527	0.750311
'VWDE'	0.0948706	0.842081	0.684216	1.03117	135	6835	539	21985	1.93687	2.393
'DAND5'	0.0949736	0.598075	0.313499	1.07302	15	6955	79	22445	0.215208	0.350737
'ZNF436'	0.0950565	10.6517	0.430008	786.529	2	6968	1	22523	0.0286944	0.00443971
'GFOD2'	0.0950985	0.740092	0.50911	1.05749	43	6927	169	22355	0.61693	0.750311
'C1QTNF5'	0.0951233	0.3881	0.0971851	1.138	4	6966	37	22487	0.0573888	0.164269
'NIN'	0.0951356	0.84428	0.690661	1.02734	145	6825	559	21965	2.08034	2.4818
'NIPSNAP3B'	0.0951383	0.661527	0.38932	1.0823	22	6948	98	22426	0.315638	0.435091
'GPR83'	0.0951927	1.29607	0.947941	1.7583	69	6901	173	22351	0.989957	0.76807
'SUN2'	0.0952201	1.55221	0.893236	2.64505	25	6945	53	22471	0.35868	0.235305
'EML3'	0.0953732	1.33398	0.945146	1.86431	57	6913	154	22370	0.817791	0.683715
'SSTR2'	0.0953856	1.59977	0.876669	2.84174	21	6949	50	22474	0.301291	0.221985
'RBM28'	0.0953981	0.569422	0.275373	1.08526	12	6958	74	22450	0.172166	0.328538
'ARHGAP39'	0.0954219	1.22945	0.954932	1.57427	102	6868	270	22254	1.46341	1.19872
'TNNT2'	0.0957183	0.602791	0.320827	1.07279	16	6954	68	22456	0.229555	0.3019
'ZNF417'	0.0957562	0.393776	0.0986864	1.15295	4	6966	31	22493	0.0573888	0.137631
'CLDN24'	0.0958333	2.07506	0.797669	5.17018	10	6960	17	22507	0.143472	0.075475
'SMIM14'	0.0958459	1.67653	0.857074	3.20063	18	6952	32	22492	0.25825	0.142071
'TP53'	0.0961001	1.54666	0.891249	2.63104	25	6945	52	22472	0.35868	0.230865
'SPRY4'	0.0961082	1.37472	0.935187	1.99785	47	6923	115	22409	0.674319	0.510567
'ASPRV1'	0.0963154	0.700117	0.443871	1.07364	29	6941	141	22383	0.416069	0.625999
'CDH6'	0.0964261	1.51037	0.913347	2.45185	29	6941	63	22461	0.416069	0.279702
'YES1'	0.0967183	0.472001	0.158845	1.16865	6	6964	37	22487	0.0860832	0.164269
'DYDC1'	0.0967371	3.33651	0.591822	17.524	4	6966	5	22519	0.0573888	0.0221985
'KLHL12'	0.0968646	1.49503	0.898916	2.44633	29	6941	56	22468	0.416069	0.248624
'EXOSC7'	0.0969567	1.5092	0.91416	2.44434	29	6941	68	22456	0.416069	0.3019
'ZNF670'	0.0969852	0.35727	0.0666152	1.24814	3	6967	18	22506	0.0430416	0.0799148
'CNTNAP3'	0.0970902	0.722055	0.485701	1.05169	38	6932	177	22347	0.545194	0.785828
'LIN7B'	0.097099	0.468663	0.157799	1.15869	6	6964	42	22482	0.0860832	0.186468
'POLI'	0.0971189	1.61243	0.8818	2.89404	22	6948	40	22484	0.315638	0.177588
'OR10V1'	0.0971217	3.52696	0.585799	20.5188	4	6966	5	22519	0.0573888	0.0221985
'MTRF1'	0.0971437	1.75683	0.849309	3.49303	15	6955	33	22491	0.215208	0.14651
'LRP5'	0.097151	1.24652	0.949268	1.62641	88	6882	236	22288	1.26255	1.04777
'LRRC70'	0.0971816	0.71499	0.467562	1.06673	33	6937	151	22373	0.473458	0.670396
'REL'	0.0971902	0.400359	0.100393	1.17015	4	6966	36	22488	0.0573888	0.15983
'COMMD6'	0.0972047	0.458741	0.15486	1.13081	6	6964	37	22487	0.0860832	0.164269
'RAD51'	0.0973233	1.70357	0.876733	3.25025	19	6951	32	22492	0.272597	0.142071
'OXSR1'	0.0973469	0.40499	0.101648	1.18312	4	6966	31	22493	0.0573888	0.137631
'GUCA1A'	0.0974794	1.6647	0.864788	3.10204	18	6952	43	22481	0.25825	0.190907
'KRTAP24-1'	0.0974846	2.76971	0.706102	10.7345	6	6964	7	22517	0.0860832	0.031078
'TAP2'	0.0975139	2.83045	0.698021	11.5579	6	6964	7	22517	0.0860832	0.031078
'MS4A6A'	0.0975495	2.64213	0.719912	8.90556	6	6964	10	22514	0.0860832	0.0443971
'PRR9'	0.0975505	0.389475	0.0976509	1.13798	4	6966	39	22485	0.0573888	0.173149
'ZFP92'	0.0978935	0.4618	0.155924	1.13743	6	6964	37	22487	0.0860832	0.164269
'DNMT1'	0.0978992	1.49029	0.899204	2.42574	29	6941	67	22457	0.416069	0.29746
'FILIP1'	0.0979843	0.784716	0.58048	1.04909	65	6905	257	22267	0.932568	1.14101
'ADRM1'	0.0980381	0.643946	0.363299	1.091	19	6951	84	22440	0.272597	0.372936
'SDHD'	0.0980631	2.288	0.798728	6.04237	8	6962	17	22507	0.114778	0.075475
'FAM96B'	0.0981607	0.403859	0.101332	1.17874	4	6966	34	22490	0.0573888	0.15095
'SCN1B'	0.0982057	0.583614	0.28933	1.09621	13	6957	62	22462	0.186514	0.275262
'ATXN2L'	0.0982401	1.26462	0.953785	1.66496	82	6888	232	22292	1.17647	1.03001
'LMBR1'	0.0982564	0.686871	0.425379	1.07764	27	6943	105	22419	0.387374	0.466169
'CUL4B'	0.0984583	0.475826	0.160436	1.17472	6	6964	39	22485	0.0860832	0.173149
'UNC13A'	0.0985582	0.755637	0.531894	1.05665	48	6922	203	22321	0.688666	0.901261
'EGFL7'	0.0987227	1.65526	0.857056	3.10088	18	6952	40	22484	0.25825	0.177588
'SLC26A8'	0.0987263	1.40005	0.929311	2.08977	44	6926	80	22444	0.631277	0.355177
'MYCN'	0.0987877	1.5654	0.909014	2.64768	26	6944	54	22470	0.373027	0.239744
'ZNF865'	0.0987905	1.32387	0.939277	1.85032	59	6911	128	22396	0.846485	0.568283
'TMEM183A'	0.0988209	1.56901	0.911253	2.65421	26	6944	50	22474	0.373027	0.221985
'ZBTB47'	0.0989711	1.29751	0.937242	1.78	63	6907	168	22356	0.903874	0.745871
'BIRC2'	0.0990389	0.412292	0.103353	1.20509	4	6966	34	22490	0.0573888	0.15095
'FAM71F2'	0.0990598	1.9128	0.833776	4.27946	13	6957	20	22504	0.186514	0.0887942
'STARD9'	0.099067	1.1047	0.979748	1.24411	436	6534	1391	21133	6.25538	6.17563
'MOB3A'	0.0991107	0.710223	0.466747	1.05586	34	6936	151	22373	0.487805	0.670396
'ADAMTS8'	0.0991771	0.783917	0.580896	1.04649	66	6904	261	22263	0.946915	1.15876
'SPATA5L1'	0.0991938	0.661433	0.390823	1.07656	22	6948	105	22419	0.315638	0.466169
'UROD'	0.099219	1.46946	0.923776	2.30345	34	6936	77	22447	0.487805	0.341858
'TREX2'	0.0994316	1.55883	0.906001	2.63339	26	6944	56	22468	0.373027	0.248624
'COMTD1'	0.0996766	1.57386	0.868606	2.77173	21	6949	49	22475	0.301291	0.217546
'LCMT2'	0.0996785	1.26729	0.942704	1.69182	77	6893	203	22321	1.10473	0.901261
'SLC25A43'	0.0997513	3.79524	0.574426	29.5719	4	6966	3	22521	0.0573888	0.0133191
'ARHGEF11'	0.100029	1.33746	0.934461	1.89207	52	6918	152	22372	0.746055	0.674836
'OGFR'	0.10009	0.730836	0.494066	1.05999	39	6931	165	22359	0.559541	0.732552
'LRRN4CL'	0.100152	1.64826	0.862769	3.04294	18	6952	45	22479	0.25825	0.199787
'CANX'	0.100208	1.43926	0.904729	2.25	33	6937	85	22439	0.473458	0.377375
'CDYL'	0.100277	1.33623	0.931941	1.89643	53	6917	133	22391	0.760402	0.590481
'ITGAX'	0.100282	1.59647	0.883361	2.81897	22	6948	48	22476	0.315638	0.213106
'INHBA'	0.100324	0.46983	0.158867	1.15362	6	6964	45	22479	0.0860832	0.199787
'NUDCD2'	0.100382	1.543	0.89507	2.615	26	6944	47	22477	0.373027	0.208666
'GGT5'	0.100409	0.729974	0.492295	1.05969	38	6932	178	22346	0.545194	0.790268
'TP53INP1'	0.100492	0.667567	0.397707	1.08116	23	6947	99	22425	0.329986	0.439531
'SUPT3H'	0.100532	1.51827	0.9178	2.48329	31	6939	52	22472	0.444763	0.230865
'RAP1GAP'	0.100595	1.68298	0.877812	3.1483	19	6951	39	22485	0.272597	0.173149
'CCDC81'	0.10062	0.518035	0.207235	1.13618	8	6962	52	22472	0.114778	0.230865
'CRIPAK'	0.100686	0.620861	0.327011	1.1063	15	6955	99	22425	0.215208	0.439531
'SLC22A7'	0.100702	1.35012	0.921556	1.95407	47	6923	125	22399	0.674319	0.554964
'ZNF98'	0.100751	1.79528	0.873202	3.59029	16	6954	29	22495	0.229555	0.128752
'AKAP8L'	0.100754	0.700532	0.447838	1.06653	30	6940	134	22390	0.430416	0.594921
'NEK6'	0.100765	0.682925	0.423949	1.0682	27	6943	107	22417	0.387374	0.475049
'DYNC2H1'	0.100768	0.861384	0.719148	1.02794	179	6791	673	21851	2.56815	2.98792
'HIST1H4E'	0.10077	1.89285	0.829339	4.19603	13	6957	23	22501	0.186514	0.102113
'SLC12A9'	0.100862	1.24092	0.947571	1.61511	90	6880	233	22291	1.29125	1.03445
'COL5A2'	0.100892	0.770643	0.553781	1.05759	54	6916	235	22289	0.774749	1.04333
'MMADHC'	0.100958	3.4163	0.578641	20.4477	4	6966	4	22520	0.0573888	0.0177588
'SMIM2'	0.101265	1.53315	0.88737	2.60757	26	6944	45	22479	0.373027	0.199787
'PCDHA3'	0.101479	1.3799	0.921063	2.04096	43	6927	114	22410	0.61693	0.506127
'ERC1'	0.101679	1.2488	0.954814	1.62385	92	6878	237	22287	1.31994	1.05221
'ATG3'	0.101753	0	0	1.50037	0	6970	8	22516	0	0.0355177
'BET1L'	0.101775	1.88634	0.841295	4.0667	13	6957	26	22498	0.186514	0.115432
'SERPINA7'	0.101905	0.597572	0.302844	1.10711	14	6956	63	22461	0.200861	0.279702
'RPUSD1'	0.102005	2.16103	0.843832	5.45562	11	6959	14	22510	0.157819	0.0621559
'OR6B2'	0.102315	0	0	1.63433	0	6970	8	22516	0	0.0355177
'OR5M1'	0.102427	0	0	1.32386	0	6970	11	22513	0	0.0488368
'CELA3B'	0.102497	2.60428	0.698774	9.10211	6	6964	9	22515	0.0860832	0.0399574
'GJA4'	0.102522	1.66175	0.863939	3.1288	19	6951	33	22491	0.272597	0.14651
'TMEM138'	0.102687	1.7861	0.876626	3.52471	16	6954	31	22493	0.229555	0.137631
'ORMDL1'	0.102692	1.66244	0.869425	3.0981	19	6951	40	22484	0.272597	0.177588
'PHF20'	0.102775	1.57578	0.874539	2.76843	22	6948	53	22471	0.315638	0.235305
'NMT1'	0.102798	1.86743	0.821321	4.10445	13	6957	24	22500	0.186514	0.106553
'NME7'	0.102801	0.341835	0.0643227	1.17167	3	6967	23	22501	0.0430416	0.102113
'METTL6'	0.102871	0.472253	0.160086	1.15437	6	6964	53	22471	0.0860832	0.235305
'CCDC117'	0.102964	1.58104	0.881456	2.76235	22	6948	52	22472	0.315638	0.230865
'TIAM1'	0.103016	0.766305	0.551585	1.04959	54	6916	245	22279	0.774749	1.08773
'EIF4E2'	0.10313	0.351233	0.0660409	1.20437	3	6967	27	22497	0.0430416	0.119872
'OLFML2A'	0.103177	0.760797	0.53983	1.05707	51	6919	188	22336	0.731707	0.834665
'ZNF75D'	0.103301	1.87049	0.833783	4.04662	13	6957	23	22501	0.186514	0.102113
'NEURL1B'	0.103335	0.473638	0.160855	1.1555	6	6964	42	22482	0.0860832	0.186468
'NANOS3'	0.103477	0.520648	0.20891	1.13651	8	6962	61	22463	0.114778	0.270822
'TROVE2'	0.103549	1.42415	0.898652	2.21617	33	6937	88	22436	0.473458	0.390694
'MRPS9'	0.103569	0.562171	0.260143	1.11395	11	6959	57	22467	0.157819	0.253063
'FAM133A'	0.103635	0	0	1.28709	0	6970	8	22516	0	0.0355177
'MALT1'	0.103647	0.674012	0.402507	1.08807	23	6947	109	22415	0.329986	0.483928
'ZNF341'	0.103652	0	0	1.52382	0	6970	8	22516	0	0.0355177
'RRN3'	0.103668	2.11675	0.834515	5.22204	11	6959	18	22506	0.157819	0.0799148
'FAR1'	0.10369	1.76083	0.862528	3.48338	16	6954	31	22493	0.229555	0.137631
'ZC3H18'	0.103907	1.24536	0.95421	1.61541	92	6878	250	22274	1.31994	1.10993
'PNPLA3'	0.10397	2.22795	0.751856	6.21676	8	6962	15	22509	0.114778	0.0665956
'HCAR3'	0.104177	0	0	1.49047	0	6970	8	22516	0	0.0355177
'HSPA13'	0.104294	0.676677	0.404156	1.09196	23	6947	116	22408	0.329986	0.515006
'F7'	0.104312	1.55553	0.908894	2.6222	27	6943	50	22474	0.387374	0.221985
'VWA8'	0.104452	1.16637	0.966736	1.40302	180	6790	510	22014	2.5825	2.26425
'DIP2B'	0.104569	1.24116	0.950939	1.61049	93	6877	246	22278	1.33429	1.09217
'AP1G2'	0.104621	1.2574	0.940053	1.66905	77	6893	221	22303	1.10473	0.981176
'RASAL1'	0.104829	1.34832	0.926484	1.93835	48	6922	127	22397	0.688666	0.563843
'KLK9'	0.104845	1.49823	0.914254	2.41925	31	6939	63	22461	0.444763	0.279702
'RNF175'	0.104962	1.97367	0.770029	4.7746	10	6960	25	22499	0.143472	0.110993
'PAK6'	0.105145	0.653244	0.374329	1.09233	20	6950	95	22429	0.286944	0.421772
'ALG1'	0.105172	0.346604	0.0653505	1.18262	3	6967	27	22497	0.0430416	0.119872
'KRTAP4-11'	0.105247	4.072	0.507517	26.2526	3	6967	5	22519	0.0430416	0.0221985
'MTDH'	0.105557	1.32124	0.925794	1.8666	54	6916	133	22391	0.774749	0.590481
'ADAD2'	0.105601	1.42068	0.901425	2.19665	33	6937	85	22439	0.473458	0.377375
'RASGEF1C'	0.105608	1.34812	0.92588	1.94134	49	6921	119	22405	0.703013	0.528325
'CIR1'	0.105656	2.25456	0.73416	6.73738	8	6962	11	22513	0.114778	0.0488368
'KRTAP9-2'	0.105904	0.188871	0.00432304	1.3527	1	6969	11	22513	0.0143472	0.0488368
'CSRNP1'	0.105927	0.765491	0.54329	1.06222	50	6920	220	22304	0.71736	0.976736
'NKX2-8'	0.106026	2.16145	0.764853	5.57643	8	6962	19	22505	0.114778	0.0843545
'DTL'	0.106484	0.692302	0.4316	1.07669	27	6943	143	22381	0.387374	0.634878
'PRTN3'	0.106484	1.51102	0.887717	2.5176	26	6944	58	22466	0.373027	0.257503
'FAM131A'	0.106507	1.46598	0.897661	2.34986	30	6940	72	22452	0.430416	0.319659
'PRRX2'	0.106737	0	0	1.60825	0	6970	8	22516	0	0.0355177
'RBM42'	0.106767	1.51604	0.894208	2.51199	26	6944	65	22459	0.373027	0.288581
'E4F1'	0.106775	1.3839	0.9293	2.03874	45	6925	96	22428	0.645624	0.426212
'RC3H1'	0.106813	0.749881	0.522315	1.05817	45	6925	200	22324	0.645624	0.887942
'OLFML2B'	0.106816	1.52862	0.904156	2.524	26	6944	67	22457	0.373027	0.29746
'MYSM1'	0.10687	0.577608	0.267769	1.1412	11	6959	57	22467	0.157819	0.253063
'VCAM1'	0.106937	1.66147	0.867455	3.13398	20	6950	35	22489	0.286944	0.15539
'BOLA1'	0.106965	5.38345	0.489236	80.9927	3	6967	2	22522	0.0430416	0.00887942
'CLDN23'	0.106967	1.55428	0.867659	2.7166	22	6948	43	22481	0.315638	0.190907
'ATAD5'	0.107123	1.19083	0.956608	1.4766	135	6835	357	22167	1.93687	1.58498
'GABRG1'	0.107212	0.660458	0.382349	1.09723	21	6949	88	22436	0.301291	0.390694
'C8orf46'	0.107243	1.73926	0.864627	3.36765	16	6954	39	22485	0.229555	0.173149
'RBM26'	0.107256	0.730985	0.486268	1.07503	36	6934	153	22371	0.516499	0.679275
'CDK11A'	0.107262	0.628288	0.342347	1.09485	17	6953	82	22442	0.243902	0.364056
'NLRP8'	0.107379	0.750734	0.524034	1.05793	46	6924	193	22331	0.659971	0.856864
'OR9G4'	0.107468	0.638122	0.347488	1.11276	17	6953	84	22440	0.243902	0.372936
'HIST1H3D'	0.107552	0.352976	0.0666635	1.19905	3	6967	29	22495	0.0430416	0.128752
'SNX5'	0.107633	0.601824	0.306699	1.1063	14	6956	73	22451	0.200861	0.324099
'MTHFS'	0.107641	1.58099	0.886507	2.75803	23	6947	50	22474	0.329986	0.221985
'DTHD1'	0.107662	1.24181	0.942146	1.62617	86	6884	234	22290	1.23386	1.03889
'EEF1G'	0.107754	2.06007	0.817474	5.07363	11	6959	15	22509	0.157819	0.0665956
'BMP1'	0.107811	0.790676	0.590589	1.04752	69	6901	278	22246	0.989957	1.23424
'RBBP6'	0.107973	0.824173	0.644898	1.04596	98	6872	367	22157	1.40603	1.62937
'NSDHL'	0.108014	0.634326	0.345814	1.10456	17	6953	81	22443	0.243902	0.359616
'CST5'	0.108017	0	0	1.64474	0	6970	9	22515	0	0.0399574
'SNRNP27'	0.108022	4.07672	0.717277	29.9562	5	6965	3	22521	0.071736	0.0133191
'SPIB'	0.108033	2.14662	0.751424	5.63063	8	6962	20	22504	0.114778	0.0887942
'FLVCR1'	0.108132	0.649727	0.373331	1.08265	20	6950	102	22422	0.286944	0.45285
'UACA'	0.108208	1.47954	0.907968	2.37232	31	6939	66	22458	0.444763	0.293021
'TMEM174'	0.108214	0	0	1.49785	0	6970	11	22513	0	0.0488368
'VAMP1'	0.108234	5.02002	0.489096	54.9448	3	6967	3	22521	0.0430416	0.0133191
'OR4C6'	0.108448	2.18306	0.739267	6.13217	8	6962	12	22512	0.114778	0.0532765
'FAM170A'	0.108481	0	0	1.42512	0	6970	10	22514	0	0.0443971
'SNRNP200'	0.108483	1.26047	0.945931	1.66792	80	6890	214	22310	1.14778	0.950098
'PTPN4'	0.108504	0.572762	0.266157	1.12758	11	6959	67	22457	0.157819	0.29746
'DEFB125'	0.108526	3.07828	0.565397	14.9615	4	6966	6	22518	0.0573888	0.0266383
'RAD54L'	0.108575	0.693567	0.435283	1.07368	28	6942	124	22400	0.401722	0.550524
'GLTSCR2'	0.108599	0	0	1.39378	0	6970	9	22515	0	0.0399574
'TENM3'	0.108611	1.15338	0.967891	1.37087	207	6763	582	21942	2.96987	2.58391
'UBR3'	0.10874	0.784598	0.578153	1.05241	63	6907	264	22260	0.903874	1.17208
'GEMIN5'	0.108745	1.32561	0.933881	1.86204	55	6915	154	22370	0.789096	0.683715
'SLC6A17'	0.108808	1.38395	0.906022	2.08361	39	6931	97	22427	0.559541	0.430652
'TIAF1'	0.108851	2.62706	0.66781	10.4114	6	6964	6	22518	0.0860832	0.0266383
'ALDH1A2'	0.108892	1.4533	0.892858	2.31903	30	6940	78	22446	0.430416	0.346297
'MOV10L1'	0.109057	1.22004	0.94733	1.56275	102	6868	270	22254	1.46341	1.19872
'ZNF570'	0.10907	0	0	1.50305	0	6970	8	22516	0	0.0355177
'TST'	0.109128	2.56797	0.668903	9.35503	6	6964	9	22515	0.0860832	0.0399574
'TRPV3'	0.109152	1.28101	0.934546	1.74015	66	6904	189	22335	0.946915	0.839105
'VPS13C'	0.109303	0.887053	0.763395	1.02831	262	6708	960	21564	3.75897	4.26212
'SFRP1'	0.109441	1.57265	0.885818	2.72752	23	6947	52	22472	0.329986	0.230865
'CCDC77'	0.109528	0.487112	0.179545	1.13902	7	6963	37	22487	0.10043	0.164269
'DEFB110'	0.109554	0.344565	0.0651565	1.1675	3	6967	30	22494	0.0430416	0.133191
'SLC24A2'	0.109752	1.38653	0.907647	2.09154	40	6930	90	22434	0.573888	0.399574
'MLYCD'	0.109764	0.370027	0.069945	1.25511	3	6967	28	22496	0.0430416	0.124312
'CA4'	0.109804	0.682657	0.412531	1.0909	24	6946	113	22411	0.344333	0.501687
'APRT'	0.109901	0	0	1.54851	0	6970	10	22514	0	0.0443971
'EPSTI1'	0.110021	0.536397	0.226675	1.13574	9	6961	51	22473	0.129125	0.226425
'PPIL4'	0.110116	1.42699	0.906543	2.21786	36	6934	72	22452	0.516499	0.319659
'TTC30A'	0.110291	0	0	1.5219	0	6970	11	22513	0	0.0488368
'OAZ3'	0.110317	0	0	1.48176	0	6970	9	22515	0	0.0399574
'TNFAIP1'	0.110345	0.642424	0.350763	1.11633	17	6953	85	22439	0.243902	0.377375
'OSBPL7'	0.110408	0.748418	0.511966	1.0732	41	6929	193	22331	0.588235	0.856864
'XRN2'	0.110415	0.788458	0.582153	1.05581	64	6906	264	22260	0.918221	1.17208
'MAML3'	0.110456	1.33085	0.916835	1.91135	50	6920	120	22404	0.71736	0.532765
'ZNF671'	0.110616	0.579337	0.269651	1.13771	11	6959	69	22455	0.157819	0.30634
'USP37'	0.110628	0.603169	0.308238	1.10447	14	6956	76	22448	0.200861	0.337418
'TESK2'	0.110688	1.38369	0.907	2.08396	40	6930	89	22435	0.573888	0.395134
'ANKRD33B'	0.110741	1.34547	0.930365	1.92386	50	6920	125	22399	0.71736	0.554964
'OR4S2'	0.110793	3.70533	0.710785	19.4339	5	6965	6	22518	0.071736	0.0266383
'C4BPB'	0.110828	0.18514	0.00424988	1.30931	1	6969	13	22511	0.0143472	0.0577162
'OXER1'	0.110869	0	0	1.65218	0	6970	9	22515	0	0.0399574
'ATP5L'	0.110883	0.35897	0.0680195	1.21108	3	6967	31	22493	0.0430416	0.137631
'NAA50'	0.110888	1.88815	0.848518	4.11489	14	6956	22	22502	0.200861	0.0976736
'IQGAP1'	0.110905	0.793807	0.594957	1.04856	71	6899	269	22255	1.01865	1.19428
'FAM135A'	0.11091	1.22437	0.952741	1.56483	103	6867	289	22235	1.47776	1.28308
'TRPS1'	0.110925	0.747104	0.512483	1.06937	42	6928	176	22348	0.602582	0.781389
'SF3B1'	0.111138	2.01582	0.821458	4.72554	11	6959	22	22502	0.157819	0.0976736
'EML5'	0.11116	0.80677	0.612321	1.05318	77	6893	302	22222	1.10473	1.34079
'TMEM221'	0.111396	1.46696	0.906115	2.33188	31	6939	76	22448	0.444763	0.337418
'TGM3'	0.111419	0.280582	0.0308364	1.22333	2	6968	19	22505	0.0286944	0.0843545
'TMCO4'	0.111546	1.64226	0.8731	3.01854	20	6950	40	22484	0.286944	0.177588
'BRSK2'	0.111596	0.733513	0.489653	1.07422	36	6934	173	22351	0.516499	0.76807
'COL18A1'	0.111694	1.23764	0.941999	1.61587	88	6882	231	22293	1.26255	1.02557
'PLOD1'	0.111752	0.643041	0.355738	1.10867	18	6952	80	22444	0.25825	0.355177
'PNLIPRP3'	0.111823	0.284085	0.0312856	1.23527	2	6968	18	22506	0.0286944	0.0799148
'GDAP2'	0.111861	0.703726	0.444875	1.08321	29	6941	115	22409	0.416069	0.510567
'GGTLC1'	0.112118	2.15597	0.7217	6.13376	8	6962	12	22512	0.114778	0.0532765
'PROCA1'	0.112151	1.63927	0.872055	3.01336	20	6950	38	22486	0.286944	0.168709
'RPS27L'	0.112203	0	0	1.56037	0	6970	13	22511	0	0.0577162
'AQR'	0.112416	0.743991	0.51085	1.06363	42	6928	190	22334	0.602582	0.843545
'ARF5'	0.112433	0.305447	0.0334456	1.3415	2	6968	18	22506	0.0286944	0.0799148
'SLC17A7'	0.112459	0.438828	0.130383	1.17394	5	6965	33	22491	0.071736	0.14651
'MATN2'	0.112548	1.99223	0.80749	4.72629	11	6959	19	22505	0.157819	0.0843545
'MRPL36'	0.11256	0.20298	0.00463613	1.45523	1	6969	13	22511	0.0143472	0.0577162
'TRIM58'	0.112748	0.511165	0.188403	1.19383	7	6963	41	22483	0.10043	0.182028
'AGPAT1'	0.112901	0.299411	0.0329193	1.3042	2	6968	19	22505	0.0286944	0.0843545
'SEC14L1'	0.112903	1.34126	0.92868	1.91677	51	6919	125	22399	0.731707	0.554964
'NIPSNAP1'	0.112943	1.74852	0.868332	3.43564	17	6953	32	22492	0.243902	0.142071
'SCRIB'	0.113076	1.18002	0.958807	1.44666	146	6824	439	22085	2.09469	1.94903
'ATP6V0A1'	0.113107	0.750428	0.517711	1.07001	44	6926	158	22366	0.631277	0.701474
'NFIB'	0.113252	0.690593	0.420916	1.09661	25	6945	111	22413	0.35868	0.492808
'FAHD1'	0.113304	1.77927	0.800129	3.80669	13	6957	24	22500	0.186514	0.106553
'EMC7'	0.11333	2.15175	0.719107	6.19083	8	6962	11	22513	0.114778	0.0488368
'UBA5'	0.113406	1.53321	0.861298	2.66866	23	6947	51	22473	0.329986	0.226425
'NELFB'	0.113409	0.697654	0.439503	1.07473	28	6942	136	22388	0.401722	0.6038
'ARAP3'	0.113603	1.43107	0.883724	2.26918	30	6940	80	22444	0.430416	0.355177
'KLHL40'	0.113711	1.4238	0.912125	2.18864	36	6934	89	22435	0.516499	0.395134
'PCDHB6'	0.113964	1.53722	0.869932	2.64984	23	6947	56	22468	0.329986	0.248624
'AMHR2'	0.114001	0.640624	0.351208	1.10724	17	6953	95	22429	0.243902	0.421772
'EGFLAM'	0.114073	0.452342	0.134576	1.20777	5	6965	34	22490	0.071736	0.15095
'PLEKHM3'	0.114079	0.665686	0.384463	1.10152	20	6950	117	22407	0.286944	0.519446
'TMCO5A'	0.11413	0	0	1.46017	0	6970	11	22513	0	0.0488368
'ACTL8'	0.114305	8.81119	0.378618	605.442	2	6968	1	22523	0.0286944	0.00443971
'OLIG2'	0.114334	1.66753	0.827263	3.24118	16	6954	37	22487	0.229555	0.164269
'RUSC2'	0.114395	0.820532	0.638653	1.04627	93	6877	382	22142	1.33429	1.69597
'DSG1'	0.114488	0.554438	0.234845	1.169	9	6961	58	22466	0.129125	0.257503
'RPTN'	0.1145	0.509895	0.188561	1.18507	7	6963	47	22477	0.10043	0.208666
'PROM1'	0.114584	1.55538	0.876278	2.71548	24	6946	41	22483	0.344333	0.182028
'PJA1'	0.114588	0	0	1.51462	0	6970	9	22515	0	0.0399574
'SLC38A11'	0.114591	0.298457	0.0328263	1.29558	2	6968	21	22503	0.0286944	0.0932339
'PM20D1'	0.114703	1.96933	0.815052	4.50466	11	6959	25	22499	0.157819	0.110993
'OR10S1'	0.114739	1.5388	0.874965	2.63609	23	6947	56	22468	0.329986	0.248624
'TEX35'	0.114773	0.286432	0.0316031	1.2386	2	6968	22	22502	0.0286944	0.0976736
'ANO9'	0.114852	0.780605	0.570254	1.05569	60	6910	231	22293	0.860832	1.02557
'IRF3'	0.114887	0.663196	0.3865	1.0921	21	6949	106	22418	0.301291	0.470609
'DGCR2'	0.114926	1.30713	0.923122	1.83549	58	6912	127	22397	0.832138	0.563843
'EID2'	0.114954	1.71463	0.85299	3.35808	17	6953	35	22489	0.243902	0.15539
'C14orf1'	0.115071	0.199326	0.00457848	1.40464	1	6969	13	22511	0.0143472	0.0577162
'ANKRD30A'	0.115081	1.47981	0.878162	2.44333	27	6943	63	22461	0.387374	0.279702
'LGI1'	0.11512	0.204581	0.00467952	1.45663	1	6969	11	22513	0.0143472	0.0488368
'COL1A1'	0.11518	0.78388	0.572663	1.0599	60	6910	250	22274	0.860832	1.10993
'FXYD3'	0.1152	0.511063	0.189225	1.18592	7	6963	40	22484	0.10043	0.177588
'GCA'	0.115212	2.52679	0.650225	9.43797	6	6964	9	22515	0.0860832	0.0399574
'ADIPOR2'	0.115239	1.96767	0.777495	4.89548	11	6959	14	22510	0.157819	0.0621559
'HMGB3'	0.11535	0.306454	0.0336239	1.33618	2	6968	22	22502	0.0286944	0.0976736
'GPATCH4'	0.115518	1.66024	0.826299	3.21449	16	6954	36	22488	0.229555	0.15983
'GPC3'	0.115745	0.583374	0.279973	1.12358	12	6958	64	22460	0.172166	0.284141
'FMO2'	0.115917	0.291028	0.0321045	1.25619	2	6968	21	22503	0.0286944	0.0932339
'SEC24A'	0.115917	0.648281	0.359957	1.11216	18	6952	87	22437	0.25825	0.386255
'TEX29'	0.115932	3.67743	0.692843	24.4534	5	6965	3	22521	0.071736	0.0133191
'KATNB1'	0.115935	0.777674	0.559394	1.06691	55	6915	212	22312	0.789096	0.941218
'EIF6'	0.116023	1.40129	0.897224	2.15641	36	6934	81	22443	0.516499	0.359616
'C6orf222'	0.116035	0.494863	0.183535	1.14526	7	6963	43	22481	0.10043	0.190907
'RASSF5'	0.116086	1.76082	0.814958	3.62268	13	6957	27	22497	0.186514	0.119872
'CLEC1A'	0.116108	1.52079	0.858431	2.6321	23	6947	50	22474	0.329986	0.221985
'FREM2'	0.116153	1.21223	0.946561	1.54356	104	6866	314	22210	1.49211	1.39407
'TRIM47'	0.116165	1.30173	0.922797	1.8166	56	6914	160	22364	0.803443	0.710353
'RNASE2'	0.116175	0.498289	0.18494	1.15233	7	6963	41	22483	0.10043	0.182028
'ZNF169'	0.116216	0.442409	0.131986	1.1754	5	6965	38	22486	0.071736	0.168709
'AP2S1'	0.116276	0.206792	0.00473479	1.47048	1	6969	12	22512	0.0143472	0.0532765
'PARD3'	0.116302	0.810971	0.618066	1.0544	79	6891	333	22191	1.13343	1.47842
'C10orf90'	0.116341	0.185408	0.00428036	1.29194	1	6969	13	22511	0.0143472	0.0577162
'GNG10'	0.116353	3.38923	0.49493	17.5475	3	6967	7	22517	0.0430416	0.031078
'OSTC'	0.116375	0.444597	0.132473	1.1821	5	6965	45	22479	0.071736	0.199787
'SEMA4C'	0.116516	1.29141	0.932804	1.77172	63	6907	163	22361	0.903874	0.723673
'API5'	0.116771	1.61522	0.871554	2.9084	20	6950	46	22478	0.286944	0.204227
'MSC'	0.116861	0.30587	0.0337054	1.32323	2	6968	19	22505	0.0286944	0.0843545
'HPCAL1'	0.116914	0	0	1.50963	0	6970	11	22513	0	0.0488368
'C19orf44'	0.117011	1.33659	0.906624	1.9447	45	6925	119	22405	0.645624	0.528325
'TMLHE'	0.117024	0	0	1.57172	0	6970	11	22513	0	0.0488368
'NYAP1'	0.117059	0.802403	0.604968	1.05424	74	6896	269	22255	1.06169	1.19428
'ARHGEF35'	0.117137	0.205375	0.00470938	1.45145	1	6969	12	22512	0.0143472	0.0532765
'ODF2L'	0.117165	1.28583	0.928868	1.7638	63	6907	168	22356	0.903874	0.745871
'SLC1A6'	0.117209	0.645603	0.35893	1.10568	18	6952	93	22431	0.25825	0.412893
'IFNA6'	0.117236	1.43608	0.888137	2.28724	32	6938	65	22459	0.45911	0.288581
'PDE3B'	0.117252	0.802852	0.605317	1.05475	74	6896	295	22229	1.06169	1.30971
'PRKX'	0.117298	0.462722	0.137758	1.23255	5	6965	37	22487	0.071736	0.164269
'OTUD6B'	0.117362	2.78038	0.756273	10.5542	7	6963	7	22517	0.10043	0.031078
'PNP'	0.117362	3.61706	0.680312	24.095	5	6965	3	22521	0.071736	0.0133191
'BRI3'	0.117465	2.43038	0.653276	8.44355	6	6964	10	22514	0.0860832	0.0443971
'PRDM14'	0.117737	1.93344	0.783711	4.60286	11	6959	18	22506	0.157819	0.0799148
'PGBD4'	0.117828	1.46659	0.873456	2.41041	27	6943	65	22459	0.387374	0.288581
'BCAP29'	0.117838	0.616549	0.322288	1.11027	15	6955	74	22450	0.215208	0.328538
'SLC14A2'	0.117903	0.671771	0.39237	1.10263	21	6949	122	22402	0.301291	0.541644
'CT55'	0.117915	0.285585	0.0315893	1.22744	2	6968	22	22502	0.0286944	0.0976736
'RAMP1'	0.117963	0.678498	0.399357	1.10993	22	6948	102	22422	0.315638	0.45285
'SRPK2'	0.118201	1.34174	0.910009	1.95743	47	6923	103	22421	0.674319	0.45729
'PCDHGB4'	0.118391	0.765012	0.541514	1.06493	50	6920	196	22328	0.71736	0.870183
'NTN1'	0.118392	0.643455	0.358051	1.10064	18	6952	91	22433	0.25825	0.404013
'CDC45'	0.118393	0.757004	0.525123	1.07354	45	6925	170	22354	0.645624	0.75475
'ISM2'	0.118411	2.24512	0.798356	6.04492	9	6961	15	22509	0.129125	0.0665956
'GAD1'	0.118432	1.38966	0.891423	2.13338	36	6934	86	22438	0.516499	0.381815
'SLC5A8'	0.118448	2.45311	0.645745	8.758	6	6964	10	22514	0.0860832	0.0443971
'TSEN15'	0.118457	1.93712	0.812815	4.35564	11	6959	26	22498	0.157819	0.115432
'MYOT'	0.118489	1.64064	0.819064	3.16246	16	6954	39	22485	0.229555	0.173149
'POLM'	0.118489	1.34203	0.915212	1.93963	45	6925	144	22380	0.645624	0.639318
'CLIC4'	0.118618	1.73573	0.791028	3.6327	13	6957	31	22493	0.186514	0.137631
'SOAT1'	0.118677	1.31979	0.918198	1.8766	52	6918	137	22387	0.746055	0.60824
'ATRAID'	0.118723	0.696711	0.426397	1.1001	25	6945	137	22387	0.35868	0.60824
'LRPAP1'	0.118776	1.73176	0.794119	3.58789	13	6957	35	22489	0.186514	0.15539
'KIAA0513'	0.118791	0.710939	0.451719	1.08699	29	6941	153	22371	0.416069	0.679275
'STX1B'	0.118843	0.188509	0.0043652	1.30373	1	6969	12	22512	0.0143472	0.0532765
'ATG16L1'	0.118898	0.677314	0.398949	1.10675	22	6948	106	22418	0.315638	0.470609
'TMEM59L'	0.11903	0.198721	0.00458806	1.38018	1	6969	13	22511	0.0143472	0.0577162
'RHBDL2'	0.119114	0.540063	0.230176	1.12873	9	6961	64	22460	0.129125	0.284141
'DARS2'	0.119133	1.4381	0.895563	2.26945	32	6938	81	22443	0.45911	0.359616
'PILRB'	0.119143	2.30841	0.662354	7.13878	6	6964	13	22511	0.0860832	0.0577162
'COQ3'	0.119318	2.72787	0.73886	10.5249	7	6963	7	22517	0.10043	0.031078
'SNRNP48'	0.119383	0.711249	0.45405	1.08467	30	6940	144	22380	0.430416	0.639318
'OLFM4'	0.119407	1.50586	0.8564	2.5802	23	6947	56	22468	0.329986	0.248624
'C8A'	0.119607	0.679058	0.400219	1.10878	22	6948	105	22419	0.315638	0.466169
'CDC42EP3'	0.119619	2.33952	0.655898	7.50794	6	6964	13	22511	0.0860832	0.0577162
'DTX3L'	0.119672	0.742363	0.502296	1.07536	39	6931	186	22338	0.559541	0.825786
'IL20RA'	0.119914	2.31565	0.663716	7.35587	6	6964	10	22514	0.0860832	0.0443971
'ISLR2'	0.119979	0.691241	0.42593	1.08698	26	6944	120	22404	0.373027	0.532765
'OR56B4'	0.120027	0.203141	0.00468256	1.41412	1	6969	14	22510	0.0143472	0.0621559
'TLR2'	0.12003	1.77661	0.801784	3.84554	14	6956	23	22501	0.200861	0.102113
'GNPDA2'	0.120146	0.459468	0.137655	1.21243	5	6965	35	22489	0.071736	0.15539
'UGT1A3'	0.120175	1.39218	0.894351	2.13869	37	6933	77	22447	0.530846	0.341858
'FAM69B'	0.120198	0.694083	0.427771	1.09114	26	6944	127	22397	0.373027	0.563843
'KSR1'	0.1202	1.26918	0.93422	1.71074	71	6899	192	22332	1.01865	0.852424
'C3orf58'	0.120225	0.621339	0.325574	1.11536	15	6955	73	22451	0.215208	0.324099
'WDR54'	0.120277	2.22046	0.797219	5.89272	9	6961	15	22509	0.129125	0.0665956
'DALRD3'	0.120294	1.34006	0.914557	1.93737	46	6924	132	22392	0.659971	0.586042
'SCD5'	0.120358	0.716061	0.459271	1.08891	31	6939	125	22399	0.444763	0.554964
'TRANK1'	0.120471	0.888239	0.762679	1.03199	256	6714	889	21635	3.67288	3.9469
'TOMM20'	0.12066	0	0	1.40625	0	6970	14	22510	0	0.0621559
'SLC45A1'	0.120793	0.809537	0.612265	1.06053	76	6894	294	22230	1.09039	1.30527
'UBXN6'	0.120836	1.46629	0.875077	2.41374	28	6942	59	22465	0.401722	0.261943
'HMCN1'	0.121316	0.868759	0.726158	1.03569	183	6787	669	21855	2.62554	2.97017
'PPA2'	0.121337	0.185864	0.00430737	1.2807	1	6969	14	22510	0.0143472	0.0621559
'HOXB3'	0.121395	1.49688	0.856173	2.54333	23	6947	69	22455	0.329986	0.30634
'GPR156'	0.121564	0.505491	0.188503	1.15945	7	6963	51	22473	0.10043	0.226425
'LRRC3C'	0.121573	1.34943	0.9204	1.95762	48	6922	107	22417	0.688666	0.475049
'SMAD6'	0.121578	0.721475	0.463017	1.09629	31	6939	123	22401	0.444763	0.546084
'TENM4'	0.121648	1.13289	0.965049	1.32702	245	6725	700	21824	3.51506	3.1078
'NDEL1'	0.121969	2.17472	0.767767	5.96792	9	6961	14	22510	0.129125	0.0621559
'GRHL1'	0.121988	1.37116	0.910717	2.04177	43	6927	88	22436	0.61693	0.390694
'FASTKD5'	0.121993	1.88844	0.782006	4.34135	11	6959	23	22501	0.157819	0.102113
'C16orf58'	0.122017	1.33461	0.910336	1.93381	47	6923	114	22410	0.674319	0.506127
'SIK3'	0.122163	0.820063	0.636062	1.04952	92	6878	334	22190	1.31994	1.48286
'ZNF180'	0.1222	0.559103	0.248043	1.14385	10	6960	48	22476	0.143472	0.213106
'FBXO10'	0.12234	0.825038	0.640251	1.05559	93	6877	317	22207	1.33429	1.40739
'USP39'	0.122444	0.654752	0.369333	1.10932	19	6951	92	22432	0.272597	0.408453
'C11orf94'	0.122563	0	0	1.62712	0	6970	15	22509	0	0.0665956
'RBFOX1'	0.12261	0.735788	0.488036	1.08623	36	6934	143	22381	0.516499	0.634878
'DNMT3B'	0.122618	0.678033	0.400654	1.10327	22	6948	120	22404	0.315638	0.532765
'ST6GALNAC4'	0.122634	0.659414	0.372008	1.11712	19	6951	91	22433	0.272597	0.404013
'REN'	0.122654	0.663539	0.37419	1.12472	19	6951	86	22438	0.272597	0.381815
'LAMP1'	0.122669	0.648557	0.365914	1.09872	19	6951	84	22440	0.272597	0.372936
'TAF5L'	0.122684	0.698379	0.43135	1.09504	26	6944	124	22400	0.373027	0.550524
'PDE11A'	0.122687	1.35183	0.899823	2.0009	41	6929	112	22412	0.588235	0.497247
'ANGEL2'	0.12281	0.673778	0.401066	1.0924	23	6947	97	22427	0.329986	0.430652
'C15orf65'	0.122825	0.362319	0.0695947	1.19287	3	6967	38	22486	0.0430416	0.168709
'HSD11B2'	0.123031	1.46542	0.881346	2.38798	28	6942	64	22460	0.401722	0.284141
'RBM19'	0.123186	1.55703	0.838429	2.81482	20	6950	41	22483	0.286944	0.182028
'FIGLA'	0.123203	3.24396	0.675811	16.0194	5	6965	5	22519	0.071736	0.0221985
'PPP1R16A'	0.123222	1.35453	0.897829	2.02189	43	6927	89	22435	0.61693	0.395134
'CXorf36'	0.123303	0	0	1.37777	0	6970	12	22512	0	0.0532765
'LCE3C'	0.123305	0.21162	0.00488407	1.47076	1	6969	13	22511	0.0143472	0.0577162
'SOX4'	0.123307	1.41479	0.883973	2.2242	32	6938	75	22449	0.45911	0.332978
'ENHO'	0.123384	0	0	1.59633	0	6970	14	22510	0	0.0621559
'RAET1G'	0.123467	0	0	1.36306	0	6970	12	22512	0	0.0532765
'MYO7B'	0.123587	0.830874	0.651125	1.05266	98	6872	414	22110	1.40603	1.83804
'EPM2A'	0.123694	0.655169	0.370016	1.10835	19	6951	86	22438	0.272597	0.381815
'CCDC30'	0.123701	0.760383	0.530225	1.0728	46	6924	189	22335	0.659971	0.839105
'BSND'	0.123723	0.192765	0.00447432	1.31994	1	6969	15	22509	0.0143472	0.0665956
'HSPB6'	0.123815	0.205192	0.00475481	1.4099	1	6969	14	22510	0.0143472	0.0621559
'CETN1'	0.123892	0.537909	0.212419	1.2036	8	6962	38	22486	0.114778	0.168709
'SAMD9L'	0.123901	0.823576	0.639116	1.05312	91	6879	368	22156	1.3056	1.63381
'DPRX'	0.123975	1.74727	0.807606	3.6478	14	6956	30	22494	0.200861	0.133191
'PARP1'	0.124003	0.595157	0.287872	1.13362	12	6958	82	22442	0.172166	0.364056
'NCOA6'	0.124042	1.15589	0.956392	1.39275	177	6793	495	22029	2.53945	2.19766
'ZIC4'	0.124058	0.705747	0.436081	1.10555	26	6944	134	22390	0.373027	0.594921
'FAM178B'	0.124209	0.78303	0.56691	1.06692	56	6914	245	22279	0.803443	1.08773
'GSTK1'	0.124275	1.38773	0.896543	2.12038	38	6932	84	22440	0.545194	0.372936
'SCRT1'	0.124346	1.58723	0.859326	2.87139	21	6949	37	22487	0.301291	0.164269
'TFCP2'	0.124434	0.295828	0.0329235	1.25297	2	6968	24	22500	0.0286944	0.106553
'GPRC5D'	0.124468	1.37994	0.892948	2.10018	37	6933	99	22425	0.530846	0.439531
'SNRK'	0.124493	1.3647	0.909774	2.02283	43	6927	96	22428	0.61693	0.426212
'ITPR1'	0.124581	0.838831	0.664418	1.0524	108	6862	406	22118	1.5495	1.80252
'DIAPH2'	0.124583	0.597038	0.295088	1.12566	13	6957	68	22456	0.186514	0.3019
'TTLL12'	0.124699	0.761752	0.532517	1.07287	47	6923	169	22355	0.674319	0.750311
'TAF1D'	0.124887	0.411235	0.101584	1.23572	4	6966	24	22500	0.0573888	0.106553
'C11orf84'	0.124887	4.17222	0.38338	24.7558	2	6968	7	22517	0.0286944	0.031078
'SPANXN5'	0.124918	#NUM!	0.343577	#NUM!	2	6968	0	22524	0.0286944	0
'TAL2'	0.124918	#NUM!	0.343577	#NUM!	2	6968	0	22524	0.0286944	0
'IGSF21'	0.124996	0.608052	0.300653	1.14592	13	6957	65	22459	0.186514	0.288581
'DUSP14'	0.125089	0.302772	0.0336731	1.28162	2	6968	30	22494	0.0286944	0.133191
'MFGE8'	0.125151	0.696689	0.431043	1.08977	26	6944	136	22388	0.373027	0.6038
'SNX31'	0.125159	2.13486	0.765974	5.7216	9	6961	14	22510	0.129125	0.0621559
'PDSS2'	0.125171	0.666451	0.376624	1.1264	19	6951	95	22429	0.272597	0.421772
'PORCN'	0.125254	0.452967	0.136472	1.18392	5	6965	44	22480	0.071736	0.195347
'ZNF571'	0.125293	1.68808	0.784824	3.43448	13	6957	37	22487	0.186514	0.164269
'GCNT1'	0.125442	1.37216	0.887393	2.08908	37	6933	100	22424	0.530846	0.443971
'LYPD1'	0.125567	1.73642	0.806329	3.60328	14	6956	29	22495	0.200861	0.128752
'RPS20'	0.1256	0	0	1.42113	0	6970	14	22510	0	0.0621559
'LRFN4'	0.125618	1.3312	0.911663	1.92155	48	6922	119	22405	0.688666	0.528325
'AJAP1'	0.125862	0.56114	0.249775	1.14226	10	6960	53	22471	0.143472	0.235305
'CALCRL'	0.125876	0.295	0.0328694	1.24626	2	6968	27	22497	0.0286944	0.119872
'TCTN1'	0.125961	0.686797	0.409762	1.10994	23	6947	109	22415	0.329986	0.483928
'FAM180A'	0.125982	16.1352	0.181854	1410.5	1	6969	1	22523	0.0143472	0.00443971
'KANSL2'	0.126011	0.555582	0.247103	1.13178	10	6960	57	22467	0.143472	0.253063
'ARIH2OS'	0.126164	3.18759	0.650539	16.2414	5	6965	5	22519	0.071736	0.0221985
'ZC3H15'	0.126256	1.576	0.858639	2.8211	21	6949	46	22478	0.301291	0.204227
'S1PR5'	0.126311	4.15354	0.454263	38.0329	3	6967	3	22521	0.0430416	0.0133191
'PI4KA'	0.126372	0.834039	0.655282	1.05441	101	6869	395	22129	1.44907	1.75368
'TAF10'	0.1264	1.73505	0.808474	3.59307	14	6956	26	22498	0.200861	0.115432
'RBM7'	0.126482	1.51233	0.86818	2.58753	25	6945	47	22477	0.35868	0.208666
'MPP7'	0.126569	0.707554	0.440421	1.10272	27	6943	125	22399	0.387374	0.554964
'IQCK'	0.12658	0.211982	0.0048966	1.46066	1	6969	16	22508	0.0143472	0.0710353
'TAF5'	0.126605	1.44445	0.871094	2.34593	28	6942	65	22459	0.401722	0.288581
'MORN2'	0.12673	1.72874	0.801662	3.60309	14	6956	25	22499	0.200861	0.110993
'IZUMO4'	0.126871	0.302727	0.0338224	1.27297	2	6968	23	22501	0.0286944	0.102113
'AMER2'	0.126949	1.29183	0.924466	1.78824	60	6910	156	22368	0.860832	0.692595
'TFDP2'	0.127077	0.426128	0.10527	1.28	4	6966	24	22500	0.0573888	0.106553
'SLC28A3'	0.127099	2.12373	0.789965	5.32391	9	6961	20	22504	0.129125	0.0887942
'PACS2'	0.127117	1.24271	0.933422	1.64219	79	6891	219	22305	1.13343	0.972296
'RAB1B'	0.127185	3.02779	0.704841	11.5327	5	6965	10	22514	0.071736	0.0443971
'BIN3'	0.127222	2.23104	0.645441	6.87166	6	6964	14	22510	0.0860832	0.0621559
'KLHL1'	0.127269	1.57938	0.863599	2.81581	21	6949	47	22477	0.301291	0.208666
'DNALI1'	0.127341	1.30363	0.913899	1.84092	54	6916	128	22396	0.774749	0.568283
'MEDAG'	0.127458	2.27664	0.638341	7.4522	6	6964	10	22514	0.0860832	0.0443971
'LRRC8B'	0.12747	1.4505	0.880137	2.33626	28	6942	78	22446	0.401722	0.346297
'PCDHA5'	0.127768	0.58468	0.268195	1.17324	11	6959	48	22476	0.157819	0.213106
'SCOC'	0.127846	1.62285	0.831404	3.05169	17	6953	42	22482	0.243902	0.186468
'KDM5B'	0.127946	1.24891	0.923584	1.67606	73	6897	187	22337	1.04735	0.830226
'SIGLEC9'	0.127962	1.50827	0.869611	2.56448	25	6945	52	22472	0.35868	0.230865
'REG3G'	0.128042	0	0	1.46496	0	6970	15	22509	0	0.0665956
'STK40'	0.128054	1.32233	0.907775	1.90291	48	6922	131	22393	0.688666	0.581602
'BAG4'	0.128081	1.38251	0.899837	2.09242	38	6932	97	22427	0.545194	0.430652
'PIF1'	0.128117	1.42344	0.897771	2.21711	33	6937	84	22440	0.473458	0.372936
'PRPF8'	0.128211	0.758363	0.519541	1.08728	42	6928	161	22363	0.602582	0.714793
'ABCA9'	0.128255	1.31975	0.905646	1.90031	48	6922	127	22397	0.688666	0.563843
'SYCE1'	0.128325	1.71306	0.792079	3.57827	14	6956	28	22496	0.200861	0.124312
'GMPR'	0.128337	1.34249	0.896909	1.98434	43	6927	102	22422	0.61693	0.45285
'RAB39B'	0.128344	0	0	1.34091	0	6970	12	22512	0	0.0532765
'TPRKB'	0.128367	0	0	1.36717	0	6970	13	22511	0	0.0577162
'NFKBIZ'	0.128369	0.521257	0.207102	1.15548	8	6962	44	22480	0.114778	0.195347
'MANBA'	0.128459	0.79845	0.590836	1.06703	65	6905	270	22254	0.932568	1.19872
'CD180'	0.128594	0.473012	0.15844	1.18065	6	6964	32	22492	0.0860832	0.142071
'ALDOA'	0.128673	1.33072	0.914101	1.91618	49	6921	114	22410	0.703013	0.506127
'FAM168B'	0.128698	0.568048	0.260991	1.13729	11	6959	47	22477	0.157819	0.208666
'CEP290'	0.128713	1.33304	0.916013	1.91867	49	6921	115	22409	0.703013	0.510567
'PGM1'	0.128743	0.56922	0.253984	1.15407	10	6960	57	22467	0.143472	0.253063
'PAH'	0.128785	0.588625	0.270333	1.17968	11	6959	46	22478	0.157819	0.204227
'EXOC8'	0.128871	1.31567	0.902571	1.89516	48	6922	124	22400	0.688666	0.550524
'VAPA'	0.128958	0.199314	0.00465005	1.34566	1	6969	16	22508	0.0143472	0.0710353
'SLC38A2'	0.129001	0.579848	0.258251	1.17766	10	6960	69	22455	0.143472	0.30634
'OR4D11'	0.129047	1.52863	0.831841	2.72624	20	6950	44	22480	0.286944	0.195347
'RNF144A'	0.129068	0.649921	0.352067	1.14142	17	6953	76	22448	0.243902	0.337418
'ZC3H12C'	0.129074	1.28031	0.916073	1.77389	61	6909	148	22376	0.875179	0.657077
'TRAP1'	0.129119	1.40397	0.884048	2.19029	33	6937	87	22437	0.473458	0.386255
'KRTAP9-9'	0.129187	4.07006	0.449189	36.8893	3	6967	3	22521	0.0430416	0.0133191
'ATP5D'	0.129233	0.572841	0.263439	1.14542	11	6959	48	22476	0.157819	0.213106
'TRPC6'	0.129285	0.763677	0.535349	1.07191	47	6923	192	22332	0.674319	0.852424
'ALPK1'	0.129337	1.70668	0.798289	3.50299	14	6956	30	22494	0.200861	0.133191
'LIG4'	0.129439	0.722589	0.468255	1.08772	32	6938	139	22385	0.45911	0.61712
'PA2G4'	0.129485	0.432525	0.106837	1.29767	4	6966	28	22496	0.0573888	0.124312
'YY2'	0.12954	0.573757	0.263895	1.14704	11	6959	49	22475	0.157819	0.217546
'XKR4'	0.129541	1.44207	0.871484	2.34225	29	6941	72	22452	0.416069	0.319659
'PKIG'	0.129546	0.215584	0.00500212	1.47152	1	6969	15	22509	0.0143472	0.0665956
'RORA'	0.129608	0.645497	0.345572	1.13913	16	6954	85	22439	0.229555	0.377375
'ARMCX4'	0.129657	0.790743	0.575656	1.07212	58	6912	265	22259	0.832138	1.17652
'DEK'	0.129712	1.35147	0.905608	1.99281	44	6926	107	22417	0.631277	0.475049
'PANK2'	0.129728	1.30081	0.913713	1.83403	55	6915	132	22392	0.789096	0.586042
'FREM1'	0.129733	1.26472	0.922684	1.71895	67	6903	177	22347	0.961263	0.785828
'PTPRS'	0.129882	0.828826	0.646259	1.05522	95	6875	374	22150	1.36298	1.66045
'CCL7'	0.129977	6.44276	0.349747	119.17	2	6968	2	22522	0.0286944	0.00887942
'TMX4'	0.12998	0	0	1.61467	0	6970	13	22511	0	0.0577162
'C1orf158'	0.130048	0.191888	0.00447574	1.29582	1	6969	16	22508	0.0143472	0.0710353
'EVPL'	0.130207	1.3016	0.915047	1.83316	55	6915	134	22390	0.789096	0.594921
'CHRNB2'	0.130207	0.650971	0.353014	1.14162	17	6953	74	22450	0.243902	0.328538
'OPRD1'	0.130214	1.60164	0.813317	3.05222	17	6953	37	22487	0.243902	0.164269
'LCE6A'	0.13024	0.53066	0.211268	1.17249	8	6962	47	22477	0.114778	0.208666
'TCF7L1'	0.130267	1.47107	0.848513	2.4868	24	6946	59	22465	0.344333	0.261943
'CA5B'	0.130364	0.478314	0.160396	1.19085	6	6964	37	22487	0.0860832	0.164269
'MBOAT1'	0.1304	0.188974	0.00440688	1.27741	1	6969	18	22506	0.0143472	0.0799148
'SH2D5'	0.130408	1.32097	0.908702	1.89839	49	6921	133	22391	0.703013	0.590481
'EYA3'	0.13054	1.35637	0.910575	1.99579	44	6926	104	22420	0.631277	0.46173
'YBX1'	0.130555	0.48121	0.161489	1.19705	6	6964	35	22489	0.0860832	0.15539
'ZDHHC2'	0.130641	1.42089	0.896979	2.21567	34	6936	78	22446	0.487805	0.346297
'OR2B3'	0.130675	0.541003	0.215215	1.19617	8	6962	51	22473	0.114778	0.226425
'FUBP3'	0.130704	1.51102	0.878883	2.53881	25	6945	59	22465	0.35868	0.261943
'MLH1'	0.13071	1.30035	0.914634	1.83037	55	6915	132	22392	0.789096	0.586042
'FAM46B'	0.130711	1.40141	0.885154	2.17839	33	6937	86	22438	0.473458	0.381815
'SMYD2'	0.130773	0.216443	0.00501689	1.47622	1	6969	17	22507	0.0143472	0.075475
'CDKN1C'	0.130876	1.7064	0.811742	3.42159	14	6956	38	22486	0.200861	0.168709
'ZFP3'	0.130876	4.1209	0.446708	40.4596	3	6967	3	22521	0.0430416	0.0133191
'BRD2'	0.130946	0.707337	0.441769	1.09747	27	6943	142	22382	0.387374	0.630439
'DPT'	0.130976	2.06795	0.723445	5.78956	9	6961	12	22512	0.129125	0.0532765
'OR5M9'	0.130995	0.19741	0.00460769	1.32852	1	6969	18	22506	0.0143472	0.0799148
'HOXD4'	0.130996	0.215846	0.00500063	1.47179	1	6969	19	22505	0.0143472	0.0843545
'SNX25'	0.131017	1.3801	0.902813	2.07582	38	6932	107	22417	0.545194	0.475049
'OR4M1'	0.131025	2.95435	0.65023	12.6858	5	6965	7	22517	0.071736	0.031078
'DDAH1'	0.131132	7.49994	0.34598	482.861	2	6968	1	22523	0.0286944	0.00443971
'ZNF831'	0.131192	1.18217	0.948853	1.46612	129	6841	425	22099	1.85079	1.88688
'KRT77'	0.131224	1.69388	0.789311	3.50036	14	6956	29	22495	0.200861	0.128752
'SCN3B'	0.131693	1.53314	0.835681	2.74371	21	6949	48	22476	0.301291	0.213106
'PPARG'	0.131716	1.54543	0.850468	2.73005	21	6949	57	22467	0.301291	0.253063
'ZNF544'	0.131743	1.63848	0.840299	3.10848	18	6952	39	22485	0.25825	0.173149
'GOLGA2'	0.13181	1.23926	0.934094	1.63224	81	6889	236	22288	1.16212	1.04777
'CACNG7'	0.131822	0.536154	0.213755	1.18193	8	6962	47	22477	0.114778	0.208666
'ATP9B'	0.131864	0.811221	0.611265	1.06641	74	6896	286	22238	1.06169	1.26976
'SNAP29'	0.131918	1.43668	0.872678	2.31903	29	6941	71	22453	0.416069	0.315219
'SLC30A9'	0.131922	1.47834	0.851963	2.51684	25	6945	48	22476	0.35868	0.213106
'MYO1H'	0.131941	0.604425	0.300668	1.12917	13	6957	79	22445	0.186514	0.350737
'HPS3'	0.131953	0.663432	0.380529	1.10782	20	6950	101	22423	0.286944	0.448411
'PRICKLE1'	0.132092	1.30781	0.900269	1.87626	48	6922	128	22396	0.688666	0.568283
'FKBP8'	0.132123	1.48815	0.864728	2.50298	25	6945	66	22458	0.35868	0.293021
'NARS'	0.132124	0.740594	0.497055	1.08168	38	6932	154	22370	0.545194	0.683715
'NXPH2'	0.132129	0.408638	0.101631	1.21229	4	6966	31	22493	0.0573888	0.137631
'CTDSP1'	0.132211	0.492509	0.165381	1.22316	6	6964	35	22489	0.0860832	0.15539
'CHST11'	0.132407	1.44068	0.87731	2.31874	29	6941	68	22456	0.416069	0.3019
'SERPINF2'	0.132831	1.39902	0.883287	2.18171	34	6936	76	22448	0.487805	0.337418
'EFCAB14'	0.132886	1.31429	0.906364	1.8835	49	6921	124	22400	0.703013	0.550524
'TLL1'	0.133171	0.729072	0.475336	1.09201	33	6937	143	22381	0.473458	0.634878
'AUTS2'	0.133236	1.19949	0.937075	1.52649	104	6866	322	22202	1.49211	1.42959
'FAM175A'	0.133283	0.553639	0.230975	1.1958	9	6961	36	22488	0.129125	0.15983
'MPV17'	0.133422	0.426593	0.106029	1.26448	4	6966	32	22492	0.0573888	0.142071
'MELK'	0.133424	1.29403	0.913011	1.81474	55	6915	149	22375	0.789096	0.661517
'MTMR3'	0.133585	0.789097	0.576462	1.06629	59	6911	266	22258	0.846485	1.18096
'TELO2'	0.133646	1.31037	0.904025	1.87677	49	6921	134	22390	0.703013	0.594921
'IDO1'	0.133678	0.687276	0.412474	1.10192	23	6947	134	22390	0.329986	0.594921
'CAMK2N2'	0.133723	2.42379	0.690895	8.55626	7	6963	8	22516	0.10043	0.0355177
'GDPGP1'	0.133755	2.98506	0.622842	14.547	5	6965	5	22519	0.071736	0.0221985
'UBB'	0.13378	2.87936	0.641614	12.0796	5	6965	7	22517	0.071736	0.031078
'RFC1'	0.133831	0.755764	0.520753	1.07749	43	6927	183	22341	0.61693	0.812467
'CHRNA2'	0.134004	1.27993	0.921254	1.76203	62	6908	166	22358	0.889527	0.736992
'EDRF1'	0.13405	1.24179	0.922968	1.6582	75	6895	196	22328	1.07604	0.870183
'DZANK1'	0.134144	1.53676	0.851045	2.69204	21	6949	55	22469	0.301291	0.244184
'SIN3A'	0.134242	0.726242	0.473739	1.08689	33	6937	148	22376	0.473458	0.657077
'MCMDC2'	0.134319	1.62625	0.838421	3.06882	18	6952	34	22490	0.25825	0.15095
'ACHE'	0.134393	0.731743	0.477534	1.09464	33	6937	137	22387	0.473458	0.60824
'KCNQ4'	0.134436	0.672295	0.386552	1.11919	20	6950	95	22429	0.286944	0.421772
'OGFOD2'	0.134549	0.420255	0.104819	1.24021	4	6966	30	22494	0.0573888	0.133191
'RFTN2'	0.134753	0.698317	0.42215	1.115	24	6946	115	22409	0.344333	0.510567
'ATXN3L'	0.134761	0	0	1.68257	0	6970	15	22509	0	0.0665956
'MYPN'	0.134948	1.66939	0.780838	3.42858	14	6956	31	22493	0.200861	0.137631
'CDC42EP1'	0.135055	0.435125	0.108191	1.28872	4	6966	34	22490	0.0573888	0.15095
'TNKS1BP1'	0.135088	0.200181	0.00468052	1.33613	1	6969	23	22501	0.0143472	0.102113
'PANX3'	0.135264	0.212459	0.00497694	1.41486	1	6969	19	22505	0.0143472	0.0843545
'SOHLH2'	0.13529	3.65149	0.44613	30.0915	3	6967	3	22521	0.0430416	0.0133191
'ACACA'	0.135308	0.80617	0.600859	1.07072	69	6901	251	22273	0.989957	1.11437
'GHR'	0.135352	1.99355	0.737988	5.04871	9	6961	18	22506	0.129125	0.0799148
'NUDT5'	0.135422	1.67563	0.806123	3.3088	14	6956	39	22485	0.200861	0.173149
'ATF7IP'	0.135595	1.20615	0.933238	1.54964	98	6872	286	22238	1.40603	1.26976
'CARD6'	0.135614	0.503165	0.169189	1.24591	6	6964	39	22485	0.0860832	0.173149
'CFH'	0.13568	0.655596	0.357262	1.1421	17	6953	80	22444	0.243902	0.355177
'HOXA1'	0.135724	0.722342	0.454787	1.11362	28	6942	130	22394	0.401722	0.577162
'SVIP'	0.135739	2.90754	0.632406	13.4407	5	6965	5	22519	0.071736	0.0221985
'ADAMTSL1'	0.135819	1.42737	0.86788	2.30918	30	6940	63	22461	0.430416	0.279702
'KIAA0141'	0.135831	1.39166	0.883388	2.15508	34	6936	88	22436	0.487805	0.390694
'HTR1F'	0.135906	0.618324	0.314472	1.13947	14	6956	72	22452	0.200861	0.319659
'GNA15'	0.135934	1.40532	0.89126	2.18387	35	6935	79	22445	0.502152	0.350737
'FOXF1'	0.13597	0.550795	0.220075	1.20894	8	6962	56	22468	0.114778	0.248624
'RAVER2'	0.136011	1.33617	0.90271	1.95063	44	6926	125	22399	0.631277	0.554964
'WASF1'	0.136043	1.41549	0.861715	2.27917	29	6941	68	22456	0.416069	0.3019
'ALDH1L2'	0.136055	0.549233	0.21945	1.20517	8	6962	61	22463	0.114778	0.270822
'NAA30'	0.136133	1.56175	0.863841	2.76077	22	6948	43	22481	0.315638	0.190907
'LGALSL'	0.136252	#NUM!	0.320847	#NUM!	2	6968	0	22524	0.0286944	0
'PFDN4'	0.136252	#NUM!	0.320847	#NUM!	2	6968	0	22524	0.0286944	0
'CALB1'	0.136252	#NUM!	0.320847	#NUM!	2	6968	0	22524	0.0286944	0
'TP53INP2'	0.136356	0.543354	0.217468	1.18991	8	6962	56	22468	0.114778	0.248624
'GTF3A'	0.136361	0.739585	0.483004	1.10508	33	6937	156	22368	0.473458	0.692595
'TFR2'	0.136403	0.621708	0.316386	1.14484	14	6956	68	22456	0.200861	0.3019
'PIGU'	0.13648	0.71995	0.455593	1.10662	29	6941	128	22396	0.416069	0.568283
'NEDD4L'	0.136517	0.667208	0.384142	1.10873	20	6950	110	22414	0.286944	0.488368
'RGS6'	0.136517	1.55786	0.86245	2.7496	22	6948	45	22479	0.315638	0.199787
'EPB42'	0.13658	1.62069	0.842575	3.02085	18	6952	40	22484	0.25825	0.177588
'APCS'	0.136627	1.39881	0.887273	2.17365	35	6935	79	22445	0.502152	0.350737
'GABBR2'	0.13673	1.3243	0.892628	1.93935	44	6926	110	22414	0.631277	0.488368
'DHRSX'	0.136903	1.35913	0.890221	2.04878	40	6930	90	22434	0.573888	0.399574
'CCDC102B'	0.136912	0.424268	0.105997	1.24726	4	6966	35	22489	0.0573888	0.15539
'CEP97'	0.136964	2.02149	0.707092	5.72074	9	6961	11	22513	0.129125	0.0488368
'POLR3G'	0.13704	0.495793	0.167288	1.2211	6	6964	43	22481	0.0860832	0.190907
'ANKRD13D'	0.137075	1.28441	0.907821	1.7993	56	6914	134	22390	0.803443	0.594921
'SPRYD4'	0.137194	2.33424	0.720114	7.0845	7	6963	11	22513	0.10043	0.0488368
'NT5DC1'	0.137239	1.43501	0.878503	2.30053	30	6940	75	22449	0.430416	0.332978
'HAPLN3'	0.1373	1.4634	0.856658	2.43835	25	6945	66	22458	0.35868	0.293021
'SEC61A2'	0.137319	1.86021	0.799753	4.15206	12	6958	23	22501	0.172166	0.102113
'LSM4'	0.137406	1.83607	0.776647	4.19966	12	6958	23	22501	0.172166	0.102113
'DBT'	0.13743	1.97897	0.726338	5.10576	9	6961	15	22509	0.129125	0.0665956
'RNASE9'	0.137509	1.50658	0.82838	2.66814	21	6949	45	22479	0.301291	0.199787
'KIAA0368'	0.137577	0.841571	0.666224	1.05626	107	6863	431	22093	1.53515	1.91351
'SNX18'	0.137609	1.33103	0.898679	1.94773	45	6925	107	22417	0.645624	0.475049
'MAP4K4'	0.137654	1.29317	0.916424	1.80567	56	6914	152	22372	0.803443	0.674836
'TULP4'	0.137671	1.14897	0.951106	1.38374	177	6793	486	22038	2.53945	2.1577
'MKNK2'	0.137681	0.701838	0.425267	1.11733	24	6946	125	22399	0.344333	0.554964
'HOXD12'	0.13775	1.97666	0.736847	4.97957	9	6961	19	22505	0.129125	0.0843545
'DDC'	0.137756	0.668575	0.385265	1.10947	20	6950	111	22413	0.286944	0.492808
'KCNJ3'	0.137987	2.32967	0.730269	6.87107	7	6963	13	22511	0.10043	0.0577162
'NCAPD2'	0.138096	1.18568	0.937955	1.49151	116	6854	327	22197	1.66428	1.45178
'WDR5B'	0.138176	0.679991	0.395261	1.1234	21	6949	100	22424	0.301291	0.443971
'RGS17'	0.138309	1.52921	0.844595	2.70884	22	6948	45	22479	0.315638	0.199787
'MAN2A2'	0.138312	0.837412	0.656955	1.06013	100	6870	376	22148	1.43472	1.66933
'FAM98C'	0.138541	1.69743	0.805811	3.46918	15	6955	28	22496	0.215208	0.124312
'HTRA3'	0.138708	0.677577	0.394082	1.11869	21	6949	97	22427	0.301291	0.430652
'ADIPOQ'	0.138846	2.71375	0.65999	9.75059	5	6965	10	22514	0.071736	0.0443971
'HAUS5'	0.138896	2.31206	0.707858	7.16283	7	6963	10	22514	0.10043	0.0443971
'FOXRED2'	0.138904	2.31003	0.72347	6.81662	7	6963	13	22511	0.10043	0.0577162
'MKRN2'	0.139045	1.43147	0.879462	2.28436	30	6940	77	22447	0.430416	0.341858
'NAA20'	0.139099	0.443353	0.11075	1.30364	4	6966	31	22493	0.0573888	0.137631
'PLA1A'	0.139115	2.33949	0.675609	8.06857	7	6963	8	22516	0.10043	0.0355177
'IWS1'	0.139116	0.727279	0.460891	1.11564	29	6941	136	22388	0.416069	0.6038
'DSN1'	0.139156	0.665907	0.367853	1.15025	18	6952	79	22445	0.25825	0.350737
'CUBN'	0.13916	1.23011	0.931378	1.61406	85	6885	224	22300	1.21951	0.994495
'GET4'	0.139208	0.725081	0.461654	1.10956	30	6940	118	22406	0.430416	0.523886
'BNIP3'	0.139215	0.504334	0.170436	1.23915	6	6964	43	22481	0.0860832	0.190907
'APBA2'	0.139227	0.598691	0.277484	1.18279	11	6959	65	22459	0.157819	0.288581
'CRYL1'	0.139291	1.51954	0.838356	2.6951	22	6948	44	22480	0.315638	0.195347
'GRM8'	0.139313	1.25302	0.921847	1.68835	69	6901	200	22324	0.989957	0.887942
'LASP1'	0.13941	0.600956	0.278504	1.1875	11	6959	63	22461	0.157819	0.279702
'COL4A5'	0.13954	0.509534	0.171998	1.25378	6	6964	43	22481	0.0860832	0.190907
'SCN9A'	0.139566	0.811271	0.606498	1.07428	70	6900	266	22258	1.0043	1.18096
'ZNF559'	0.139587	0.681979	0.396995	1.12488	21	6949	96	22428	0.301291	0.426212
'EXOC6B'	0.139835	0.509962	0.172059	1.255	6	6964	45	22479	0.0860832	0.199787
'QSOX1'	0.139848	1.2781	0.904749	1.78826	57	6913	150	22374	0.817791	0.665956
'CENPO'	0.139883	2.29063	0.685917	7.30671	7	6963	10	22514	0.10043	0.0443971
'NNT'	0.139939	1.26404	0.913632	1.73292	63	6907	180	22344	0.903874	0.799148
'DCTN6'	0.139961	0.388689	0.0716235	1.38632	3	6967	18	22506	0.0430416	0.0799148
'XPR1'	0.139971	0.686116	0.40234	1.12763	22	6948	93	22431	0.315638	0.412893
'IQSEC1'	0.139973	1.20151	0.931653	1.54175	102	6868	255	22269	1.46341	1.13213
'DUSP16'	0.140002	0.769478	0.534312	1.08978	45	6925	187	22337	0.645624	0.830226
'RTN4RL2'	0.140143	0.490551	0.166128	1.20147	6	6964	41	22483	0.0860832	0.182028
'LSG1'	0.140144	0.793765	0.574517	1.08278	57	6913	213	22311	0.817791	0.945658
'STAB2'	0.140178	0.697582	0.425939	1.10503	25	6945	125	22399	0.35868	0.554964
'ANKRD54'	0.14018	0.50144	0.169701	1.22916	6	6964	49	22475	0.0860832	0.217546
'ZNF19'	0.14019	1.95189	0.736512	4.8295	9	6961	19	22505	0.129125	0.0843545
'DLG3'	0.140277	1.69622	0.814259	3.41102	15	6955	32	22492	0.215208	0.142071
'OR6C3'	0.140299	0.196111	0.00461006	1.29477	1	6969	21	22503	0.0143472	0.0932339
'MRPS5'	0.140388	1.40849	0.860659	2.26438	30	6940	70	22454	0.430416	0.31078
'ZBED3'	0.140762	1.73914	0.747623	3.79786	11	6959	27	22497	0.157819	0.119872
'MREG'	0.140798	0.595479	0.276508	1.17312	11	6959	66	22458	0.157819	0.293021
'RTKN2'	0.140893	0.488745	0.165518	1.19648	6	6964	45	22479	0.0860832	0.199787
'DNPH1'	0.140952	0.600206	0.278728	1.18268	11	6959	65	22459	0.157819	0.288581
'SESN3'	0.141244	0.588302	0.273372	1.15804	11	6959	65	22459	0.157819	0.288581
'RGS3'	0.141348	1.16914	0.942749	1.44425	138	6832	381	22143	1.97991	1.69153
'RGS21'	0.141435	5.41914	0.335115	85.761	2	6968	2	22522	0.0286944	0.00887942
'VPS26A'	0.141566	0.509355	0.172456	1.24749	6	6964	46	22478	0.0860832	0.204227
'TSPYL2'	0.141694	1.30817	0.909251	1.86273	52	6918	128	22396	0.746055	0.568283
'ATG14'	0.141741	1.32585	0.898863	1.93279	46	6924	119	22405	0.659971	0.528325
'KIF9'	0.141779	1.92921	0.737594	4.65447	9	6961	24	22500	0.129125	0.106553
'NDRG4'	0.141832	1.34491	0.88626	2.01223	40	6930	101	22423	0.573888	0.448411
'PSENEN'	0.141923	0.203449	0.00479046	1.33422	1	6969	26	22498	0.0143472	0.115432
'EXOC3'	0.142059	0.757085	0.51396	1.0941	40	6930	172	22352	0.573888	0.76363
'ARHGEF25'	0.142075	0.660855	0.36616	1.13679	18	6952	83	22441	0.25825	0.368496
'AHDC1'	0.142096	0.849142	0.680683	1.05352	121	6849	431	22093	1.73601	1.91351
'IGFN1'	0.142133	1.11876	0.960806	1.30011	271	6699	809	21715	3.88809	3.59172
'WDR60'	0.142176	0.638296	0.326089	1.16871	14	6956	81	22443	0.200861	0.359616
'SLC1A3'	0.142193	1.37279	0.875632	2.11766	35	6935	93	22431	0.502152	0.412893
'FTH1'	0.142325	1.79253	0.76062	4.08556	12	6958	23	22501	0.172166	0.102113
'CNBD1'	0.142343	1.40505	0.863389	2.24144	30	6940	80	22444	0.430416	0.355177
'EVI5'	0.14235	0.508165	0.172273	1.24208	6	6964	47	22477	0.0860832	0.208666
'GSTP1'	0.1424	1.66798	0.793812	3.40423	15	6955	25	22499	0.215208	0.110993
'TDP2'	0.142447	2.24137	0.703374	6.58286	7	6963	13	22511	0.10043	0.0577162
'C9orf16'	0.142588	5.42832	0.33309	87.8571	2	6968	2	22522	0.0286944	0.00887942
'CERKL'	0.142611	1.60935	0.837068	3.02678	19	6951	36	22488	0.272597	0.15983
'RNF10'	0.142623	1.22509	0.929362	1.60508	87	6883	217	22307	1.24821	0.963417
'JADE3'	0.142634	1.50599	0.837389	2.64263	22	6948	51	22473	0.315638	0.226425
'SLC9A6'	0.142698	1.80633	0.786989	3.95588	12	6958	26	22498	0.172166	0.115432
'PTK2B'	0.142879	0.772781	0.538525	1.09114	46	6924	179	22345	0.659971	0.794708
'COL4A4'	0.143019	1.18871	0.934058	1.50468	109	6861	327	22197	1.56385	1.45178
'RASGRP4'	0.143096	1.34885	0.891865	2.00999	40	6930	106	22418	0.573888	0.470609
'ESR2'	0.143114	1.25922	0.912194	1.7228	64	6906	168	22356	0.918221	0.745871
'NUP210'	0.143125	1.20798	0.928814	1.56064	92	6878	291	22233	1.31994	1.29196
'SPRY3'	0.143202	0.659895	0.365974	1.13371	18	6952	93	22431	0.25825	0.412893
'IDH1'	0.143204	0.683729	0.398948	1.12369	21	6949	115	22409	0.301291	0.510567
'KLHDC8B'	0.143242	0.633653	0.329592	1.14892	15	6955	65	22459	0.215208	0.288581
'ZNF33A'	0.14328	1.72119	0.739568	3.74897	11	6959	30	22494	0.157819	0.133191
'LHPP'	0.143338	0.486395	0.165292	1.18578	6	6964	41	22483	0.0860832	0.182028
'FBXO30'	0.143441	0.723488	0.461993	1.10274	30	6940	132	22392	0.430416	0.586042
'IRX4'	0.143588	0.700368	0.428827	1.10556	25	6945	120	22404	0.35868	0.532765
'RPL37'	0.143591	2.28011	0.659208	7.76957	7	6963	9	22515	0.10043	0.0399574
'OR4A5'	0.143645	0.522944	0.191251	1.23771	7	6963	32	22492	0.10043	0.142071
'SLC38A10'	0.143663	1.25593	0.909617	1.71876	64	6906	168	22356	0.918221	0.745871
'MXD3'	0.143673	2.23992	0.690003	6.85489	7	6963	11	22513	0.10043	0.0488368
'HINT2'	0.143771	0.572268	0.240629	1.22005	9	6961	50	22474	0.129125	0.221985
'CAMK1'	0.144001	1.48196	0.829617	2.55928	21	6949	68	22456	0.301291	0.3019
'SPTA1'	0.144153	0.632139	0.328985	1.14512	15	6955	71	22453	0.215208	0.315219
'POLR3B'	0.144401	1.28274	0.912787	1.78626	59	6911	150	22374	0.846485	0.665956
'PPP2R5D'	0.144525	1.51993	0.845359	2.6826	23	6947	46	22478	0.329986	0.204227
'SPATA6L'	0.144619	0.202148	0.00477363	1.31798	1	6969	24	22500	0.0143472	0.106553
'MTRNR2L6'	0.144622	2.63709	0.636499	9.88159	5	6965	8	22516	0.071736	0.0355177
'TMEM233'	0.144623	1.79327	0.790365	3.84968	12	6958	30	22494	0.172166	0.133191
'SLC2A7'	0.14471	1.77822	0.780106	3.83365	12	6958	32	22492	0.172166	0.142071
'MARCH6'	0.144755	1.3442	0.888436	2.00708	41	6929	101	22423	0.588235	0.448411
'OR5M11'	0.144767	2.92375	0.444784	14.331	3	6967	7	22517	0.0430416	0.031078
'RBM11'	0.144781	1.90694	0.716525	4.74407	9	6961	18	22506	0.129125	0.0799148
'FOXE3'	0.144903	0.443024	0.11174	1.28261	4	6966	32	22492	0.0573888	0.142071
'CACNA2D3'	0.144916	0.793346	0.576528	1.07787	58	6912	242	22282	0.832138	1.07441
'SMARCC2'	0.144918	1.27488	0.907708	1.77277	58	6912	157	22367	0.832138	0.697034
'PDE8B'	0.144943	1.45324	0.860136	2.39794	26	6944	68	22456	0.373027	0.3019
'EFNB1'	0.144997	0.466624	0.136734	1.27972	5	6965	24	22500	0.071736	0.106553
'DDX41'	0.145158	0.751714	0.498383	1.11006	36	6934	140	22384	0.516499	0.621559
'HIST1H2BC'	0.145189	0.385324	0.0716643	1.34957	3	6967	20	22504	0.0430416	0.0887942
'FAM69A'	0.145272	0.613379	0.29297	1.18963	12	6958	54	22470	0.172166	0.239744
'ARHGEF7'	0.145326	1.38497	0.888487	2.12604	36	6934	87	22437	0.516499	0.386255
'NDUFA6'	0.145328	0.391029	0.0725354	1.37503	3	6967	20	22504	0.0430416	0.0887942
'FAM166A'	0.145427	0.55896	0.235804	1.18598	9	6961	53	22471	0.129125	0.235305
'LHX3'	0.145464	0.667094	0.370767	1.14308	18	6952	81	22443	0.25825	0.359616
'SMPD4'	0.145491	0.774464	0.540625	1.09129	46	6924	193	22331	0.659971	0.856864
'OR7G3'	0.145494	2.32857	0.643888	8.9666	7	6963	6	22518	0.10043	0.0266383
'GNB4'	0.145509	1.48928	0.829412	2.60725	22	6948	55	22469	0.315638	0.244184
'OR2A2'	0.145647	5.13015	0.411195	269.276	3	6967	1	22523	0.0430416	0.00443971
'UNC5B'	0.145653	1.27044	0.904392	1.76713	58	6912	150	22374	0.832138	0.665956
'CCDC138'	0.145664	1.21641	0.924425	1.59051	87	6883	225	22299	1.24821	0.998934
'TMEM244'	0.145676	2.68923	0.605281	11.4714	5	6965	6	22518	0.071736	0.0266383
'SCNN1A'	0.145722	1.2451	0.919731	1.67236	72	6898	200	22324	1.033	0.887942
'SNX13'	0.145741	1.30414	0.909647	1.85107	53	6917	123	22401	0.760402	0.546084
'ANXA2R'	0.145814	0.561933	0.237033	1.19199	9	6961	55	22469	0.129125	0.244184
'QDPR'	0.145876	0.670079	0.376248	1.14248	19	6951	71	22453	0.272597	0.315219
'C11orf42'	0.145883	1.34599	0.891692	2.00417	41	6929	98	22426	0.588235	0.435091
'SART3'	0.145884	0.787342	0.561732	1.08774	52	6918	219	22305	0.746055	0.972296
'SNX14'	0.145942	1.2965	0.905093	1.83635	52	6918	145	22379	0.746055	0.643758
'CPPED1'	0.146025	0.377513	0.0703809	1.31642	3	6967	20	22504	0.0430416	0.0887942
'DNAJC8'	0.146234	1.57606	0.822646	2.9479	19	6951	38	22486	0.272597	0.168709
'ZNF729'	0.146288	1.58501	0.830433	2.95049	19	6951	37	22487	0.272597	0.164269
'LCE1A'	0.146314	2.77391	0.589535	13.4945	5	6965	5	22519	0.071736	0.0221985
'POLR3GL'	0.146324	0.528516	0.193612	1.24706	7	6963	37	22487	0.10043	0.164269
'NINJ1'	0.146497	2.60638	0.616418	9.92698	5	6965	9	22515	0.071736	0.0399574
'FAM91A1'	0.146557	1.31376	0.895492	1.90269	46	6924	121	22403	0.659971	0.537205
'BRD7'	0.146562	1.33091	0.881557	1.97868	40	6930	113	22411	0.573888	0.501687
'ACTA2'	0.146629	0.378013	0.0704088	1.31827	3	6967	23	22501	0.0430416	0.102113
'UGT1A9'	0.146647	1.40264	0.865783	2.23332	31	6939	70	22454	0.444763	0.31078
'ATAD2B'	0.146683	1.29943	0.907058	1.84271	53	6917	125	22399	0.760402	0.554964
'RPP21'	0.146725	1.52045	0.851632	2.65836	23	6947	51	22473	0.329986	0.226425
'AXL'	0.146769	1.37478	0.882989	2.10711	36	6934	92	22432	0.516499	0.408453
'USP10'	0.146842	1.22195	0.930385	1.59406	87	6883	255	22269	1.24821	1.13213
'METTL1'	0.146912	1.33881	0.887188	1.99279	41	6929	104	22420	0.588235	0.46173
'PRSS3'	0.146928	1.63452	0.775696	3.34386	15	6955	27	22497	0.215208	0.119872
'GBAS'	0.14704	0.716797	0.446613	1.11994	28	6942	94	22430	0.401722	0.417333
'SLC22A8'	0.147073	0.658917	0.36657	1.12743	18	6952	94	22430	0.25825	0.417333
'ZNF540'	0.147151	0.742594	0.493148	1.09439	36	6934	154	22370	0.516499	0.683715
'NARFL'	0.147203	0.76057	0.519173	1.09349	41	6929	180	22344	0.588235	0.799148
'KPNA5'	0.147265	0.712601	0.442021	1.11555	27	6943	110	22414	0.387374	0.488368
'TEPP'	0.147287	1.32734	0.879175	1.97352	40	6930	109	22415	0.573888	0.483928
'DHX15'	0.147288	1.56985	0.819079	2.94284	19	6951	35	22489	0.272597	0.15539
'REV3L'	0.147331	1.13267	0.952374	1.34372	211	6759	594	21930	3.02726	2.63719
'AKR7A3'	0.147338	1.88739	0.706138	4.71736	9	6961	19	22505	0.129125	0.0843545
'SLC39A1'	0.14737	0.636408	0.332064	1.14858	15	6955	78	22446	0.215208	0.346297
'SAMD14'	0.147396	0.630508	0.328964	1.13821	15	6955	74	22450	0.215208	0.328538
'TNFSF13'	0.147414	0.381754	0.0711759	1.32941	3	6967	24	22500	0.0430416	0.106553
'SPATA18'	0.147432	2.16693	0.689997	6.2054	7	6963	15	22509	0.10043	0.0665956
'INSM1'	0.147675	0.611009	0.285283	1.19402	11	6959	82	22442	0.157819	0.364056
'RMND5B'	0.147747	1.35482	0.869233	2.07537	35	6935	96	22428	0.502152	0.426212
'TNNT3'	0.147747	1.3952	0.861245	2.22085	31	6939	72	22452	0.444763	0.319659
'SYTL4'	0.147751	2.58165	0.626284	9.61183	5	6965	8	22516	0.071736	0.0355177
'SCN3A'	0.14804	0.787022	0.563021	1.08482	53	6917	223	22301	0.760402	0.990055
'GPR65'	0.148116	0.671761	0.374012	1.14816	18	6952	94	22430	0.25825	0.417333
'CEP120'	0.148213	1.26516	0.903942	1.75071	57	6913	182	22342	0.817791	0.808027
'HLA-DQA2'	0.148239	3.76422	0.41734	36.1476	3	6967	3	22521	0.0430416	0.0133191
'FEM1A'	0.148385	1.36246	0.874876	2.08969	36	6934	83	22441	0.516499	0.368496
'PLAGL1'	0.14854	#NUM!	0.299472	#NUM!	2	6968	0	22524	0.0286944	0
'POTEF'	0.148548	2.17419	0.680083	6.50404	7	6963	11	22513	0.10043	0.0488368
'PRR7'	0.148644	2.16414	0.709641	5.93235	7	6963	17	22507	0.10043	0.075475
'ZNF221'	0.148716	1.89001	0.69356	4.87225	9	6961	18	22506	0.129125	0.0799148
'NANOG'	0.148741	1.88632	0.695668	4.82316	9	6961	18	22506	0.129125	0.0799148
'PSEN1'	0.148897	1.53134	0.802746	2.82066	18	6952	48	22476	0.25825	0.213106
'LEMD3'	0.148914	1.41783	0.878623	2.25211	32	6938	71	22453	0.45911	0.315219
'ZNF785'	0.148969	1.5669	0.823349	2.9075	19	6951	36	22488	0.272597	0.15983
'L2HGDH'	0.148982	1.35827	0.87219	2.08256	36	6934	89	22435	0.516499	0.395134
'HCK'	0.149026	0.633417	0.330944	1.14122	15	6955	81	22443	0.215208	0.359616
'AP4M1'	0.149258	1.24111	0.919245	1.6626	73	6897	196	22328	1.04735	0.870183
'NUDT6'	0.149263	0.385182	0.0718142	1.33862	3	6967	27	22497	0.0430416	0.119872
'COG2'	0.149314	1.30736	0.89229	1.8926	47	6923	123	22401	0.674319	0.546084
'CAMK1D'	0.149315	0.537639	0.197155	1.26576	7	6963	38	22486	0.10043	0.168709
'ALDH2'	0.149398	1.2944	0.906384	1.82842	53	6917	142	22382	0.760402	0.630439
'ITGA2B'	0.149418	1.22883	0.924452	1.62137	80	6890	238	22286	1.14778	1.05665
'CCDC171'	0.149474	0.863844	0.7062	1.05181	144	6826	547	21977	2.066	2.42852
'CCT2'	0.149499	1.36064	0.875823	2.07959	36	6934	97	22427	0.516499	0.430652
'PHTF1'	0.149591	0.791442	0.566662	1.08985	53	6917	222	22302	0.760402	0.985615
'PARP15'	0.149784	0.703871	0.418466	1.14262	23	6947	99	22425	0.329986	0.439531
'MID2'	0.149809	0.375764	0.0703317	1.30021	3	6967	22	22502	0.0430416	0.0976736
'ZNF577'	0.150009	0.472677	0.139121	1.28555	5	6965	26	22498	0.071736	0.115432
'LAMA4'	0.150105	1.20473	0.930197	1.55115	97	6873	269	22255	1.39168	1.19428
'PSMD6'	0.150121	0.614373	0.294845	1.18322	12	6958	70	22454	0.172166	0.31078
'NCKIPSD'	0.150125	0.761418	0.520754	1.09221	41	6929	184	22340	0.588235	0.816906
'POMP'	0.150146	1.83435	0.797254	4.12247	13	6957	20	22504	0.186514	0.0887942
'HIST3H2A'	0.150218	1.68408	0.816883	3.38703	16	6954	29	22495	0.229555	0.128752
'TTC13'	0.150269	0.786934	0.565072	1.08176	55	6915	211	22313	0.789096	0.936779
'RNF133'	0.150271	2.01117	0.759795	5.17069	10	6960	15	22509	0.143472	0.0665956
'LYZL2'	0.150428	3.57146	0.416941	31.0335	3	6967	3	22521	0.0430416	0.0133191
'SCN2A'	0.150477	0.781339	0.548817	1.09533	48	6922	193	22331	0.688666	0.856864
'C19orf18'	0.150497	2.95272	0.433728	16.111	3	6967	5	22519	0.0430416	0.0221985
'KRT20'	0.150506	2.15371	0.673238	6.45927	7	6963	11	22513	0.10043	0.0488368
'SCARB1'	0.150511	1.27963	0.894534	1.81135	53	6917	136	22388	0.760402	0.6038
'MMP21'	0.150662	0.606825	0.29149	1.16731	12	6958	63	22461	0.172166	0.279702
'TRAF5'	0.150665	0.537971	0.197509	1.26356	7	6963	43	22481	0.10043	0.190907
'RBP7'	0.150668	2.61556	0.589917	11.1116	5	6965	6	22518	0.071736	0.0266383
'C1orf109'	0.150732	0.47834	0.140726	1.30166	5	6965	28	22496	0.071736	0.124312
'PEAK1'	0.150841	1.15905	0.946756	1.4138	154	6816	431	22093	2.20947	1.91351
'FOXO1'	0.150869	0.720739	0.445924	1.12728	26	6944	134	22390	0.373027	0.594921
'ADAT1'	0.150916	0.720936	0.450352	1.12255	28	6942	110	22414	0.401722	0.488368
'UBE2W'	0.150985	2.63572	0.583088	11.5771	5	6965	6	22518	0.071736	0.0266383
'KLK8'	0.15125	1.43817	0.855295	2.36901	27	6943	62	22462	0.387374	0.275262
'PHF2'	0.151255	0.786044	0.56402	1.08052	54	6916	234	22290	0.774749	1.03889
'TMC7'	0.151413	1.50379	0.850886	2.59252	23	6947	57	22467	0.329986	0.253063
'NPHP3'	0.151428	1.17921	0.940008	1.47304	126	6844	329	22195	1.80775	1.46066
'RNF216'	0.151428	1.23932	0.91936	1.65775	74	6896	212	22312	1.06169	0.941218
'MPP6'	0.151528	0.607901	0.292151	1.16831	12	6958	67	22457	0.172166	0.29746
'ALDH1A3'	0.151589	0.607512	0.292009	1.1674	12	6958	66	22458	0.172166	0.293021
'ZNF791'	0.151646	0.381245	0.0714312	1.3152	3	6967	26	22498	0.0430416	0.115432
'NBL1'	0.151682	1.97357	0.74175	5.10802	10	6960	15	22509	0.143472	0.0665956
'UFSP1'	0.151865	0.617387	0.296744	1.18639	12	6958	69	22455	0.172166	0.30634
'SLC23A2'	0.15195	0.62229	0.298875	1.19705	12	6958	65	22459	0.172166	0.288581
'TUBB3'	0.151969	1.85511	0.691915	4.64463	9	6961	22	22502	0.129125	0.0976736
'DENND2C'	0.152084	1.48122	0.832785	2.5772	23	6947	48	22476	0.329986	0.213106
'CRABP2'	0.152095	0.639404	0.339594	1.14092	16	6954	68	22456	0.229555	0.3019
'HOXA3'	0.152115	1.51739	0.799348	2.77822	18	6952	48	22476	0.25825	0.213106
'DRG1'	0.152287	1.68119	0.820646	3.35528	16	6954	26	22498	0.229555	0.115432
'RNF6'	0.152349	3.38425	0.41707	24.8157	3	6967	4	22520	0.0430416	0.0177588
'TCF24'	0.15235	0.392678	0.0735778	1.35489	3	6967	21	22503	0.0430416	0.0932339
'TTK'	0.152352	0.374535	0.0702191	1.29064	3	6967	23	22501	0.0430416	0.102113
'PFDN5'	0.15236	0.481666	0.141721	1.30899	5	6965	31	22493	0.071736	0.137631
'CACNG4'	0.152363	0.517234	0.190746	1.20716	7	6963	37	22487	0.10043	0.164269
'NCAPH2'	0.152429	1.85334	0.695562	4.62786	9	6961	19	22505	0.129125	0.0843545
'SELL'	0.15246	1.39827	0.86979	2.21076	32	6938	71	22453	0.45911	0.315219
'WNT8A'	0.152511	0.683832	0.385591	1.15905	19	6951	87	22437	0.272597	0.386255
'C10orf128'	0.152534	3.78382	0.411608	47.5717	3	6967	2	22522	0.0430416	0.00887942
'TTLL4'	0.152822	1.30006	0.888935	1.88049	48	6922	113	22411	0.688666	0.501687
'KANSL1'	0.152886	2.72931	0.565987	13.8316	5	6965	5	22519	0.071736	0.0221985
'EN2'	0.15301	1.6173	0.799038	3.12655	15	6955	41	22483	0.215208	0.182028
'FXR2'	0.153024	1.36114	0.879356	2.0757	37	6933	89	22435	0.530846	0.395134
'ZKSCAN7'	0.153058	1.53805	0.811144	2.8369	19	6951	42	22482	0.272597	0.186468
'DNAJB6'	0.153129	1.32965	0.88468	1.97596	43	6927	91	22433	0.61693	0.404013
'DNAJC19'	0.153238	1.98305	0.759202	4.99066	10	6960	17	22507	0.143472	0.075475
'FZR1'	0.153257	1.41799	0.839621	2.34955	27	6943	57	22467	0.387374	0.253063
'HMBOX1'	0.153355	1.6012	0.774844	3.19021	15	6955	30	22494	0.215208	0.133191
'BUB1B'	0.153426	1.49714	0.850302	2.56909	23	6947	59	22465	0.329986	0.261943
'GRIA3'	0.153448	0.464983	0.137346	1.25608	5	6965	30	22494	0.071736	0.133191
'UCN3'	0.153568	3.38263	0.412727	24.0877	3	6967	4	22520	0.0430416	0.0177588
'TDRD6'	0.153629	1.1641	0.936761	1.44082	136	6834	359	22165	1.95122	1.59386
'DUS3L'	0.153639	0.805676	0.591319	1.08578	63	6907	215	22309	0.903874	0.954537
'PREX1'	0.153717	0.801513	0.587198	1.081	61	6909	263	22261	0.875179	1.16764
'IL18BP'	0.153746	2.16107	0.642491	7.08397	7	6963	9	22515	0.10043	0.0399574
'OR4L1'	0.153769	2.6155	0.573297	11.5845	5	6965	6	22518	0.071736	0.0266383
'ACSM3'	0.153819	1.59634	0.774715	3.1593	15	6955	36	22488	0.215208	0.15983
'RMND1'	0.153836	1.95439	0.731041	5.14347	10	6960	12	22512	0.143472	0.0532765
'MATN1'	0.153869	1.37612	0.856666	2.16674	31	6939	84	22440	0.444763	0.372936
'EDNRB'	0.153894	0.398296	0.0745039	1.3752	3	6967	26	22498	0.0430416	0.115432
'MYH13'	0.153914	0.812525	0.604851	1.07951	67	6903	296	22228	0.961263	1.31415
'FKBP1B'	0.153948	2.47279	0.600217	9.01201	5	6965	9	22515	0.071736	0.0399574
'RPP14'	0.15406	4.95612	0.397396	260.11	3	6967	1	22523	0.0430416	0.00443971
'UBD'	0.15406	4.95612	0.397396	260.11	3	6967	1	22523	0.0430416	0.00443971
'CCDC144A'	0.154158	1.63625	0.792639	3.29882	16	6954	27	22497	0.229555	0.119872
'RPS13'	0.154183	2.58383	0.577716	11.0133	5	6965	7	22517	0.071736	0.031078
'MMP28'	0.154183	2.44636	0.602347	8.57555	5	6965	11	22513	0.071736	0.0488368
'GAST'	0.154196	4.96101	0.316481	76.4402	2	6968	2	22522	0.0286944	0.00887942
'AVL9'	0.154203	0.388413	0.072907	1.33403	3	6967	25	22499	0.0430416	0.110993
'FARSB'	0.154296	0.626582	0.308009	1.19016	13	6957	58	22466	0.186514	0.257503
'DNTTIP1'	0.154482	0.656079	0.349052	1.16764	16	6954	74	22450	0.229555	0.328538
'TMED8'	0.15455	1.39242	0.869124	2.19127	32	6938	78	22446	0.45911	0.346297
'EXD2'	0.154581	1.30397	0.895296	1.87618	48	6922	135	22389	0.688666	0.599361
'MAP4K1'	0.154788	1.79238	0.788754	3.95738	13	6957	22	22502	0.186514	0.0976736
'KLC4'	0.15485	1.30268	0.894428	1.87458	48	6922	125	22399	0.688666	0.554964
'ARPC4-TTLL3'	0.154859	1.35808	0.87966	2.06462	37	6933	92	22432	0.530846	0.408453
'SEC14L4'	0.154924	1.55606	0.818855	2.90765	20	6950	33	22491	0.286944	0.14651
'PUS1'	0.154925	1.34781	0.870502	2.05679	37	6933	82	22442	0.530846	0.364056
'SAP30BP'	0.155026	0.628115	0.309075	1.19178	13	6957	55	22469	0.186514	0.244184
'TYRO3'	0.155168	0.794571	0.572881	1.08794	56	6914	216	22308	0.803443	0.958977
'TTLL7'	0.155508	0.744264	0.484312	1.11707	33	6937	139	22385	0.473458	0.61712
'RNF112'	0.155631	0.746945	0.486102	1.12114	33	6937	126	22398	0.473458	0.559403
'OR1A1'	0.15582	2.52568	0.579334	10.2767	5	6965	7	22517	0.071736	0.031078
'LRRC23'	0.155836	0.740651	0.482104	1.11119	33	6937	138	22386	0.473458	0.61268
'ACY1'	0.155886	0.460827	0.136469	1.24	5	6965	30	22494	0.071736	0.133191
'ALKBH1'	0.155964	0.471413	0.1397	1.26725	5	6965	29	22495	0.071736	0.128752
'UGT3A1'	0.156073	0.373166	0.0701663	1.27819	3	6967	26	22498	0.0430416	0.115432
'MOS'	0.156074	0.687108	0.3886	1.15983	19	6951	94	22430	0.272597	0.417333
'OR1S2'	0.156093	2.56419	0.573337	11.0572	5	6965	6	22518	0.071736	0.0266383
'HAGH'	0.156154	1.69526	0.750159	3.63391	12	6958	28	22496	0.172166	0.124312
'SYNE3'	0.15638	2.09334	0.717983	5.37334	7	6963	23	22501	0.10043	0.102113
'RASA3'	0.156397	0.791711	0.571183	1.08319	56	6914	218	22306	0.803443	0.967857
'PATE2'	0.156464	3.38658	0.410646	28.147	3	6967	3	22521	0.0430416	0.0133191
'KAT8'	0.156525	0.475604	0.140822	1.27877	5	6965	33	22491	0.071736	0.14651
'MMP14'	0.156527	1.35416	0.876387	2.06519	38	6932	82	22442	0.545194	0.364056
'RPL29'	0.156581	3.44908	0.408445	29.4765	3	6967	3	22521	0.0430416	0.0133191
'ZBTB17'	0.156604	0.529936	0.196134	1.22902	7	6963	49	22475	0.10043	0.217546
'HSPA6'	0.156619	0.725205	0.454913	1.1231	28	6942	129	22395	0.401722	0.572722
'KRTAP25-1'	0.156623	0.486511	0.143724	1.31241	5	6965	33	22491	0.071736	0.14651
'FRS3'	0.156869	6.31651	0.305807	391.77	2	6968	1	22523	0.0286944	0.00443971
'YARS2'	0.156989	0.719104	0.451202	1.11352	28	6942	125	22399	0.401722	0.554964
'MRPL2'	0.157026	1.58294	0.779636	3.06959	15	6955	44	22480	0.215208	0.195347
'OR51M1'	0.157043	2.52713	0.571269	10.4336	5	6965	7	22517	0.071736	0.031078
'WRN'	0.157048	0.773337	0.533374	1.10132	43	6927	183	22341	0.61693	0.812467
'SETD1A'	0.157106	1.14069	0.946895	1.37006	182	6788	525	21999	2.61119	2.33085
'FAM187B'	0.15723	0.375039	0.0706366	1.28102	3	6967	24	22500	0.0430416	0.106553
'ZNF786'	0.157231	0.822484	0.624077	1.07445	78	6892	293	22231	1.11908	1.30083
'EFCAB6'	0.157307	1.3883	0.870788	2.17109	32	6938	83	22441	0.45911	0.368496
'HIST1H1E'	0.157314	0.772294	0.532679	1.09965	43	6927	199	22325	0.61693	0.883502
'ITGA9'	0.157398	1.26495	0.910598	1.73998	61	6909	175	22349	0.875179	0.776949
'KCTD17'	0.157417	3.29056	0.410976	26.1906	3	6967	3	22521	0.0430416	0.0133191
'CRB1'	0.157498	0.719068	0.451288	1.11291	28	6942	122	22402	0.401722	0.541644
'NECAP1'	0.157641	1.93395	0.750797	4.76901	10	6960	16	22508	0.143472	0.0710353
'HBP1'	0.157702	0.680081	0.388796	1.14063	20	6950	89	22435	0.286944	0.395134
'PRRG3'	0.157729	3.13036	0.412136	19.1967	3	6967	5	22519	0.0430416	0.0221985
'ZNF711'	0.157746	1.54336	0.817716	2.85475	20	6950	37	22487	0.286944	0.164269
'VWA1'	0.158009	0.702037	0.422943	1.12625	24	6946	102	22422	0.344333	0.45285
'WIPF3'	0.158071	1.35641	0.883084	2.04928	37	6933	96	22428	0.530846	0.426212
'PI16'	0.158167	1.91979	0.738293	4.82206	10	6960	15	22509	0.143472	0.0665956
'ASB11'	0.158172	0.384987	0.0724552	1.31294	3	6967	29	22495	0.0430416	0.128752
'TMEM5'	0.158192	1.27866	0.90039	1.79925	56	6914	127	22397	0.803443	0.563843
'XDH'	0.158252	0.83858	0.653067	1.06921	95	6875	335	22189	1.36298	1.4873
'RBM27'	0.158305	0.758099	0.509752	1.10444	38	6932	175	22349	0.545194	0.776949
'JTB'	0.158308	1.63246	0.80787	3.18932	16	6954	33	22491	0.229555	0.14651
'CYP20A1'	0.158428	1.89939	0.728502	4.74254	10	6960	18	22506	0.143472	0.0799148
'HIST1H4L'	0.158435	1.90342	0.726797	4.80979	10	6960	16	22508	0.143472	0.0710353
'FOXJ2'	0.158453	1.32491	0.888909	1.9479	43	6927	120	22404	0.61693	0.532765
'ARHGAP5'	0.158488	1.24145	0.909799	1.68036	69	6901	181	22343	0.989957	0.803587
'MFAP1'	0.158641	1.57208	0.769287	3.07678	15	6955	37	22487	0.215208	0.164269
'GNG11'	0.158762	1.92	0.700219	5.34722	10	6960	9	22515	0.143472	0.0399574
'PIPOX'	0.158919	0.310465	0.0336157	1.39982	2	6968	15	22509	0.0286944	0.0665956
'ZNF649'	0.158948	0.321564	0.034759	1.45463	2	6968	14	22510	0.0286944	0.0621559
'EYS'	0.158995	0.881462	0.738182	1.04886	186	6784	733	21791	2.66858	3.25431
'KRT16'	0.159185	1.9062	0.742283	4.65448	10	6960	19	22505	0.143472	0.0843545
'IGSF6'	0.159195	2.60863	0.556585	12.5143	5	6965	5	22519	0.071736	0.0221985
'TMEM2'	0.15929	0.831901	0.639943	1.07244	85	6885	349	22175	1.21951	1.54946
'CDSN'	0.159364	3.07435	0.412502	19.8566	3	6967	4	22520	0.0430416	0.0177588
'EHBP1'	0.159405	1.3923	0.873706	2.18211	33	6937	79	22445	0.473458	0.350737
'MSI2'	0.159437	2.55897	0.558443	11.2811	5	6965	7	22517	0.071736	0.031078
'CDC37'	0.159736	0.637095	0.314376	1.20343	13	6957	68	22456	0.186514	0.3019
'GMPPB'	0.15974	0.723074	0.45651	1.11473	29	6941	113	22411	0.416069	0.501687
'NAP1L4'	0.159925	1.3878	0.871442	2.1726	33	6937	84	22440	0.473458	0.372936
'ZNF12'	0.159961	0.407209	0.0767029	1.38846	3	6967	25	22499	0.0430416	0.110993
'PLEKHO2'	0.160106	1.53134	0.814452	2.8188	20	6950	35	22489	0.286944	0.15539
'SERGEF'	0.16016	1.73642	0.772069	3.77376	13	6957	23	22501	0.186514	0.102113
'CSNK1G1'	0.16026	0.634047	0.313354	1.19541	13	6957	64	22460	0.186514	0.284141
'PSMD12'	0.160333	1.50722	0.807728	2.71809	19	6951	52	22472	0.272597	0.230865
'GZMH'	0.160411	2.4014	0.584985	8.76729	5	6965	9	22515	0.071736	0.0399574
'LGALS14'	0.160549	2.39333	0.587939	8.62952	5	6965	9	22515	0.071736	0.0399574
'FAM166B'	0.160559	0.469279	0.13953	1.25296	5	6965	35	22489	0.071736	0.15539
'LSS'	0.160606	1.23707	0.908089	1.67111	69	6901	187	22337	0.989957	0.830226
'ANKLE2'	0.16104	0.582171	0.258012	1.19143	10	6960	55	22469	0.143472	0.244184
'PEX16'	0.161143	1.38064	0.86765	2.15986	33	6937	82	22442	0.473458	0.364056
'DOCK5'	0.161153	1.16414	0.932648	1.44657	128	6842	393	22131	1.83644	1.74481
'PHLPP2'	0.161267	1.20283	0.92413	1.55544	92	6878	276	22248	1.31994	1.22536
'MPRIP'	0.161349	1.20145	0.922987	1.55379	92	6878	273	22251	1.31994	1.21204
'TAS2R30'	0.161426	2.51095	0.561283	10.9506	5	6965	6	22518	0.071736	0.0266383
'TMEM101'	0.161493	0.653904	0.354297	1.1482	17	6953	73	22451	0.243902	0.324099
'KIF15'	0.161543	1.58931	0.772712	3.19363	16	6954	25	22499	0.229555	0.110993
'NEK2'	0.161555	1.33691	0.870014	2.02401	38	6932	100	22424	0.545194	0.443971
'C18orf8'	0.161788	0.779362	0.541935	1.10329	46	6924	173	22351	0.659971	0.76807
'SCGB2B2'	0.161904	2.33082	0.719955	7.80436	8	6962	7	22517	0.114778	0.031078
'SHMT1'	0.162066	0.546913	0.215307	1.22973	8	6962	36	22488	0.114778	0.15983
'DAGLB'	0.162074	0.820136	0.615006	1.08265	71	6899	288	22236	1.01865	1.27864
'GP9'	0.162124	2.49392	0.559053	10.705	5	6965	6	22518	0.071736	0.0266383
'ZNF44'	0.162269	1.26728	0.895488	1.77551	56	6914	147	22377	0.803443	0.652637
'FAM13B'	0.162294	0.744925	0.487068	1.11151	33	6937	156	22368	0.473458	0.692595
'FRRS1'	0.162295	2.07733	0.624448	6.66	7	6963	9	22515	0.10043	0.0399574
'PSMB8'	0.162417	1.40208	0.842701	2.2861	28	6942	70	22454	0.401722	0.31078
'EIF4B'	0.16244	0.668722	0.3625	1.17328	17	6953	74	22450	0.243902	0.328538
'PCDHGA5'	0.162475	0.8278	0.630109	1.07783	79	6891	314	22210	1.13343	1.39407
'SFXN3'	0.162484	0.731913	0.463032	1.12529	29	6941	122	22402	0.416069	0.541644
'C1QTNF3'	0.162537	1.44005	0.823588	2.44754	23	6947	66	22458	0.329986	0.293021
'OR2L5'	0.16256	1.61346	0.808621	3.09137	16	6954	44	22480	0.229555	0.195347
'TMED7-TICAM2'	0.162608	1.41695	0.850941	2.32303	29	6941	56	22468	0.416069	0.248624
'ZRANB1'	0.162621	1.37647	0.863259	2.165	34	6936	69	22455	0.487805	0.30634
'NPW'	0.162691	2.71442	0.421359	13.5945	3	6967	6	22518	0.0430416	0.0266383
'MRPL44'	0.16276	1.52031	0.826445	2.69326	19	6951	58	22466	0.272597	0.257503
'SMAD4'	0.162774	0.376711	0.0712264	1.2754	3	6967	31	22493	0.0430416	0.137631
'PEX2'	0.162783	4.78637	0.384074	251.051	3	6967	1	22523	0.0430416	0.00443971
'GUCY2D'	0.16282	0.828653	0.631206	1.07846	80	6890	304	22220	1.14778	1.34967
'TCP11L1'	0.162926	1.41563	0.856293	2.28852	28	6942	77	22447	0.401722	0.341858
'PRDX1'	0.163064	0.631584	0.313062	1.18587	13	6957	65	22459	0.186514	0.288581
'PTX4'	0.163067	0.393442	0.074443	1.32855	3	6967	34	22490	0.0430416	0.15095
'RRAGC'	0.163142	0.683999	0.392731	1.14077	20	6950	92	22432	0.286944	0.408453
'SUFU'	0.163153	1.37869	0.869254	2.14832	33	6937	83	22441	0.473458	0.368496
'OIT3'	0.163178	0.749184	0.491717	1.11541	34	6936	143	22381	0.487805	0.634878
'PCTP'	0.163332	2.86924	0.411223	15.4444	3	6967	6	22518	0.0430416	0.0266383
'PGK2'	0.163335	2.03535	0.630133	6.07366	7	6963	17	22507	0.10043	0.075475
'SMIM12'	0.163451	0.300359	0.0326377	1.34378	2	6968	15	22509	0.0286944	0.0665956
'TRIM22'	0.163498	1.86718	0.696272	4.94755	10	6960	12	22512	0.143472	0.0532765
'NEUROG1'	0.163503	1.48895	0.797067	2.68985	19	6951	51	22473	0.272597	0.226425
'THRA'	0.163607	1.60337	0.80385	3.07262	16	6954	42	22482	0.229555	0.186468
'ABCC10'	0.163614	0.77978	0.542827	1.10238	46	6924	185	22339	0.659971	0.821346
'EPHA7'	0.163622	1.39788	0.841502	2.27452	28	6942	72	22452	0.401722	0.319659
'CHRM5'	0.163695	0.766886	0.519859	1.11013	40	6930	165	22359	0.573888	0.732552
'FAM76A'	0.163746	13.2452	0.134334	1287.36	1	6969	1	22523	0.0143472	0.00443971
'KLHL4'	0.16378	1.45094	0.828602	2.48659	24	6946	53	22471	0.344333	0.235305
'BRF2'	0.163782	0.765783	0.518066	1.10948	39	6931	166	22358	0.559541	0.736992
'LRRC8E'	0.163826	1.19728	0.920899	1.54665	93	6877	269	22255	1.33429	1.19428
'YIPF7'	0.163906	0.692058	0.397317	1.1537	20	6950	114	22410	0.286944	0.506127
'STEAP1B'	0.163956	1.85746	0.70069	4.8133	10	6960	13	22511	0.143472	0.0577162
'PADI1'	0.163969	0.764489	0.518333	1.10638	40	6930	169	22355	0.573888	0.750311
'MRPL43'	0.163976	0.547457	0.215764	1.22804	8	6962	39	22485	0.114778	0.173149
'RTEL1'	0.164178	0.825902	0.629568	1.07399	80	6890	302	22222	1.14778	1.34079
'CASC10'	0.164252	3.04381	0.405201	20.039	3	6967	4	22520	0.0430416	0.0177588
'PIP5K1C'	0.164334	0.637664	0.316292	1.19607	13	6957	70	22454	0.186514	0.31078
'ZNF526'	0.164377	0.793789	0.563857	1.10027	50	6920	229	22295	0.71736	1.01669
'SLC30A3'	0.164386	1.7037	0.765372	3.63948	13	6957	29	22495	0.186514	0.128752
'CD160'	0.164391	0.302586	0.0328804	1.35166	2	6968	19	22505	0.0286944	0.0843545
'TXNDC5'	0.164609	0.53885	0.201104	1.234	7	6963	54	22470	0.10043	0.239744
'UNC5CL'	0.164756	0.603753	0.268249	1.23116	10	6960	56	22468	0.143472	0.248624
'REPIN1'	0.164793	0.397524	0.0754579	1.33613	3	6967	27	22497	0.0430416	0.119872
'LTBR'	0.164806	1.59717	0.803563	3.04336	16	6954	45	22479	0.229555	0.199787
'BTBD10'	0.165	0.661288	0.359344	1.15646	17	6953	80	22444	0.243902	0.355177
'KCNH4'	0.165027	1.27038	0.900442	1.77472	57	6913	155	22369	0.817791	0.688155
'FLG2'	0.165187	1.43806	0.818028	2.47771	24	6946	50	22474	0.344333	0.221985
'STK17A'	0.165234	0.384941	0.073177	1.29321	3	6967	26	22498	0.0430416	0.115432
'C1orf94'	0.16524	1.84811	0.722359	4.51652	10	6960	17	22507	0.143472	0.075475
'TMEM102'	0.165427	0.384592	0.0730672	1.29234	3	6967	26	22498	0.0430416	0.115432
'RPS6KA2'	0.165445	0.77207	0.523857	1.11642	40	6930	159	22365	0.573888	0.705914
'AP1S1'	0.165445	1.68917	0.750103	3.68141	13	6957	25	22499	0.186514	0.110993
'TBCA'	0.165493	0	0	1.88712	0	6970	5	22519	0	0.0221985
'DYDC2'	0.16558	10.0775	0.2804	1155.99	2	6968	1	22523	0.0286944	0.00443971
'FAM153B'	0.16558	0.442315	0.107362	1.37284	4	6966	20	22504	0.0573888	0.0887942
'ENAM'	0.165642	0.838541	0.648521	1.07609	90	6880	328	22196	1.29125	1.45622
'DLD'	0.165768	1.50525	0.808864	2.73043	20	6950	42	22482	0.286944	0.186468
'ICAM4'	0.165803	1.62381	0.804611	3.21395	17	6953	24	22500	0.243902	0.106553
'WDR59'	0.165847	1.22424	0.916721	1.62442	80	6890	190	22334	1.14778	0.843545
'ANKRD42'	0.165934	0.642587	0.318977	1.20383	13	6957	78	22446	0.186514	0.346297
'C1QL3'	0.166064	1.69208	0.75903	3.63334	13	6957	26	22498	0.186514	0.115432
'MICAL2'	0.166347	0.838072	0.648116	1.07525	89	6881	343	22181	1.2769	1.52282
'PARVB'	0.16635	0.69441	0.402878	1.15028	21	6949	93	22431	0.301291	0.412893
'BRICD5'	0.166372	0.61413	0.281205	1.23541	11	6959	47	22477	0.157819	0.208666
'WDR87'	0.166459	0.891911	0.757571	1.04712	222	6748	814	21710	3.18508	3.61392
'CELF6'	0.16652	1.61809	0.804059	3.18356	17	6953	27	22497	0.243902	0.119872
'AGFG1'	0.166532	1.27094	0.901464	1.77566	58	6912	139	22385	0.832138	0.61712
'ITPR3'	0.166796	0.860886	0.693971	1.06228	126	6844	488	22036	1.80775	2.16658
'RTP2'	0.166903	1.44055	0.827414	2.4496	24	6946	55	22469	0.344333	0.244184
'CDO1'	0.166996	7.86935	0.28311	684.179	2	6968	1	22523	0.0286944	0.00443971
'PKP2'	0.167011	0.315291	0.0343365	1.399	2	6968	19	22505	0.0286944	0.0843545
'MNAT1'	0.167042	1.56905	0.785229	3.01505	16	6954	39	22485	0.229555	0.173149
'DDX17'	0.167162	1.9787	0.634243	5.60357	7	6963	17	22507	0.10043	0.075475
'ENPP7'	0.167166	0.446234	0.108491	1.38161	4	6966	18	22506	0.0573888	0.0799148
'SMARCC1'	0.167261	1.26345	0.897038	1.76158	57	6913	163	22361	0.817791	0.723673
'SRP14'	0.167498	1.99084	0.630143	5.80117	7	6963	14	22510	0.10043	0.0621559
'HTRA2'	0.167621	0.327859	0.0356365	1.45781	2	6968	22	22502	0.0286944	0.0976736
'CAPN3'	0.167743	0.823757	0.621207	1.08236	75	6895	271	22253	1.07604	1.20316
'CAMP'	0.167802	0.333712	0.0363053	1.48487	2	6968	15	22509	0.0286944	0.0665956
'STON2'	0.167831	1.48855	0.797183	2.71193	20	6950	42	22482	0.286944	0.186468
'MRPL10'	0.167847	1.43649	0.826507	2.43563	24	6946	64	22460	0.344333	0.284141
'ASTL'	0.167857	1.44172	0.83096	2.44091	24	6946	59	22465	0.344333	0.261943
'RAET1L'	0.168117	0.335089	0.0364795	1.4901	2	6968	15	22509	0.0286944	0.0665956
'KRT84'	0.168157	1.9969	0.627723	5.94565	7	6963	11	22513	0.10043	0.0488368
'OASL'	0.16816	0.567701	0.224339	1.26811	8	6962	38	22486	0.114778	0.168709
'ZFX'	0.168169	2.34179	0.557656	8.77699	5	6965	9	22515	0.071736	0.0399574
'EFCAB9'	0.168176	0.585482	0.261243	1.18699	10	6960	60	22464	0.143472	0.266383
'SLC6A3'	0.168217	1.24263	0.900545	1.69938	64	6906	169	22355	0.918221	0.750311
'PPP5C'	0.16841	1.44587	0.83611	2.43671	24	6946	62	22462	0.344333	0.275262
'ABCG1'	0.168506	0.711558	0.434357	1.12747	25	6945	114	22410	0.35868	0.506127
'STARD4'	0.168513	1.5164	0.827102	2.69224	20	6950	55	22469	0.286944	0.244184
'FAM163B'	0.16853	2.55437	0.534245	13.2904	5	6965	4	22520	0.071736	0.0177588
'SBSN'	0.16853	2.55437	0.534245	13.2904	5	6965	4	22520	0.071736	0.0177588
'NEUROD1'	0.168726	0	0	2.2843	0	6970	5	22519	0	0.0221985
'MORF4L2'	0.168777	0.426974	0.104236	1.31252	4	6966	19	22505	0.0573888	0.0843545
'CDK2AP2'	0.168863	0.342297	0.0371733	1.52977	2	6968	15	22509	0.0286944	0.0665956
'ZNF554'	0.168918	0.315497	0.0344243	1.39415	2	6968	19	22505	0.0286944	0.0843545
'GIMAP5'	0.168921	0	0	1.83924	0	6970	6	22518	0	0.0266383
'PAWR'	0.168935	0.585443	0.261207	1.18636	10	6960	69	22455	0.143472	0.30634
'OR13C9'	0.16906	2.87096	0.401357	16.4662	3	6967	5	22519	0.0430416	0.0221985
'USP25'	0.16916	1.22396	0.903502	1.64452	71	6899	196	22328	1.01865	0.870183
'LGALS1'	0.169251	1.49019	0.806765	2.6722	20	6950	50	22474	0.286944	0.221985
'IGFBP3'	0.1693	4.20044	0.304099	57.9479	2	6968	2	22522	0.0286944	0.00887942
'GAR1'	0.169352	1.53321	0.83029	2.77142	21	6949	42	22482	0.301291	0.186468
'CCIN'	0.169409	1.66849	0.753158	3.5492	13	6957	26	22498	0.186514	0.115432
'MGP'	0.169487	0.318984	0.0348746	1.40582	2	6968	17	22507	0.0286944	0.075475
'L1CAM'	0.169565	1.54878	0.766885	3.025	16	6954	34	22490	0.229555	0.15095
'FLYWCH2'	0.169649	1.67914	0.766825	3.51045	13	6957	28	22496	0.186514	0.124312
'ATP8A2'	0.169676	0.768662	0.524117	1.10653	41	6929	173	22351	0.588235	0.76807
'PNPLA8'	0.169732	1.24611	0.905874	1.6968	63	6907	201	22323	0.903874	0.892381
'CLDN11'	0.169743	1.70521	0.785446	3.52589	13	6957	29	22495	0.186514	0.128752
'ATOH8'	0.169904	1.67246	0.762178	3.50469	13	6957	30	22494	0.186514	0.133191
'PTPN2'	0.169939	0.63401	0.316093	1.18043	13	6957	80	22444	0.186514	0.355177
'CDC42BPG'	0.169979	0.842	0.652817	1.0778	91	6879	344	22180	1.3056	1.52726
'MARCH1'	0.170123	1.42729	0.823064	2.41366	24	6946	65	22459	0.344333	0.288581
'NEFM'	0.170174	1.21563	0.913111	1.60682	80	6890	221	22303	1.14778	0.981176
'GMNC'	0.170391	0.705178	0.413149	1.16027	22	6948	93	22431	0.315638	0.412893
'CCDC160'	0.170513	0.653695	0.331553	1.20918	14	6956	66	22458	0.200861	0.293021
'RSAD2'	0.170524	0.323832	0.0352857	1.42904	2	6968	22	22502	0.0286944	0.0976736
'ABTB2'	0.170709	0.804988	0.587951	1.08881	60	6910	252	22272	0.860832	1.11881
'ACP1'	0.17072	1.82557	0.744245	4.16628	10	6960	27	22497	0.143472	0.119872
'PRPF6'	0.170769	0.716631	0.440469	1.13051	26	6944	108	22416	0.373027	0.479489
'HBE1'	0.170836	0.503012	0.167131	1.27118	6	6964	31	22493	0.0860832	0.137631
'BACH1'	0.170875	0.610933	0.272987	1.23531	10	6960	61	22463	0.143472	0.270822
'FAM129A'	0.170887	1.59693	0.801978	3.09409	17	6953	31	22493	0.243902	0.137631
'CLEC3A'	0.170888	1.42328	0.820742	2.40732	24	6946	63	22461	0.344333	0.279702
'C16orf62'	0.170923	0.831979	0.637026	1.0772	82	6888	328	22196	1.17647	1.45622
'GPR4'	0.170936	0.646966	0.328589	1.19448	14	6956	64	22460	0.200861	0.284141
'TIGD7'	0.171033	0.602806	0.277643	1.20239	11	6959	49	22475	0.157819	0.217546
'RPL6'	0.17107	1.95736	0.628733	5.60096	7	6963	13	22511	0.10043	0.0577162
'OBSCN'	0.171115	1.09198	0.960238	1.24003	380	6590	1158	21366	5.45194	5.14118
'CDK10'	0.171449	1.23838	0.899354	1.69053	65	6905	164	22360	0.932568	0.728112
'CCNY'	0.171533	1.47585	0.796834	2.65993	20	6950	43	22481	0.286944	0.190907
'S1PR1'	0.171535	1.42827	0.818676	2.44866	25	6945	51	22473	0.35868	0.226425
'CHRNB3'	0.171537	0.676975	0.369654	1.17575	17	6953	94	22430	0.243902	0.417333
'LMOD1'	0.171727	1.2388	0.90013	1.68988	65	6905	177	22347	0.932568	0.785828
'SIRPB1'	0.171751	0.783531	0.548954	1.10038	47	6923	199	22325	0.674319	0.883502
'STX5'	0.171753	1.34382	0.850334	2.08999	34	6936	81	22443	0.487805	0.359616
'STAMBP'	0.171768	0.520189	0.172724	1.31617	6	6964	29	22495	0.0860832	0.128752
'PPM1G'	0.171827	0.320212	0.0350518	1.40522	2	6968	18	22506	0.0286944	0.0799148
'LIMCH1'	0.171984	1.18911	0.918942	1.52974	97	6873	285	22239	1.39168	1.26532
'MAP3K19'	0.172028	1.65534	0.754027	3.47462	13	6957	28	22496	0.186514	0.124312
'CCDC110'	0.172179	1.59419	0.803722	3.07175	17	6953	33	22491	0.243902	0.14651
'ZDHHC21'	0.172251	0.558719	0.221869	1.2383	8	6962	46	22478	0.114778	0.204227
'TAX1BP3'	0.172365	0.566304	0.224882	1.25537	8	6962	42	22482	0.114778	0.186468
'SLC2A2'	0.172423	1.37607	0.83393	2.22914	29	6941	65	22459	0.416069	0.288581
'TGM5'	0.172439	0.696398	0.405781	1.14664	21	6949	114	22410	0.301291	0.506127
'ELL2'	0.172557	1.41573	0.816928	2.3925	24	6946	63	22461	0.344333	0.279702
'NME2'	0.172632	1.66053	0.766375	3.40803	13	6957	42	22482	0.186514	0.186468
'PEX12'	0.172699	0.319437	0.0349207	1.40167	2	6968	21	22503	0.0286944	0.0932339
'ZNF536'	0.172745	1.1935	0.923287	1.53341	97	6873	288	22236	1.39168	1.27864
'CCDC60'	0.172748	0.346336	0.0376631	1.53772	2	6968	18	22506	0.0286944	0.0799148
'RBM43'	0.172903	0	0	1.92167	0	6970	6	22518	0	0.0266383
'C3orf36'	0.173023	1.93121	0.627231	5.38983	7	6963	15	22509	0.10043	0.0665956
'WDR37'	0.173124	1.29018	0.873749	1.8837	46	6924	105	22419	0.659971	0.466169
'ZNF473'	0.173432	2.36263	0.537312	9.6467	5	6965	9	22515	0.071736	0.0399574
'ZNF134'	0.173437	2.34919	0.541108	9.50941	5	6965	8	22516	0.071736	0.0355177
'ELL3'	0.173464	0.685466	0.378698	1.18345	18	6952	83	22441	0.25825	0.368496
'LRRFIP1'	0.173474	1.31151	0.863491	1.96116	39	6931	108	22416	0.559541	0.479489
'RNF19A'	0.173489	1.2499	0.890864	1.73628	58	6912	153	22371	0.832138	0.679275
'PTGER1'	0.1735	0.417912	0.0801186	1.38086	3	6967	32	22492	0.0430416	0.142071
'ZNF223'	0.173535	2.14551	0.710006	6.22684	8	6962	12	22512	0.114778	0.0532765
'NTPCR'	0.173583	10.0021	0.127365	780.087	1	6969	1	22523	0.0143472	0.00443971
'IGFL3'	0.173583	10.0021	0.127365	780.087	1	6969	1	22523	0.0143472	0.00443971
'MCM6'	0.173657	0.759282	0.505774	1.11684	37	6933	142	22382	0.530846	0.630439
'HTATIP2'	0.173735	0.702905	0.410016	1.1558	21	6949	113	22411	0.301291	0.501687
'CMTM4'	0.173749	0.52626	0.174786	1.33	6	6964	32	22492	0.0860832	0.142071
'DEFB124'	0.173792	7.16583	0.27594	578.611	2	6968	1	22523	0.0286944	0.00443971
'COG8'	0.173797	0.739253	0.474872	1.12176	31	6939	125	22399	0.444763	0.554964
'OR2S2'	0.173855	0	0	1.98426	0	6970	7	22517	0	0.031078
'KHDRBS1'	0.17395	1.58758	0.805233	3.02717	17	6953	40	22484	0.243902	0.177588
'GRN'	0.173986	0.610367	0.281744	1.21307	11	6959	55	22469	0.157819	0.244184
'FNTB'	0.174023	1.51124	0.826341	2.69286	21	6949	49	22475	0.301291	0.217546
'SCGB3A1'	0.174028	1.77509	0.693457	4.33671	10	6960	18	22506	0.143472	0.0799148
'FAM162A'	0.174042	2.94617	0.391362	19.3137	3	6967	4	22520	0.0430416	0.0177588
'AZGP1'	0.174128	0.616935	0.28456	1.22709	11	6959	56	22468	0.157819	0.248624
'MARCH8'	0.174138	0.758699	0.502889	1.11821	35	6935	185	22339	0.502152	0.821346
'PPP1R3E'	0.174162	0.656393	0.33413	1.20833	14	6956	62	22462	0.200861	0.275262
'ATP6V0B'	0.17429	0	0	2.22642	0	6970	5	22519	0	0.0221985
'SLC16A10'	0.174293	1.31165	0.865007	1.95758	39	6931	109	22415	0.559541	0.483928
'RADIL'	0.1743	0.785333	0.551967	1.10015	48	6922	183	22341	0.688666	0.812467
'PELI2'	0.174308	1.33857	0.850384	2.07103	34	6936	90	22434	0.487805	0.399574
'ARHGAP36'	0.174338	0.647414	0.329747	1.1904	14	6956	75	22449	0.200861	0.332978
'PTGER3'	0.174369	0.730838	0.450112	1.14951	26	6944	120	22404	0.373027	0.532765
'CACNA1F'	0.174484	1.16894	0.925273	1.46944	116	6854	349	22175	1.66428	1.54946
'BRD4'	0.174558	0.608855	0.281141	1.20925	11	6959	56	22468	0.157819	0.248624
'POMGNT1'	0.174577	0.709366	0.416945	1.16231	22	6948	102	22422	0.315638	0.45285
'SFTPB'	0.174763	1.69758	0.768124	3.67459	14	6956	21	22503	0.200861	0.0932339
'INF2'	0.174803	1.31777	0.869337	1.96908	40	6930	105	22419	0.573888	0.466169
'NEK8'	0.174937	0.787929	0.554816	1.10247	49	6921	182	22342	0.703013	0.808027
'SLC30A1'	0.174971	0.657849	0.33493	1.21036	14	6956	68	22456	0.200861	0.3019
'OR2M4'	0.174972	2.27275	0.550398	8.49882	5	6965	8	22516	0.071736	0.0355177
'RPS6KB1'	0.175029	0.662593	0.342588	1.2113	15	6955	59	22465	0.215208	0.261943
'NNAT'	0.175119	0.31775	0.0348843	1.38549	2	6968	19	22505	0.0286944	0.0843545
'RTN4'	0.175169	0.624041	0.287913	1.24111	11	6959	56	22468	0.157819	0.248624
'ITGB1'	0.175229	0.649773	0.331163	1.19362	14	6956	80	22444	0.200861	0.355177
'CXCR1'	0.175245	0.226291	0.0051064	1.67387	1	6969	11	22513	0.0143472	0.0488368
'MS4A6E'	0.175275	0.234749	0.00526592	1.76569	1	6969	9	22515	0.0143472	0.0399574
'ZNF407'	0.175298	0.881807	0.735289	1.0537	178	6792	677	21847	2.5538	3.00568
'KIF1C'	0.175301	0.779901	0.534612	1.11715	42	6928	195	22329	0.602582	0.865743
'ARL3'	0.175472	0.503687	0.168124	1.26355	6	6964	31	22493	0.0860832	0.137631
'MB21D2'	0.175473	1.46826	0.803583	2.59803	20	6950	50	22474	0.286944	0.221985
'ASB10'	0.175533	1.38346	0.844053	2.2287	30	6940	68	22456	0.430416	0.3019
'A1BG'	0.175606	0.686926	0.380302	1.18289	18	6952	81	22443	0.25825	0.359616
'PSG4'	0.175731	0.449707	0.110268	1.36849	4	6966	21	22503	0.0573888	0.0932339
'GOSR1'	0.175801	3.56539	0.376813	47.1364	3	6967	2	22522	0.0430416	0.00887942
'SPERT'	0.176013	1.56514	0.794306	2.98336	17	6953	38	22486	0.243902	0.168709
'FAM161B'	0.176023	0.457782	0.112092	1.3967	4	6966	23	22501	0.0573888	0.102113
'ALG8'	0.176339	1.62423	0.73939	3.41004	13	6957	30	22494	0.186514	0.133191
'MANEA'	0.176395	0.211328	0.00479257	1.54363	1	6969	10	22514	0.0143472	0.0443971
'TMEM120B'	0.176395	0.211328	0.00479257	1.54363	1	6969	10	22514	0.0143472	0.0443971
'OTUD7A'	0.176408	0.752898	0.484293	1.14046	31	6939	134	22390	0.444763	0.594921
'GLOD5'	0.176473	2.35794	0.528272	9.90848	5	6965	7	22517	0.071736	0.031078
'T'	0.176485	0	0	2.07121	0	6970	6	22518	0	0.0266383
'SLC26A3'	0.176513	1.30978	0.864591	1.95578	40	6930	106	22418	0.573888	0.470609
'CNTN2'	0.176521	1.54925	0.780379	2.98696	17	6953	34	22490	0.243902	0.15095
'MTO1'	0.17655	0.780528	0.535498	1.11694	42	6928	180	22344	0.602582	0.799148
'PAM16'	0.176607	0	0	2.06328	0	6970	6	22518	0	0.0266383
'RNF14'	0.176611	0.687307	0.384691	1.17674	19	6951	70	22454	0.272597	0.31078
'VMAC'	0.176625	0.607898	0.287992	1.19291	12	6958	49	22475	0.172166	0.217546
'C1QTNF7'	0.176871	1.37309	0.841749	2.19107	29	6941	82	22442	0.416069	0.364056
'VPREB1'	0.176942	2.18342	0.555656	7.25666	5	6965	13	22511	0.071736	0.0577162
'AARS'	0.176958	0.805704	0.580082	1.10415	55	6915	227	22297	0.789096	1.00781
'KIAA1524'	0.176997	0.438982	0.107837	1.33109	4	6966	24	22500	0.0573888	0.106553
'ZNF676'	0.177009	0.647633	0.335743	1.17944	15	6955	66	22458	0.215208	0.293021
'VSIG8'	0.177066	1.39563	0.856127	2.23308	30	6940	71	22453	0.430416	0.315219
'PCDHGA2'	0.177106	0.71257	0.419442	1.16484	22	6948	103	22421	0.315638	0.45729
'TRAF3IP2'	0.177201	1.75697	0.683113	4.32471	10	6960	18	22506	0.143472	0.0799148
'ZFYVE27'	0.177233	0.329161	0.0361968	1.42833	2	6968	20	22504	0.0286944	0.0887942
'CUTC'	0.177249	1.30896	0.862508	1.96261	41	6929	89	22435	0.588235	0.395134
'CA9'	0.177322	1.31599	0.869292	1.96688	41	6929	93	22431	0.588235	0.412893
'RPA3'	0.177371	1.7507	0.692323	4.19181	10	6960	21	22503	0.143472	0.0932339
'PRKACG'	0.17743	1.30503	0.861643	1.94759	40	6930	115	22409	0.573888	0.510567
'BMS1'	0.177551	0.316268	0.0348038	1.37275	2	6968	19	22505	0.0286944	0.0843545
'ARHGEF6'	0.17757	1.75149	0.711126	4.0296	10	6960	25	22499	0.143472	0.110993
'NRIP1'	0.177946	0.34681	0.0380028	1.51349	2	6968	19	22505	0.0286944	0.0843545
'CSNK2A3'	0.177963	0.603478	0.279471	1.19396	11	6959	60	22464	0.157819	0.266383
'DIP2A'	0.178018	0.845214	0.658882	1.07641	95	6875	356	22168	1.36298	1.58054
'ATL1'	0.178022	0.644315	0.334224	1.17243	15	6955	63	22461	0.215208	0.279702
'ZFAND3'	0.178035	1.56205	0.797234	2.95662	17	6953	38	22486	0.243902	0.168709
'RBPJ'	0.178082	0.220437	0.00498842	1.61071	1	6969	11	22513	0.0143472	0.0488368
'C6orf223'	0.178121	1.49563	0.823368	2.64414	21	6949	48	22476	0.301291	0.213106
'ETHE1'	0.178173	0.690369	0.382804	1.18603	18	6952	95	22429	0.25825	0.421772
'NAT9'	0.17836	1.37365	0.840678	2.2042	30	6940	70	22454	0.430416	0.31078
'DBF4'	0.178416	2.36291	0.526083	10.4375	5	6965	6	22518	0.071736	0.0266383
'ZNF444'	0.178506	1.76474	0.731438	3.94369	10	6960	28	22496	0.143472	0.124312
'RXRB'	0.178601	0.739605	0.461106	1.15456	28	6942	103	22421	0.401722	0.45729
'PLCD4'	0.178738	0.791533	0.557721	1.10538	48	6922	225	22299	0.688666	0.998934
'CCDC70'	0.178739	2.34285	0.525425	9.95761	5	6965	7	22517	0.071736	0.031078
'COMMD10'	0.178793	0.55834	0.222903	1.22682	8	6962	58	22466	0.114778	0.257503
'KRTAP10-3'	0.178956	0.211543	0.00480251	1.53709	1	6969	11	22513	0.0143472	0.0488368
'APTX'	0.179088	0.442892	0.10893	1.33857	4	6966	25	22499	0.0573888	0.110993
'DPP8'	0.179124	0.777143	0.534128	1.10978	42	6928	190	22334	0.602582	0.843545
'RPL12'	0.179256	0	0	1.67248	0	6970	6	22518	0	0.0266383
'CPEB3'	0.179389	0.726687	0.451444	1.13501	27	6943	124	22400	0.387374	0.550524
'TNXB'	0.179397	0.343903	0.0378157	1.49112	2	6968	22	22502	0.0286944	0.0976736
'MYBPH'	0.179434	1.41931	0.83112	2.36451	25	6945	65	22459	0.35868	0.288581
'C3orf14'	0.179451	2.57797	0.393723	11.8797	3	6967	9	22515	0.0430416	0.0399574
'ANKRD31'	0.179454	0.851405	0.671673	1.07213	104	6866	405	22119	1.49211	1.79808
'CDKN3'	0.17946	1.43183	0.834838	2.41175	26	6944	51	22473	0.373027	0.226425
'STRN4'	0.17953	0.791253	0.560184	1.10222	51	6919	178	22346	0.731707	0.790268
'NSA2'	0.179602	2.33315	0.5242	9.88216	5	6965	7	22517	0.071736	0.031078
'ACTR3'	0.179621	0.514227	0.172283	1.28163	6	6964	39	22485	0.0860832	0.173149
'ACBD4'	0.179675	1.73372	0.689901	4.10696	10	6960	21	22503	0.143472	0.0932339
'AOC1'	0.179678	0.790487	0.558067	1.1025	49	6921	214	22310	0.703013	0.950098
'ADAMTS15'	0.179769	0.695848	0.389961	1.18889	19	6951	81	22443	0.272597	0.359616
'PLAC8L1'	0.17984	1.73404	0.694447	4.07433	10	6960	22	22502	0.143472	0.0976736
'AMOT'	0.179888	1.29878	0.859222	1.93386	40	6930	110	22414	0.573888	0.488368
'TAS2R4'	0.179911	0.214496	0.00488068	1.55352	1	6969	10	22514	0.0143472	0.0443971
'RAD23A'	0.179921	0.332976	0.0366636	1.43831	2	6968	25	22499	0.0286944	0.110993
'IFFO1'	0.179949	0.749216	0.483251	1.13093	31	6939	158	22366	0.444763	0.701474
'CCND1'	0.180028	1.52825	0.769416	2.95118	17	6953	33	22491	0.243902	0.14651
'AGAP6'	0.18009	0.204474	0.00465068	1.48286	1	6969	12	22512	0.0143472	0.0532765
'ATP13A5'	0.180315	1.26798	0.889714	1.78681	53	6917	154	22370	0.760402	0.683715
'ATG2B'	0.18033	1.15141	0.931577	1.4171	139	6831	440	22084	1.99426	1.95347
'KCNK17'	0.180389	1.54235	0.788083	2.91519	17	6953	40	22484	0.243902	0.177588
'GSG1'	0.180477	1.54508	0.791779	2.90466	17	6953	46	22478	0.243902	0.204227
'TICRR'	0.180502	0.529857	0.177288	1.32227	6	6964	37	22487	0.0860832	0.164269
'PSME1'	0.180573	0.526388	0.17632	1.31181	6	6964	37	22487	0.0860832	0.164269
'C3orf22'	0.180602	1.48372	0.820458	2.6061	21	6949	52	22472	0.301291	0.230865
'SLC44A3'	0.180659	0.531056	0.177603	1.32578	6	6964	37	22487	0.0860832	0.164269
'WAS'	0.181011	2.81447	0.382539	15.9533	3	6967	6	22518	0.0430416	0.0266383
'TMEM173'	0.181031	0.51503	0.172819	1.28057	6	6964	34	22490	0.0860832	0.15095
'KRBOX1'	0.181044	1.7215	0.69667	3.96519	10	6960	26	22498	0.143472	0.115432
'RPL36AL'	0.18106	2.0177	0.663462	5.92582	8	6962	11	22513	0.114778	0.0488368
'CYP2A6'	0.181118	2.17212	0.543328	7.46091	5	6965	11	22513	0.071736	0.0488368
'ZFAND4'	0.181176	0.507864	0.170295	1.26368	6	6964	36	22488	0.0860832	0.15983
'ING4'	0.181237	0.451734	0.111341	1.36038	4	6966	25	22499	0.0573888	0.110993
'COLEC11'	0.181296	1.72369	0.683506	4.09542	10	6960	24	22500	0.143472	0.106553
'NOL6'	0.18133	0	0	1.93202	0	6970	7	22517	0	0.031078
'SLC4A8'	0.181443	1.27824	0.872839	1.84988	47	6923	114	22410	0.674319	0.506127
'REG1B'	0.181593	1.65609	0.760701	3.51142	14	6956	22	22502	0.200861	0.0976736
'BLOC1S2'	0.181612	2.03635	0.688198	5.73754	8	6962	12	22512	0.114778	0.0532765
'SHISA7'	0.181636	0.578589	0.231763	1.26573	8	6962	50	22474	0.114778	0.221985
'DUSP22'	0.181659	3.07759	0.377191	25.4308	3	6967	3	22521	0.0430416	0.0133191
'ZNF843'	0.181712	1.31053	0.86887	1.95312	42	6928	92	22432	0.602582	0.408453
'CREBZF'	0.18172	0.716944	0.426348	1.16324	23	6947	103	22421	0.329986	0.45729
'ALDOB'	0.181733	0.768696	0.515984	1.12229	38	6932	166	22358	0.545194	0.736992
'AP1M2'	0.181742	0.736878	0.460629	1.14634	28	6942	117	22407	0.401722	0.519446
'ADAM32'	0.181813	1.42361	0.833916	2.38037	26	6944	65	22459	0.373027	0.288581
'MICALL2'	0.182026	0.721506	0.42903	1.17091	23	6947	98	22426	0.329986	0.435091
'ZNF467'	0.182039	0.686048	0.38562	1.16779	19	6951	81	22443	0.272597	0.359616
'GTF2I'	0.182085	0.596117	0.248776	1.28541	9	6961	42	22482	0.129125	0.186468
'EXOSC4'	0.182104	0	0	1.85718	0	6970	9	22515	0	0.0399574
'VBP1'	0.18232	0	0	2.31545	0	6970	6	22518	0	0.0266383
'NRN1L'	0.182424	0.225686	0.00513118	1.63151	1	6969	11	22513	0.0143472	0.0488368
'ST6GALNAC6'	0.182432	1.28112	0.877134	1.84745	47	6923	134	22390	0.674319	0.594921
'ESCO1'	0.182478	1.26483	0.888339	1.78215	54	6916	138	22386	0.774749	0.61268
'ARID5B'	0.18251	1.21645	0.906701	1.61985	76	6894	203	22321	1.09039	0.901261
'METAP1D'	0.182524	0	0	2.33168	0	6970	6	22518	0	0.0266383
'TGFBR2'	0.182603	0.3192	0.0351653	1.37524	2	6968	28	22496	0.0286944	0.124312
'FREM3'	0.182694	0.884848	0.735573	1.06042	172	6798	631	21893	2.46772	2.80146
'UGT1A10'	0.182753	1.35855	0.83479	2.16925	30	6940	74	22450	0.430416	0.328538
'ITGA3'	0.182759	0.658709	0.343114	1.19161	15	6955	70	22454	0.215208	0.31078
'NR3C2'	0.1828	0.754737	0.490893	1.13335	33	6937	143	22381	0.473458	0.634878
'MLNR'	0.182849	0	0	1.98778	0	6970	9	22515	0	0.0399574
'CEP104'	0.182855	1.83435	0.746157	4.34454	11	6959	18	22506	0.157819	0.0799148
'XRCC4'	0.18301	0.234574	0.00530619	1.71247	1	6969	11	22513	0.0143472	0.0488368
'CYP26B1'	0.183026	0	0	1.69599	0	6970	6	22518	0	0.0266383
'CLCN4'	0.183052	0.449526	0.111033	1.34869	4	6966	29	22495	0.0573888	0.128752
'CRYZ'	0.183161	2.04402	0.703696	5.57648	8	6962	14	22510	0.114778	0.0621559
'KLHDC4'	0.183213	0.68415	0.384858	1.16331	19	6951	82	22442	0.272597	0.364056
'PPA1'	0.183384	1.44566	0.791961	2.57118	21	6949	49	22475	0.301291	0.217546
'DAPK2'	0.183419	0.217456	0.00495765	1.56268	1	6969	12	22512	0.0143472	0.0532765
'ZNF471'	0.183455	0.588084	0.246282	1.26184	9	6961	40	22484	0.129125	0.177588
'NUTM2G'	0.183479	0.226547	0.00513569	1.63932	1	6969	15	22509	0.0143472	0.0665956
'ETV3'	0.18352	0.686995	0.382833	1.17236	18	6952	104	22420	0.25825	0.46173
'GABRG2'	0.183561	1.48512	0.818587	2.64096	22	6948	42	22482	0.315638	0.186468
'USP47'	0.183578	0.816419	0.603162	1.09311	65	6905	236	22288	0.932568	1.04777
'CAMLG'	0.183679	0.65671	0.342182	1.18715	15	6955	80	22444	0.215208	0.355177
'TTC9'	0.183692	0.535503	0.179791	1.3297	6	6964	36	22488	0.0860832	0.15983
'CLCN7'	0.183753	1.24123	0.891889	1.71134	61	6909	162	22362	0.875179	0.719233
'MAP3K9'	0.183812	0.842346	0.650834	1.08156	88	6882	350	22174	1.26255	1.5539
'CTHRC1'	0.183818	0.340898	0.0377615	1.45774	2	6968	20	22504	0.0286944	0.0887942
'NPB'	0.183924	0.207096	0.00471934	1.49043	1	6969	12	22512	0.0143472	0.0532765
'SRP9'	0.18399	2.91765	0.376677	19.8469	3	6967	4	22520	0.0430416	0.0177588
'PPP1R3G'	0.184215	0.650119	0.338953	1.17475	15	6955	68	22456	0.215208	0.3019
'MS4A5'	0.184237	0.210272	0.00480012	1.50886	1	6969	11	22513	0.0143472	0.0488368
'NDUFB9'	0.184289	0.211326	0.00482877	1.51469	1	6969	10	22514	0.0143472	0.0443971
'KCNB2'	0.184335	1.2928	0.858199	1.92032	41	6929	104	22420	0.588235	0.46173
'WWP2'	0.184443	1.30222	0.867424	1.92623	41	6929	113	22411	0.588235	0.501687
'KANK3'	0.184501	1.25806	0.885581	1.76669	53	6917	140	22384	0.760402	0.621559
'RCBTB2'	0.184506	0.683851	0.385048	1.16138	19	6951	83	22441	0.272597	0.368496
'PTGIR'	0.184732	0.468226	0.115581	1.40647	4	6966	25	22499	0.0573888	0.110993
'STARD5'	0.184749	2.25239	0.521261	9.07256	5	6965	7	22517	0.071736	0.031078
'CYSLTR2'	0.18481	0	0	1.89677	0	6970	7	22517	0	0.031078
'SIRT7'	0.18486	1.50891	0.769193	2.86062	17	6953	39	22485	0.243902	0.173149
'OR4C11'	0.184987	0	0	2.24121	0	6970	7	22517	0	0.031078
'KCNA5'	0.184992	1.22562	0.899024	1.65715	69	6901	187	22337	0.989957	0.830226
'PLP1'	0.185013	2.1155	0.547175	6.99589	5	6965	11	22513	0.071736	0.0488368
'CST8'	0.18511	0.235528	0.00534217	1.70726	1	6969	11	22513	0.0143472	0.0488368
'FAHD2B'	0.185123	0.22496	0.00512431	1.61423	1	6969	13	22511	0.0143472	0.0577162
'QRFP'	0.185149	3.01026	0.297443	16.024	2	6968	8	22516	0.0286944	0.0355177
'GUCA2A'	0.185159	0.234965	0.00533146	1.70142	1	6969	11	22513	0.0143472	0.0488368
'CIDEA'	0.185199	1.44914	0.802883	2.53752	21	6949	60	22464	0.301291	0.266383
'CYP4Z1'	0.185207	2.19782	0.528716	8.26557	5	6965	8	22516	0.071736	0.0355177
'LIAS'	0.185236	0.71118	0.426666	1.14694	24	6946	99	22425	0.344333	0.439531
'ZNF77'	0.185293	0.625613	0.298693	1.21383	12	6958	56	22468	0.172166	0.248624
'RNF25'	0.185347	0	0	2.07563	0	6970	7	22517	0	0.031078
'GPD1L'	0.185445	1.41272	0.831767	2.34794	26	6944	64	22460	0.373027	0.284141
'DDIT4'	0.185511	5.89283	0.267372	399.329	2	6968	1	22523	0.0286944	0.00443971
'IGFL4'	0.185516	0	0	2.16768	0	6970	8	22516	0	0.0355177
'HPSE'	0.185519	1.62094	0.748195	3.39846	14	6956	29	22495	0.200861	0.128752
'MYZAP'	0.18554	1.97602	0.657379	5.70249	8	6962	12	22512	0.114778	0.0532765
'GNA13'	0.185545	1.40723	0.827088	2.34516	26	6944	57	22467	0.373027	0.253063
'GJD2'	0.185562	0.572823	0.240314	1.22568	9	6961	43	22481	0.129125	0.190907
'SPRED1'	0.185668	0	0	2.18167	0	6970	6	22518	0	0.0266383
'PARP9'	0.185744	0.635343	0.303292	1.23293	12	6958	56	22468	0.172166	0.248624
'KRTAP4-6'	0.185804	2.17901	0.527598	7.93254	5	6965	10	22514	0.071736	0.0443971
'C11orf24'	0.185811	0.209581	0.00478824	1.49958	1	6969	12	22512	0.0143472	0.0532765
'SLC2A4'	0.185886	0.720771	0.432662	1.16152	24	6946	99	22425	0.344333	0.439531
'RER1'	0.185946	0.220073	0.0050245	1.57246	1	6969	12	22512	0.0143472	0.0532765
'TTC8'	0.185956	1.54217	0.789032	2.94042	18	6952	35	22489	0.25825	0.15539
'SYK'	0.185962	0.696774	0.396167	1.17704	20	6950	76	22448	0.286944	0.337418
'MVK'	0.185976	1.96793	0.662523	5.54203	8	6962	13	22511	0.114778	0.0577162
'CLCNKB'	0.185978	0.675352	0.357149	1.21198	16	6954	63	22461	0.229555	0.279702
'TLN2'	0.186048	0.881742	0.729489	1.06172	166	6804	566	21958	2.38164	2.51288
'BMI1'	0.186152	0.459926	0.113855	1.37355	4	6966	29	22495	0.0573888	0.128752
'RPRD2'	0.186184	0.824856	0.620169	1.08608	72	6898	297	22227	1.033	1.31859
'IL20'	0.186489	1.98187	0.643538	6.03885	8	6962	10	22514	0.114778	0.0443971
'PPP1R17'	0.186573	0.216349	0.0049398	1.54443	1	6969	13	22511	0.0143472	0.0577162
'CT47B1'	0.186632	2.56068	0.631767	10.9549	6	6964	5	22519	0.0860832	0.0221985
'SSX1'	0.186774	0.66638	0.352954	1.19332	16	6954	65	22459	0.229555	0.288581
'JOSD1'	0.186815	0.448886	0.111323	1.33728	4	6966	30	22494	0.0573888	0.133191
'ATG4D'	0.186875	1.51815	0.786312	2.81859	17	6953	42	22482	0.243902	0.186468
'PSMD2'	0.186881	0.598171	0.250839	1.27993	9	6961	49	22475	0.129125	0.217546
'MEPE'	0.186981	1.36552	0.845661	2.16427	31	6939	82	22442	0.444763	0.364056
'RSPO2'	0.187154	0.523838	0.17673	1.29019	6	6964	46	22478	0.0860832	0.204227
'XKR9'	0.187275	1.9612	0.671783	5.36933	8	6962	15	22509	0.114778	0.0665956
'FBXO32'	0.187315	0.624821	0.298832	1.20933	12	6958	57	22467	0.172166	0.253063
'SLC34A3'	0.187315	1.25072	0.88035	1.75918	55	6915	145	22379	0.789096	0.643758
'EVPLL'	0.187317	0.517198	0.17448	1.27402	6	6964	42	22482	0.0860832	0.186468
'PAPOLG'	0.187355	1.32814	0.857426	2.02273	36	6934	106	22418	0.516499	0.470609
'ZFYVE28'	0.187447	0.466641	0.115465	1.39326	4	6966	32	22492	0.0573888	0.142071
'RPGR'	0.187456	1.68738	0.67833	3.93828	10	6960	24	22500	0.143472	0.106553
'KIAA1549'	0.187504	0.819323	0.607017	1.09401	66	6904	257	22267	0.946915	1.14101
'COX6A2'	0.187526	1.49599	0.761687	2.84429	17	6953	36	22488	0.243902	0.15983
'C1orf115'	0.187577	1.80793	0.745939	4.20269	11	6959	19	22505	0.157819	0.0843545
'XRRA1'	0.187718	1.6207	0.758331	3.33029	14	6956	29	22495	0.200861	0.128752
'TPK1'	0.18772	0.585582	0.246189	1.24862	9	6961	47	22477	0.129125	0.208666
'CHIC2'	0.187775	2.22502	0.518144	8.96968	5	6965	7	22517	0.071736	0.031078
'AMBRA1'	0.187787	0.835179	0.638943	1.08278	83	6887	297	22227	1.19082	1.31859
'OR52N5'	0.187804	0	0	1.89002	0	6970	11	22513	0	0.0488368
'CAMK1G'	0.187805	1.34394	0.830348	2.13083	30	6940	78	22446	0.430416	0.346297
'IL6'	0.18783	1.61178	0.747099	3.36784	14	6956	24	22500	0.200861	0.106553
'PSMD14'	0.187917	0.222871	0.00508918	1.58672	1	6969	13	22511	0.0143472	0.0577162
'PBOV1'	0.187981	0	0	2.06304	0	6970	8	22516	0	0.0355177
'TMEM199'	0.187981	0	0	2.06304	0	6970	8	22516	0	0.0355177
'SUZ12'	0.188043	0.63653	0.30448	1.23159	12	6958	59	22465	0.172166	0.261943
'DCAF16'	0.188047	0.600189	0.251952	1.28238	9	6961	48	22476	0.129125	0.213106
'MSANTD3'	0.188108	0.463151	0.114874	1.37841	4	6966	28	22496	0.0573888	0.124312
'DYTN'	0.188313	1.97537	0.695295	5.15634	8	6962	20	22504	0.114778	0.0887942
'DCUN1D5'	0.1884	0.231715	0.00527868	1.65536	1	6969	13	22511	0.0143472	0.0577162
'DGKG'	0.188513	1.22188	0.898385	1.64849	70	6900	183	22341	1.0043	0.812467
'DSPP'	0.188517	0.853662	0.669566	1.08074	99	6871	426	22098	1.42037	1.89132
'KIRREL2'	0.188535	0.63455	0.303899	1.2262	12	6958	58	22466	0.172166	0.257503
'OGG1'	0.18854	1.30033	0.867867	1.92449	43	6927	102	22422	0.61693	0.45285
'LMOD3'	0.188571	1.94449	0.649088	5.56264	8	6962	13	22511	0.114778	0.0577162
'ZMYM2'	0.188587	1.25854	0.887716	1.76721	56	6914	143	22381	0.803443	0.634878
'LY6E'	0.188643	3.95783	0.274253	42.5599	2	6968	3	22521	0.0286944	0.0133191
'TRAF7'	0.188726	1.2398	0.894141	1.70421	63	6907	157	22367	0.903874	0.697034
'SLFN14'	0.188767	0.804449	0.573106	1.11324	52	6918	214	22310	0.746055	0.950098
'B3GNT8'	0.188796	2.10795	0.532653	7.16621	5	6965	12	22512	0.071736	0.0532765
'POLE2'	0.188836	0.70064	0.399207	1.18033	20	6950	87	22437	0.286944	0.386255
'BPTF'	0.1889	0.867675	0.701784	1.06724	130	6840	508	22016	1.86514	2.25537
'RABGGTB'	0.188952	1.56107	0.732765	3.13261	13	6957	45	22479	0.186514	0.199787
'IFNG'	0.188995	0.219021	0.00501695	1.55242	1	6969	12	22512	0.0143472	0.0532765
'SPATA31E1'	0.189018	1.4032	0.830751	2.31583	26	6944	66	22458	0.373027	0.293021
'ZSWIM6'	0.189045	0.803454	0.572553	1.11154	52	6918	214	22310	0.746055	0.950098
'WSCD1'	0.189045	1.23818	0.893096	1.70173	63	6907	154	22370	0.903874	0.683715
'SDE2'	0.189095	0.766059	0.501647	1.14352	34	6936	146	22378	0.487805	0.648197
'IAH1'	0.18917	0.695054	0.396081	1.17041	20	6950	87	22437	0.286944	0.386255
'KCNN3'	0.189209	1.27221	0.876126	1.82435	48	6922	130	22394	0.688666	0.577162
'PCDH11X'	0.189277	0.236458	0.00538677	1.69081	1	6969	12	22512	0.0143472	0.0532765
'VAMP3'	0.189352	1.60189	0.743265	3.34264	14	6956	24	22500	0.200861	0.106553
'ARPC1A'	0.189466	1.36874	0.851792	2.15621	31	6939	85	22439	0.444763	0.377375
'PRRC2B'	0.189516	0.894581	0.754996	1.05663	204	6766	768	21756	2.92683	3.4097
'DCHS2'	0.189576	0.813719	0.59312	1.10327	60	6910	227	22297	0.860832	1.00781
'MSRB3'	0.189698	0.63794	0.30546	1.23209	12	6958	66	22458	0.172166	0.293021
'OR1I1'	0.189762	0	0	2.15267	0	6970	8	22516	0	0.0355177
'KCND3'	0.189763	1.44487	0.800488	2.54989	22	6948	45	22479	0.315638	0.199787
'ENDOU'	0.189785	0.622751	0.298301	1.20236	12	6958	59	22465	0.172166	0.261943
'TMEM255B'	0.189811	2.12815	0.525139	7.53551	5	6965	10	22514	0.071736	0.0443971
'SLC6A18'	0.189848	1.51945	0.780291	2.88601	18	6952	32	22492	0.25825	0.142071
'MAFK'	0.190044	2.18153	0.516858	8.38405	5	6965	8	22516	0.071736	0.0355177
'NUP188'	0.190069	0.880723	0.724667	1.06599	156	6814	546	21978	2.23816	2.42408
'AMBN'	0.190104	1.74095	0.697599	4.23999	11	6959	16	22508	0.157819	0.0710353
'TUBA4A'	0.190224	1.753	0.718512	4.11473	11	6959	19	22505	0.157819	0.0843545
'TAOK2'	0.190318	0.839235	0.642519	1.0867	82	6888	335	22189	1.17647	1.4873
'ZBTB33'	0.190391	0	0	1.82573	0	6970	8	22516	0	0.0355177
'DENND4A'	0.190455	0.819748	0.60868	1.09231	67	6903	251	22273	0.961263	1.11437
'BCLAF1'	0.190459	0.20832	0.00476226	1.48023	1	6969	13	22511	0.0143472	0.0577162
'FAM92B'	0.190475	1.95455	0.694508	5.02906	8	6962	20	22504	0.114778	0.0887942
'MUC5B'	0.190512	0.811903	0.592055	1.10019	60	6910	235	22289	0.860832	1.04333
'PRMT3'	0.19052	1.32	0.852358	2.01492	37	6933	83	22441	0.530846	0.368496
'OR8D4'	0.190567	0	0	1.70503	0	6970	9	22515	0	0.0399574
'CCL26'	0.190603	2.16347	0.517387	8.14793	5	6965	9	22515	0.071736	0.0399574
'CDCP1'	0.190621	1.20363	0.901505	1.59515	78	6892	215	22309	1.11908	0.954537
'DRD5'	0.190667	0.330614	0.0367833	1.39673	2	6968	27	22497	0.0286944	0.119872
'PIGF'	0.190671	2.47568	0.644272	9.11734	6	6964	9	22515	0.0860832	0.0399574
'C8G'	0.190681	1.93022	0.675693	5.08521	8	6962	18	22506	0.114778	0.0799148
'OR5T1'	0.190754	1.92464	0.658353	5.28916	8	6962	15	22509	0.114778	0.0665956
'C11orf68'	0.190793	0.223214	0.00510929	1.57758	1	6969	13	22511	0.0143472	0.0577162
'TANC2'	0.190812	0.859834	0.683624	1.07538	114	6856	391	22133	1.63558	1.73593
'EMC8'	0.190816	0.643743	0.308526	1.24225	12	6958	59	22465	0.172166	0.261943
'PSCA'	0.190861	0.449478	0.11182	1.33036	4	6966	31	22493	0.0573888	0.137631
'CREG2'	0.190899	0.224393	0.00513413	1.58615	1	6969	15	22509	0.0143472	0.0665956
'VRK3'	0.190903	1.73937	0.703115	4.18391	11	6959	16	22508	0.157819	0.0710353
'PCDHGB7'	0.190979	0.743109	0.469419	1.14449	29	6941	124	22400	0.416069	0.550524
'WIPF2'	0.191092	0.750869	0.474136	1.15704	29	6941	120	22404	0.416069	0.532765
'PRSS53'	0.191101	1.75353	0.726838	4.02859	11	6959	24	22500	0.157819	0.106553
'RAC3'	0.191204	1.73822	0.708553	4.11144	11	6959	20	22504	0.157819	0.0887942
'ANKRD45'	0.191277	0	0	2.07019	0	6970	9	22515	0	0.0399574
'NUTM1'	0.19152	0.731107	0.440368	1.1727	24	6946	113	22411	0.344333	0.501687
'TNKS2'	0.19153	0.772947	0.524317	1.11802	40	6930	162	22362	0.573888	0.719233
'MAD2L1BP'	0.191659	1.34021	0.830645	2.12237	31	6939	81	22443	0.444763	0.359616
'LEPROT'	0.191668	1.94113	0.69371	4.93678	8	6962	22	22502	0.114778	0.0976736
'TRAF6'	0.191707	0.209997	0.00481943	1.4837	1	6969	11	22513	0.0143472	0.0488368
'MUC4'	0.191736	0.898046	0.762813	1.05425	221	6749	840	21684	3.17073	3.72936
'OR52E2'	0.191926	2.1024	0.523362	7.34462	5	6965	10	22514	0.071736	0.0443971
'SMG8'	0.192045	1.24916	0.883347	1.74884	56	6914	146	22378	0.803443	0.648197
'OR5C1'	0.19205	1.29357	0.866606	1.90587	43	6927	105	22419	0.61693	0.466169
'PCDHGA8'	0.192069	0.702775	0.401405	1.18003	20	6950	89	22435	0.286944	0.395134
'MCAT'	0.192076	0.750794	0.474489	1.15574	29	6941	121	22403	0.416069	0.537205
'C11orf71'	0.192079	0	0	1.81063	0	6970	8	22516	0	0.0355177
'DEPTOR'	0.19208	0.237476	0.00541625	1.68625	1	6969	18	22506	0.0143472	0.0799148
'TMEM143'	0.192084	0.362182	0.0403132	1.52969	2	6968	26	22498	0.0286944	0.115432
'FAM159A'	0.192109	2.6857	0.372253	15.7375	3	6967	5	22519	0.0430416	0.0221985
'KLF13'	0.192156	1.76581	0.737881	4.02254	11	6959	20	22504	0.157819	0.0887942
'FIBP'	0.192214	1.25211	0.8861	1.75126	56	6914	149	22375	0.803443	0.661517
'ZNF709'	0.192214	1.91728	0.653802	5.33855	8	6962	12	22512	0.114778	0.0532765
'MYH6'	0.192267	0.830977	0.627478	1.08963	74	6896	321	22203	1.06169	1.42515
'ZBTB6'	0.192287	0	0	2.02224	0	6970	8	22516	0	0.0355177
'HSPD1'	0.192341	1.4111	0.837652	2.32969	27	6943	66	22458	0.387374	0.293021
'SLC35A1'	0.192342	1.60318	0.760282	3.23216	14	6956	33	22491	0.200861	0.14651
'WDR12'	0.192403	0.707224	0.403886	1.18765	20	6950	90	22434	0.286944	0.399574
'CTBP2'	0.192409	0.71017	0.405442	1.19316	20	6950	83	22441	0.286944	0.368496
'METTL2B'	0.192415	0.211811	0.00486243	1.49348	1	6969	13	22511	0.0143472	0.0577162
'S100A7A'	0.192484	#NUM!	0.10757	#NUM!	1	6969	0	22524	0.0143472	0
'RPL39L'	0.192484	#NUM!	0.10757	#NUM!	1	6969	0	22524	0.0143472	0
'COX6B1'	0.192484	#NUM!	0.10757	#NUM!	1	6969	0	22524	0.0143472	0
'C1orf64'	0.192484	#NUM!	0.10757	#NUM!	1	6969	0	22524	0.0143472	0
'UBALD1'	0.192484	#NUM!	0.10757	#NUM!	1	6969	0	22524	0.0143472	0
'TUBB2B'	0.192484	#NUM!	0.10757	#NUM!	1	6969	0	22524	0.0143472	0
'CCL2'	0.192484	#NUM!	0.10757	#NUM!	1	6969	0	22524	0.0143472	0
'PTS'	0.192501	0.478428	0.118998	1.41754	4	6966	29	22495	0.0573888	0.128752
'PARP12'	0.19253	1.36195	0.851194	2.13371	31	6939	94	22430	0.444763	0.417333
'NEURL2'	0.19281	0.58477	0.246924	1.23859	9	6961	52	22472	0.129125	0.230865
'NACA'	0.192834	1.1907	0.906796	1.55382	88	6882	234	22290	1.26255	1.03889
'EHMT1'	0.192912	1.14858	0.926548	1.41777	136	6834	401	22123	1.95122	1.78032
'DDIT3'	0.192973	0.342379	0.038228	1.43574	2	6968	31	22493	0.0286944	0.137631
'NPTX2'	0.193222	0.70007	0.400253	1.17399	20	6950	91	22433	0.286944	0.404013
'RAB6C'	0.193249	0	0	1.90077	0	6970	8	22516	0	0.0355177
'FAM153A'	0.193264	3.41462	0.550826	21.8169	4	6966	4	22520	0.0573888	0.0177588
'MACF1'	0.193404	0.885387	0.734817	1.06277	170	6800	616	21908	2.43902	2.73486
'PLXDC1'	0.193409	1.90602	0.672101	4.97529	8	6962	17	22507	0.114778	0.075475
'EOGT'	0.193594	0.776325	0.528271	1.12018	41	6929	165	22359	0.588235	0.732552
'OR8B3'	0.19364	2.71164	0.368001	15.3816	3	6967	7	22517	0.0430416	0.031078
'GOLPH3'	0.193694	1.58084	0.743777	3.22496	14	6956	30	22494	0.200861	0.133191
'EIF3I'	0.19373	0.469184	0.117028	1.38208	4	6966	35	22489	0.0573888	0.15539
'ACADSB'	0.193774	1.57329	0.73045	3.27541	14	6956	29	22495	0.200861	0.128752
'ZAR1L'	0.193821	1.45445	0.817898	2.51419	22	6948	61	22463	0.315638	0.270822
'PLA2G1B'	0.193862	1.60937	0.769821	3.20433	14	6956	36	22488	0.200861	0.15983
'GTF2F1'	0.193916	1.21053	0.892565	1.62852	71	6899	198	22326	1.01865	0.879062
'ZNF70'	0.194109	1.57236	0.732384	3.25719	14	6956	27	22497	0.200861	0.119872
'TCOF1'	0.194116	1.89634	0.652133	5.18115	8	6962	14	22510	0.114778	0.0621559
'TMC5'	0.194236	1.41332	0.789018	2.45318	21	6949	58	22466	0.301291	0.257503
'CYP2R1'	0.194281	0.741346	0.469304	1.13873	29	6941	134	22390	0.416069	0.594921
'PTGES3L'	0.194314	1.89097	0.654261	5.08906	8	6962	17	22507	0.114778	0.075475
'MYO18B'	0.194519	1.60124	0.766541	3.18177	14	6956	41	22483	0.200861	0.182028
'OTUD7B'	0.194537	0.805921	0.577571	1.10956	54	6916	196	22328	0.774749	0.870183
'DISP2'	0.194591	0.226505	0.005206	1.58438	1	6969	14	22510	0.0143472	0.0621559
'TRPM5'	0.19465	1.42437	0.793032	2.49636	22	6948	51	22473	0.315638	0.226425
'RAB12'	0.194663	0.65033	0.319153	1.23841	13	6957	56	22468	0.186514	0.248624
'LIME1'	0.194715	0.644281	0.309812	1.23673	12	6958	70	22454	0.172166	0.31078
'POLD2'	0.194753	0.732383	0.442246	1.17094	24	6946	117	22407	0.344333	0.519446
'ZNF747'	0.194828	1.32274	0.858599	2.01	38	6932	83	22441	0.545194	0.368496
'TTC7A'	0.195082	1.71491	0.708039	3.98084	11	6959	19	22505	0.157819	0.0843545
'DLX6'	0.195348	1.31751	0.857451	1.99086	37	6933	108	22416	0.530846	0.479489
'CCDC179'	0.195369	0.549583	0.186674	1.33914	6	6964	44	22480	0.0860832	0.195347
'MORC3'	0.195415	0.750785	0.475639	1.15212	29	6941	137	22387	0.416069	0.60824
'SATB1'	0.195485	0.671777	0.358119	1.19192	16	6954	81	22443	0.229555	0.359616
'LETM2'	0.195494	2.06602	0.520602	7.07066	5	6965	11	22513	0.071736	0.0488368
'GCOM1'	0.195517	1.88656	0.636351	5.31755	8	6962	13	22511	0.114778	0.0577162
'SH3TC2'	0.195545	1.38914	0.826391	2.28778	27	6943	66	22458	0.387374	0.293021
'COPG1'	0.195613	1.25625	0.867847	1.79677	49	6921	130	22394	0.703013	0.577162
'TAAR6'	0.195663	0.21792	0.00500739	1.52431	1	6969	14	22510	0.0143472	0.0621559
'TAS2R14'	0.195673	0.553028	0.201879	1.31043	7	6963	41	22483	0.10043	0.182028
'YTHDF2'	0.19569	1.42176	0.793997	2.48013	22	6948	57	22467	0.315638	0.253063
'DBX2'	0.19575	1.4009	0.835748	2.2984	27	6943	64	22460	0.387374	0.284141
'PPP6R1'	0.195932	1.2372	0.876528	1.7283	56	6914	149	22375	0.803443	0.661517
'CCDC91'	0.196035	0	0	1.71735	0	6970	11	22513	0	0.0488368
'ZNF823'	0.196084	1.34532	0.840092	2.1167	32	6938	79	22445	0.45911	0.350737
'ARHGAP24'	0.196236	0.655076	0.321638	1.24624	13	6957	58	22466	0.186514	0.257503
'COG6'	0.196357	0.808049	0.579643	1.11121	54	6916	215	22309	0.774749	0.954537
'CBFB'	0.196358	1.87702	0.649688	5.07092	8	6962	15	22509	0.114778	0.0665956
'SOX2'	0.196398	1.69813	0.701469	3.91818	11	6959	23	22501	0.157819	0.102113
'PC'	0.196398	1.18478	0.903757	1.54367	89	6881	240	22284	1.2769	1.06553
'CCDC12'	0.196422	0	0	2.24643	0	6970	8	22516	0	0.0355177
'LHFPL2'	0.196584	5.4978	0.251866	122.59	2	6968	2	22522	0.0286944	0.00887942
'ZEB2'	0.196619	1.35752	0.850718	2.12526	32	6938	90	22434	0.45911	0.399574
'OR52M1'	0.196677	1.90198	0.686494	4.80525	8	6962	19	22505	0.114778	0.0843545
'MPPE1'	0.1968	0.482069	0.120308	1.4175	4	6966	36	22488	0.0573888	0.15983
'SERPINB7'	0.196816	1.27277	0.881372	1.81893	51	6919	117	22407	0.731707	0.519446
'ATP6V0E1'	0.196971	0.23586	0.00541823	1.64486	1	6969	16	22508	0.0143472	0.0710353
'TAS1R2'	0.196988	0.606755	0.256862	1.27952	9	6961	57	22467	0.129125	0.253063
'RPL22L1'	0.197184	0	0	1.72588	0	6970	8	22516	0	0.0355177
'ABHD12'	0.197236	0.704386	0.407074	1.17268	21	6949	80	22444	0.301291	0.355177
'C20orf85'	0.197357	2.01904	0.522529	6.52037	5	6965	15	22509	0.071736	0.0665956
'SEL1L'	0.197429	0.683162	0.364698	1.20995	16	6954	82	22442	0.229555	0.364056
'RGS4'	0.197446	0.463754	0.116153	1.35585	4	6966	35	22489	0.0573888	0.15539
'PNPLA5'	0.197474	0.558621	0.204315	1.32035	7	6963	37	22487	0.10043	0.164269
'EPHA10'	0.197516	1.22746	0.890652	1.67725	65	6905	170	22354	0.932568	0.75475
'TBCC'	0.197723	2.05833	0.517676	7.13934	5	6965	10	22514	0.071736	0.0443971
'IQCF6'	0.197738	1.55805	0.736353	3.15591	14	6956	35	22489	0.200861	0.15539
'FSTL1'	0.197776	2.332	0.606431	8.78216	6	6964	7	22517	0.0860832	0.031078
'SLC52A1'	0.197868	2.31144	0.619481	7.97463	6	6964	11	22513	0.0860832	0.0488368
'ONECUT1'	0.197978	2.45199	0.372297	11.5328	3	6967	9	22515	0.0430416	0.0399574
'ZNF232'	0.198217	1.37117	0.815305	2.25945	27	6943	62	22462	0.387374	0.275262
'METTL14'	0.19825	1.8694	0.666929	4.8082	8	6962	21	22503	0.114778	0.0932339
'FH'	0.198265	1.28521	0.8657	1.88385	44	6926	108	22416	0.631277	0.479489
'ETFA'	0.198288	1.48662	0.777041	2.75125	18	6952	44	22480	0.25825	0.195347
'IL17D'	0.19838	3.19759	0.531179	19.5547	4	6966	4	22520	0.0573888	0.0177588
'SH2D4A'	0.198514	0.709877	0.41057	1.18048	21	6949	87	22437	0.301291	0.386255
'ATP10D'	0.198517	0.799641	0.560644	1.1221	47	6923	204	22320	0.674319	0.905701
'PLXNA1'	0.198542	1.13191	0.930531	1.37222	164	6806	484	22040	2.35294	2.14882
'CACNA1E'	0.198542	1.14854	0.929197	1.41385	140	6830	414	22110	2.00861	1.83804
'MRPL49'	0.198573	0.215523	0.00496119	1.50007	1	6969	15	22509	0.0143472	0.0665956
'L1TD1'	0.198628	1.25688	0.871275	1.79173	50	6920	147	22377	0.71736	0.652637
'COPRS'	0.198642	0	0	1.77777	0	6970	8	22516	0	0.0355177
'CYP27B1'	0.199003	1.25366	0.86859	1.78847	50	6920	132	22392	0.71736	0.586042
'TAX1BP1'	0.199116	0.787575	0.536641	1.1329	40	6930	192	22332	0.573888	0.852424
'RETN'	0.199125	1.85999	0.635579	5.15705	8	6962	13	22511	0.114778	0.0577162
'KIR3DL1'	0.199175	2.32595	0.623675	8.2612	6	6964	8	22516	0.0860832	0.0355177
'OR52E4'	0.19921	0.227572	0.00525065	1.57374	1	6969	17	22507	0.0143472	0.075475
'TRAPPC13'	0.199277	5.08598	0.249998	75.1721	2	6968	3	22521	0.0286944	0.0133191
'PTGR2'	0.199284	0.738359	0.449791	1.17284	25	6945	109	22415	0.35868	0.483928
'IL1RAPL2'	0.199308	0	0	2.03631	0	6970	11	22513	0	0.0488368
'TEKT4'	0.199345	0.2419	0.00556906	1.67931	1	6969	15	22509	0.0143472	0.0665956
'NOTCH1'	0.19938	1.17398	0.909803	1.5063	99	6871	272	22252	1.42037	1.2076
'RNASE1'	0.199398	1.44705	0.816385	2.50569	23	6947	54	22470	0.329986	0.239744
'SLBP'	0.199426	0.56745	0.207606	1.34017	7	6963	37	22487	0.10043	0.164269
'ABCA4'	0.199536	0.787574	0.538952	1.1305	42	6928	168	22356	0.602582	0.745871
'WRNIP1'	0.199575	0.726667	0.442933	1.15345	25	6945	106	22418	0.35868	0.470609
'SFRP4'	0.199594	1.32669	0.828568	2.08703	32	6938	79	22445	0.45911	0.350737
'PDE1B'	0.199644	1.56432	0.752151	3.09336	14	6956	39	22485	0.200861	0.173149
'CEP85'	0.199647	1.43358	0.806157	2.4952	23	6947	46	22478	0.329986	0.204227
'PPP3CC'	0.199708	0.645271	0.318181	1.22037	13	6957	61	22463	0.186514	0.270822
'CAPN12'	0.199729	1.20568	0.892932	1.61456	72	6898	202	22322	1.033	0.896821
'RMDN2'	0.199736	1.32318	0.828829	2.06803	31	6939	91	22433	0.444763	0.404013
'AK5'	0.200143	1.30032	0.849336	1.9561	37	6933	118	22406	0.530846	0.523886
'VEZT'	0.200162	2.47423	0.368653	12.1376	3	6967	8	22516	0.0430416	0.0355177
'RGL2'	0.200218	0.770405	0.51107	1.13666	36	6934	156	22368	0.516499	0.692595
'KRT8'	0.200247	0.244812	0.00562726	1.70129	1	6969	15	22509	0.0143472	0.0665956
'OLAH'	0.200316	0.714552	0.413844	1.18628	21	6949	92	22432	0.301291	0.408453
'ZNF394'	0.200369	1.67705	0.700719	3.81046	11	6959	25	22499	0.157819	0.110993
'KHDC1'	0.200371	0.544276	0.199795	1.27954	7	6963	38	22486	0.10043	0.168709
'AIP'	0.200435	0.551424	0.2023	1.29635	7	6963	39	22485	0.10043	0.173149
'SLC51B'	0.200586	3.72995	0.264278	40.2562	2	6968	3	22521	0.0286944	0.0133191
'ERI2'	0.200707	0.796534	0.560041	1.11524	48	6922	197	22327	0.688666	0.874623
'ALKBH7'	0.20078	1.42393	0.80066	2.4777	23	6947	51	22473	0.329986	0.226425
'COX19'	0.200788	0	0	2.01575	0	6970	10	22514	0	0.0443971
'PRDM9'	0.200935	0.706168	0.409135	1.17159	21	6949	96	22428	0.301291	0.426212
'THADA'	0.201016	0.851752	0.665614	1.08225	97	6873	375	22149	1.39168	1.66489
'NOTO'	0.201038	0.686869	0.367851	1.21137	16	6954	86	22438	0.229555	0.381815
'FDPS'	0.201039	1.38169	0.829907	2.24709	27	6943	75	22449	0.387374	0.332978
'THEMIS2'	0.201044	0	0	1.77222	0	6970	10	22514	0	0.0443971
'CYB5R4'	0.201114	1.54539	0.735041	3.10954	14	6956	30	22494	0.200861	0.133191
'ADHFE1'	0.201209	1.272	0.859402	1.85454	43	6927	137	22387	0.61693	0.60824
'PON2'	0.201219	0.558802	0.205009	1.31312	7	6963	46	22478	0.10043	0.204227
'LRG1'	0.201292	1.46548	0.761889	2.73618	18	6952	37	22487	0.25825	0.164269
'KRTAP10-5'	0.201349	2.46117	0.367612	12.051	3	6967	8	22516	0.0430416	0.0355177
'YIPF3'	0.20135	0.717359	0.418723	1.18624	22	6948	77	22447	0.315638	0.341858
'C11orf53'	0.201365	2.50606	0.367237	13.2993	3	6967	6	22518	0.0430416	0.0266383
'FLYWCH1'	0.201415	0.759387	0.484748	1.15787	30	6940	133	22391	0.430416	0.590481
'ARF6'	0.201424	3.11707	0.519325	18.2011	4	6966	5	22519	0.0573888	0.0221985
'MEX3B'	0.201441	1.28212	0.866946	1.87038	44	6926	120	22404	0.631277	0.532765
'TEX22'	0.201483	1.53818	0.72621	3.12412	14	6956	32	22492	0.200861	0.142071
'ZNF713'	0.201575	1.40336	0.790435	2.42091	22	6948	60	22464	0.315638	0.266383
'RAPGEF5'	0.201593	0.716976	0.415509	1.18916	21	6949	96	22428	0.301291	0.426212
'EPDR1'	0.201685	1.83912	0.642295	4.93115	8	6962	14	22510	0.114778	0.0621559
'RBFOX3'	0.201916	1.48915	0.788242	2.71082	18	6952	48	22476	0.25825	0.213106
'COMMD3'	0.201983	1.38989	0.833637	2.27268	28	6942	66	22458	0.401722	0.293021
'ARID4A'	0.202022	1.22326	0.890582	1.66588	66	6904	180	22344	0.946915	0.799148
'TRMT61B'	0.202105	1.34601	0.846831	2.10285	33	6937	80	22444	0.473458	0.355177
'CLEC2A'	0.202114	0.482593	0.121105	1.40282	4	6966	45	22479	0.0573888	0.199787
'HNRNPA3'	0.202182	0.227108	0.00524804	1.56066	1	6969	16	22508	0.0143472	0.0710353
'SEL1L2'	0.202185	0.790415	0.542778	1.13148	43	6927	161	22363	0.61693	0.714793
'MYRF'	0.202289	0.735885	0.449327	1.16529	25	6945	125	22399	0.35868	0.554964
'MOCOS'	0.202402	1.2744	0.861474	1.85982	44	6926	116	22408	0.631277	0.515006
'FIBCD1'	0.202434	0.712412	0.416248	1.17649	22	6948	79	22445	0.315638	0.350737
'NEK10'	0.202438	1.24258	0.886469	1.72414	58	6912	159	22365	0.832138	0.705914
'UBR2'	0.202513	0.842495	0.641165	1.09717	79	6891	309	22215	1.13343	1.37187
'FAM84B'	0.202553	0.253038	0.00580605	1.76387	1	6969	16	22508	0.0143472	0.0710353
'ACE'	0.20257	1.17432	0.912343	1.50246	99	6871	302	22222	1.42037	1.34079
'DCAF8L1'	0.202772	0	0	2.25613	0	6970	9	22515	0	0.0399574
'NME1-NME2'	0.202776	1.53643	0.73612	3.04807	14	6956	46	22478	0.200861	0.204227
'SLA'	0.202817	0.223488	0.00517069	1.53446	1	6969	17	22507	0.0143472	0.075475
'CDH13'	0.20293	0.788028	0.541467	1.12729	43	6927	161	22363	0.61693	0.714793
'HOXC10'	0.203087	2.43273	0.366534	11.7794	3	6967	8	22516	0.0430416	0.0355177
'HIST2H3D'	0.203117	3.09649	0.513916	19.0541	4	6966	4	22520	0.0573888	0.0177588
'CST7'	0.203179	1.42711	0.808677	2.45732	23	6947	54	22470	0.329986	0.239744
'IGFBP1'	0.203188	0.492001	0.143807	1.35421	5	6965	23	22501	0.071736	0.102113
'ST5'	0.203197	0.823764	0.606405	1.10622	63	6907	249	22275	0.903874	1.10549
'MAPK12'	0.203236	0.515461	0.150075	1.4281	5	6965	24	22500	0.071736	0.106553
'MICA'	0.203327	0.557691	0.205319	1.30482	7	6963	41	22483	0.10043	0.182028
'LMO1'	0.203432	2.24319	0.603726	7.89991	6	6964	8	22516	0.0860832	0.0355177
'GRP'	0.203437	3.0126	0.534075	15.2012	4	6966	7	22517	0.0573888	0.031078
'LMX1B'	0.20356	1.59848	0.769097	3.20496	15	6955	30	22494	0.215208	0.133191
'ATF6'	0.203573	0.716106	0.412503	1.18881	20	6950	106	22418	0.286944	0.470609
'C9orf153'	0.203576	2.25201	0.593296	8.33858	6	6964	7	22517	0.0860832	0.031078
'SCYL3'	0.203592	0.513424	0.149567	1.4201	5	6965	24	22500	0.071736	0.106553
'MTMR6'	0.203601	1.52735	0.726411	3.06056	14	6956	41	22483	0.200861	0.182028
'NGRN'	0.203607	0	0	1.74788	0	6970	9	22515	0	0.0399574
'BLVRB'	0.203607	0	0	1.74788	0	6970	9	22515	0	0.0399574
'SLC18A2'	0.203764	1.38692	0.834119	2.26003	28	6942	70	22454	0.401722	0.31078
'FOXO4'	0.203989	0.608281	0.268493	1.25224	10	6960	53	22471	0.143472	0.235305
'CCKAR'	0.204062	0	0	1.79515	0	6970	11	22513	0	0.0488368
'IRGM'	0.204165	0.659138	0.326015	1.24102	13	6957	68	22456	0.186514	0.3019
'C11orf1'	0.204349	2.23751	0.60854	7.72381	6	6964	9	22515	0.0860832	0.0399574
'C19orf71'	0.204383	1.23464	0.880924	1.71411	59	6911	151	22373	0.846485	0.670396
'ANAPC7'	0.204403	0.719108	0.41752	1.18933	21	6949	101	22423	0.301291	0.448411
'KIAA1522'	0.204526	1.65323	0.678314	3.88613	11	6959	18	22506	0.157819	0.0799148
'KDELC1'	0.204598	1.29521	0.846662	1.9544	39	6931	91	22433	0.559541	0.404013
'PNPLA1'	0.204641	0.399974	0.0736209	1.42937	3	6967	18	22506	0.0430416	0.0799148
'MYH8'	0.204698	0.810409	0.585258	1.10748	56	6914	244	22280	0.803443	1.08329
'KIAA0753'	0.204768	0.601175	0.265392	1.23723	10	6960	53	22471	0.143472	0.235305
'RBM10'	0.204885	1.57144	0.752212	3.17769	15	6955	31	22493	0.215208	0.137631
'GOLGA6C'	0.204896	0.510774	0.149133	1.40694	5	6965	27	22497	0.071736	0.119872
'OLFM2'	0.204982	0.610144	0.269501	1.25454	10	6960	51	22473	0.143472	0.226425
'AADACL2'	0.205071	1.36512	0.818836	2.23282	28	6942	66	22458	0.401722	0.293021
'HLA-A'	0.205126	3.55743	0.259459	35.0774	2	6968	3	22521	0.0286944	0.0133191
'PLA2R1'	0.205196	1.23288	0.881022	1.70711	58	6912	174	22350	0.832138	0.772509
'ATP5I'	0.205271	0.227495	0.00526585	1.55302	1	6969	18	22506	0.0143472	0.0799148
'EXOC4'	0.205309	0.801824	0.566068	1.11841	49	6921	202	22322	0.703013	0.896821
'QRICH2'	0.205315	0.66382	0.328427	1.24917	13	6957	68	22456	0.186514	0.3019
'PHF21A'	0.205446	1.42218	0.809109	2.4362	23	6947	58	22466	0.329986	0.257503
'MIPEP'	0.20548	0.547418	0.201873	1.27751	7	6963	40	22484	0.10043	0.177588
'ILK'	0.20558	0.70865	0.411902	1.17047	21	6949	103	22421	0.301291	0.45729
'RDH10'	0.2056	2.21372	0.610437	7.41245	6	6964	10	22514	0.0860832	0.0443971
'AKT1'	0.205749	0.69605	0.378365	1.21631	17	6953	80	22444	0.243902	0.355177
'ORC1'	0.205789	0.738906	0.454611	1.16386	26	6944	120	22404	0.373027	0.532765
'UBA7'	0.205826	0.789211	0.544134	1.12583	44	6926	162	22362	0.631277	0.719233
'KPNA4'	0.20586	0.620231	0.27407	1.27457	10	6960	52	22472	0.143472	0.230865
'KRTAP5-9'	0.205872	4.74797	0.247346	97.6729	2	6968	2	22522	0.0286944	0.00887942
'HMX2'	0.20595	0	0	1.74793	0	6970	10	22514	0	0.0443971
'SAR1B'	0.205976	1.58117	0.762775	3.16244	15	6955	30	22494	0.215208	0.133191
'GABRP'	0.206046	0.228159	0.0052988	1.55153	1	6969	16	22508	0.0143472	0.0710353
'PRDX2'	0.206087	1.59171	0.770232	3.16848	15	6955	32	22492	0.215208	0.142071
'RUFY2'	0.206089	0.601562	0.265949	1.2358	10	6960	50	22474	0.143472	0.221985
'IGDCC4'	0.206097	0.686148	0.37333	1.19759	17	6953	78	22446	0.243902	0.346297
'IGLON5'	0.206103	0.549294	0.202705	1.28047	7	6963	39	22485	0.10043	0.173149
'C12orf40'	0.206119	1.32176	0.832395	2.06306	33	6937	81	22443	0.473458	0.359616
'OR2W3'	0.206152	0	0	2.18237	0	6970	10	22514	0	0.0443971
'MAML1'	0.206166	1.19309	0.90313	1.56424	82	6888	257	22267	1.17647	1.14101
'PCDHGB2'	0.206408	0.721396	0.41944	1.19088	21	6949	106	22418	0.301291	0.470609
'CNKSR2'	0.20671	0.576242	0.21232	1.34599	7	6963	40	22484	0.10043	0.177588
'FOXJ3'	0.206738	0.734331	0.452069	1.1558	26	6944	115	22409	0.373027	0.510567
'AFAP1'	0.206765	1.3161	0.827893	2.05694	33	6937	81	22443	0.473458	0.359616
'FBXL17'	0.206832	1.38258	0.788251	2.33909	21	6949	63	22461	0.301291	0.279702
'DNAJC4'	0.206869	0.732788	0.45105	1.15347	26	6944	120	22404	0.373027	0.532765
'PPP1R37'	0.207	0.790373	0.544345	1.12739	43	6927	185	22339	0.61693	0.821346
'UGT1A5'	0.207088	1.32017	0.832292	2.05831	33	6937	79	22445	0.473458	0.350737
'PDILT'	0.207173	0.222946	0.0051753	1.51693	1	6969	18	22506	0.0143472	0.0799148
'FSBP'	0.207302	1.32433	0.836605	2.05918	33	6937	81	22443	0.473458	0.359616
'CTPS2'	0.207344	1.78651	0.638831	4.56362	8	6962	20	22504	0.114778	0.0887942
'ZNF839'	0.20739	0.227314	0.00528067	1.54242	1	6969	17	22507	0.0143472	0.075475
'MCHR1'	0.207475	0.742901	0.459804	1.16623	27	6943	102	22422	0.387374	0.45285
'GTF3C4'	0.207483	1.27625	0.867547	1.85239	45	6925	125	22399	0.645624	0.554964
'LRGUK'	0.207487	1.63467	0.677846	3.7706	11	6959	20	22504	0.157819	0.0887942
'CNOT6L'	0.207516	1.4929	0.792757	2.72971	19	6951	42	22482	0.272597	0.186468
'NEK5'	0.207557	0.507913	0.148746	1.39086	5	6965	28	22496	0.071736	0.124312
'LYPD6B'	0.207588	0.566103	0.208815	1.31801	7	6963	52	22472	0.10043	0.230865
'CGRRF1'	0.207653	0.624113	0.276208	1.27984	10	6960	52	22472	0.143472	0.230865
'PIGO'	0.207676	1.17258	0.913114	1.49797	104	6866	274	22250	1.49211	1.21648
'OR7A17'	0.207699	0	0	2.10667	0	6970	15	22509	0	0.0665956
'DNAJC9'	0.207711	1.40456	0.798771	2.40776	23	6947	55	22469	0.329986	0.244184
'MDM2'	0.207872	0.236272	0.005475	1.60139	1	6969	19	22505	0.0143472	0.0843545
'TLE1'	0.207874	0.816633	0.593219	1.1117	60	6910	197	22327	0.860832	0.874623
'TRIB1'	0.208064	0.726755	0.426174	1.19454	22	6948	85	22439	0.315638	0.377375
'INHBE'	0.208105	1.4611	0.766783	2.71709	19	6951	38	22486	0.272597	0.168709
'CES3'	0.208318	0.519172	0.151864	1.42509	5	6965	26	22498	0.071736	0.115432
'LILRA2'	0.208746	0.394199	0.0728139	1.39946	3	6967	18	22506	0.0430416	0.0799148
'GABRA2'	0.208795	0	0	2.04629	0	6970	13	22511	0	0.0577162
'KATNAL1'	0.208812	1.31631	0.831824	2.04541	33	6937	87	22437	0.473458	0.386255
'PAN2'	0.208946	0.801656	0.568509	1.11437	51	6919	209	22315	0.731707	0.927899
'B3GALT6'	0.208986	1.6777	0.73222	3.60421	11	6959	25	22499	0.157819	0.110993
'BEND3'	0.209152	1.2632	0.858345	1.83431	45	6925	127	22397	0.645624	0.563843
'RHOH'	0.209367	0.240073	0.00558936	1.61669	1	6969	17	22507	0.0143472	0.075475
'FBXO15'	0.209419	1.5698	0.763703	3.10313	15	6955	32	22492	0.215208	0.142071
'CD37'	0.209445	0.573608	0.212106	1.33201	7	6963	45	22479	0.10043	0.199787
'PRL'	0.209472	1.47219	0.781881	2.69088	19	6951	42	22482	0.272597	0.186468
'PRKD1'	0.209644	0.74101	0.459235	1.16098	27	6943	112	22412	0.387374	0.497247
'SCUBE2'	0.209749	0.791048	0.5466	1.12538	44	6926	179	22345	0.631277	0.794708
'SMIM4'	0.20982	0.522881	0.153106	1.43307	5	6965	26	22498	0.071736	0.115432
'DLL3'	0.209829	0.765611	0.495013	1.15555	32	6938	126	22398	0.45911	0.559403
'BRS3'	0.209851	0.406324	0.0750363	1.43882	3	6967	21	22503	0.0430416	0.0932339
'CENPP'	0.20988	2.18113	0.61847	7.0187	6	6964	10	22514	0.0860832	0.0443971
'SH2D1B'	0.209951	0	0	1.75062	0	6970	12	22512	0	0.0532765
'RSPH6A'	0.210157	0.696495	0.380086	1.21063	17	6953	88	22436	0.243902	0.390694
'SLC30A2'	0.210207	1.43307	0.757055	2.612	18	6952	55	22469	0.25825	0.244184
'TTBK2'	0.210245	0.627209	0.286194	1.26734	11	6959	52	22472	0.157819	0.230865
'XBP1'	0.210294	0.630779	0.279538	1.29051	10	6960	56	22468	0.143472	0.248624
'MRPL15'	0.21036	0.257307	0.00598267	1.74291	1	6969	15	22509	0.0143472	0.0665956
'CCDC15'	0.210364	0.574485	0.212614	1.33217	7	6963	44	22480	0.10043	0.195347
'ITGA1'	0.210422	0.8022	0.568663	1.11462	50	6920	216	22308	0.71736	0.958977
'OR8J3'	0.210431	0	0	1.90531	0	6970	14	22510	0	0.0621559
'PPP3CB'	0.2105	2.13834	0.593415	7.01755	6	6964	12	22512	0.0860832	0.0532765
'ABLIM2'	0.210521	0.789967	0.547009	1.12251	45	6925	167	22357	0.645624	0.741431
'HUS1B'	0.210534	0	0	1.7469	0	6970	11	22513	0	0.0488368
'PIWIL4'	0.210534	1.28791	0.848653	1.92367	39	6931	114	22410	0.559541	0.506127
'CHAF1A'	0.210554	1.35697	0.821759	2.19142	28	6942	78	22446	0.401722	0.346297
'UBQLN2'	0.21071	0.657418	0.332837	1.21908	14	6956	63	22461	0.200861	0.279702
'NECAB3'	0.210738	1.77071	0.628628	4.61059	8	6962	16	22508	0.114778	0.0710353
'KCNT2'	0.210786	0.762484	0.49319	1.15002	32	6938	149	22375	0.45911	0.661517
'TSPAN5'	0.210855	0.40695	0.0752597	1.43781	3	6967	21	22503	0.0430416	0.0932339
'OPN4'	0.210861	0.819865	0.595317	1.11501	58	6912	235	22289	0.832138	1.04333
'TMED4'	0.210965	1.54581	0.750461	3.06199	15	6955	37	22487	0.215208	0.164269
'WBP4'	0.210999	0.690965	0.381353	1.19476	18	6952	80	22444	0.25825	0.355177
'SCLT1'	0.211079	0.513121	0.150804	1.39671	5	6965	27	22497	0.071736	0.119872
'MBIP'	0.21119	1.28108	0.842724	1.9182	39	6931	99	22425	0.559541	0.439531
'SLC35G5'	0.211225	0	0	1.86513	0	6970	10	22514	0	0.0443971
'ADCY6'	0.21143	0.826258	0.612727	1.10266	67	6903	246	22278	0.961263	1.09217
'NIF3L1'	0.211608	1.61376	0.681594	3.61974	11	6959	24	22500	0.157819	0.106553
'DHX30'	0.21162	0.768793	0.49743	1.15904	32	6938	143	22381	0.45911	0.634878
'SLC26A6'	0.211669	1.2795	0.844241	1.90466	38	6932	127	22397	0.545194	0.563843
'RAPGEF1'	0.211669	1.18149	0.895883	1.54793	85	6885	228	22296	1.21951	1.01225
'OR10P1'	0.21172	0.579761	0.227064	1.31367	8	6962	35	22489	0.114778	0.15539
'TAF8'	0.211726	0.563679	0.209052	1.30272	7	6963	47	22477	0.10043	0.208666
'DHRS1'	0.211757	1.60766	0.675417	3.61381	11	6959	28	22496	0.157819	0.124312
'XPA'	0.2118	1.76639	0.622354	4.65359	8	6962	16	22508	0.114778	0.0710353
'DAO'	0.211829	0.7657	0.497203	1.15233	33	6937	126	22398	0.473458	0.559403
'TPD52L1'	0.212038	1.40331	0.800084	2.41168	24	6946	49	22475	0.344333	0.217546
'SMCHD1'	0.212315	0.836592	0.631405	1.09816	75	6895	283	22241	1.07604	1.25644
'DHX32'	0.212416	0.516452	0.151976	1.40308	5	6965	27	22497	0.071736	0.119872
'ECD'	0.212418	1.58213	0.763013	3.21478	16	6954	25	22499	0.229555	0.110993
'PCDHGA9'	0.212619	0.720248	0.423813	1.17801	22	6948	104	22420	0.315638	0.46173
'CLEC1B'	0.212639	1.44779	0.76801	2.64993	19	6951	45	22479	0.272597	0.199787
'DEFB118'	0.212762	4.22915	0.242693	55.9882	2	6968	3	22521	0.0286944	0.0133191
'ZNF768'	0.212901	1.32595	0.845638	2.03725	33	6937	98	22426	0.473458	0.435091
'SYNDIG1'	0.212907	4.93795	0.242502	308.037	2	6968	1	22523	0.0286944	0.00443971
'KLF16'	0.212945	0	0	2.02266	0	6970	9	22515	0	0.0399574
'C14orf166'	0.212973	1.37024	0.831866	2.21441	29	6941	68	22456	0.416069	0.3019
'NEO1'	0.213015	1.19136	0.889466	1.58367	76	6894	218	22306	1.09039	0.967857
'ST8SIA1'	0.213114	1.40552	0.804537	2.40138	24	6946	55	22469	0.344333	0.244184
'GSAP'	0.21318	1.66513	0.701984	3.8554	12	6958	17	22507	0.172166	0.075475
'ST3GAL1'	0.21328	0.622236	0.276782	1.26584	10	6960	65	22459	0.143472	0.288581
'TYW1B'	0.213321	0.796726	0.551739	1.13053	44	6926	191	22333	0.631277	0.847984
'PPP1R16B'	0.213365	1.46729	0.787309	2.64259	19	6951	50	22474	0.272597	0.221985
'MOCS3'	0.213449	1.45105	0.774025	2.63486	19	6951	49	22475	0.272597	0.217546
'DUS1L'	0.213513	1.23528	0.865041	1.74508	53	6917	143	22381	0.760402	0.634878
'EFCAB13'	0.21356	1.41553	0.812691	2.40901	24	6946	54	22470	0.344333	0.239744
'BLOC1S4'	0.213569	1.5426	0.754464	3.02886	15	6955	33	22491	0.215208	0.14651
'CTNS'	0.213702	0.403219	0.0748113	1.41717	3	6967	19	22505	0.0430416	0.0843545
'MKKS'	0.213756	1.24615	0.874329	1.75758	54	6916	156	22368	0.774749	0.692595
'CIAPIN1'	0.213787	0.636067	0.291076	1.28009	11	6959	46	22478	0.157819	0.204227
'VILL'	0.213833	1.24863	0.877066	1.75769	53	6917	143	22381	0.760402	0.634878
'ANKRD40'	0.213869	1.44535	0.769039	2.63543	19	6951	45	22479	0.272597	0.199787
'FMO4'	0.213919	1.36668	0.83076	2.20472	29	6941	70	22454	0.416069	0.31078
'SAFB'	0.213951	0.810564	0.577963	1.12168	53	6917	186	22338	0.760402	0.825786
'ANKRD12'	0.214057	0.879831	0.714692	1.07793	137	6833	500	22024	1.96557	2.21985
'ZNF728'	0.214107	0.585015	0.229306	1.32234	8	6962	39	22485	0.114778	0.173149
'PTPN5'	0.214116	0.772072	0.505072	1.1571	35	6935	103	22421	0.502152	0.45729
'PIGZ'	0.214123	0.80068	0.556484	1.13408	46	6924	169	22355	0.659971	0.750311
'RSPO4'	0.214166	2.85518	0.495626	16.6446	4	6966	4	22520	0.0573888	0.0177588
'ACPP'	0.214223	1.25391	0.854587	1.81644	46	6924	122	22402	0.659971	0.541644
'KIAA1468'	0.214232	1.2213	0.87806	1.68152	60	6910	177	22347	0.860832	0.785828
'AZI2'	0.214339	0.67289	0.341452	1.24346	14	6956	67	22457	0.200861	0.29746
'LLGL1'	0.214358	0.859647	0.677474	1.08394	105	6865	374	22150	1.50646	1.66045
'GDF1'	0.214363	1.54752	0.759875	3.0228	15	6955	33	22491	0.215208	0.14651
'IL18RAP'	0.214637	0.787003	0.530499	1.1452	39	6931	149	22375	0.559541	0.661517
'MTUS2'	0.21466	2.75662	0.509357	13.2114	4	6966	7	22517	0.0573888	0.031078
'CATSPER4'	0.21477	0.565692	0.222167	1.27665	8	6962	34	22490	0.114778	0.15095
'ARFIP2'	0.214789	0.672166	0.341188	1.24142	14	6956	71	22453	0.200861	0.315219
'CTF1'	0.214816	2.10943	0.594243	6.9191	6	6964	9	22515	0.0860832	0.0399574
'LYPLA2'	0.214921	0.493514	0.145576	1.3345	5	6965	32	22492	0.071736	0.142071
'COL11A2'	0.214966	1.15009	0.919715	1.43197	128	6842	358	22166	1.83644	1.58942
'RHOJ'	0.215164	0.731562	0.434092	1.19083	23	6947	90	22434	0.329986	0.399574
'RPS8'	0.215263	0.400874	0.074455	1.40592	3	6967	22	22502	0.0430416	0.0976736
'ZNF35'	0.215298	2.13461	0.559274	8.0881	6	6964	7	22517	0.0860832	0.031078
'USF1'	0.215314	1.50885	0.727165	3.0199	15	6955	33	22491	0.215208	0.14651
'TRPT1'	0.215377	0.588553	0.231038	1.32796	8	6962	36	22488	0.114778	0.15983
'PCOLCE2'	0.215386	1.73219	0.631343	4.29795	8	6962	23	22501	0.114778	0.102113
'ESR1'	0.215416	0.525004	0.154572	1.42309	5	6965	33	22491	0.071736	0.14651
'CAPN7'	0.215547	1.28944	0.852771	1.92411	41	6929	99	22425	0.588235	0.439531
'PLA2G2F'	0.215802	0.523595	0.15427	1.41727	5	6965	34	22490	0.071736	0.15095
'PRICKLE4'	0.215823	1.38366	0.789729	2.37463	24	6946	49	22475	0.344333	0.217546
'COMP'	0.215894	1.24094	0.872778	1.74399	53	6917	148	22376	0.760402	0.657077
'ZNF490'	0.215918	1.7424	0.608984	4.62805	8	6962	18	22506	0.114778	0.0799148
'TUSC3'	0.215934	0.703573	0.393473	1.20573	19	6951	70	22454	0.272597	0.31078
'ELF4'	0.215973	1.37383	0.787336	2.33076	23	6947	65	22459	0.329986	0.288581
'C3orf38'	0.21601	1.30633	0.831352	2.01665	34	6936	92	22432	0.487805	0.408453
'CAPN2'	0.216253	0.692533	0.383625	1.19138	18	6952	88	22436	0.25825	0.390694
'ERCC6L'	0.216325	1.51345	0.736718	2.99075	15	6955	32	22492	0.215208	0.142071
'NRF1'	0.216332	0.527831	0.155479	1.42973	5	6965	31	22493	0.071736	0.137631
'MAFF'	0.216603	0.504563	0.149195	1.35878	5	6965	34	22490	0.071736	0.15095
'C11orf45'	0.216827	4.24003	0.2393	75.0703	2	6968	2	22522	0.0286944	0.00887942
'NPFF'	0.216928	2.053	0.585921	6.38376	6	6964	14	22510	0.0860832	0.0621559
'CES5A'	0.216978	1.4289	0.760349	2.60465	19	6951	46	22478	0.272597	0.204227
'GLI2'	0.217002	0.804213	0.558814	1.13784	45	6925	204	22320	0.645624	0.905701
'BANF2'	0.217033	4.03948	0.241923	67.7149	2	6968	2	22522	0.0286944	0.00887942
'FDFT1'	0.217151	0.770817	0.50221	1.15513	33	6937	146	22378	0.473458	0.648197
'ILF2'	0.217352	0.427247	0.0794725	1.49171	3	6967	23	22501	0.0430416	0.102113
'FBXO40'	0.217414	0.842895	0.63808	1.10307	76	6894	303	22221	1.09039	1.34523
'XKR8'	0.217663	1.3033	0.831177	2.00649	34	6936	95	22429	0.487805	0.421772
'CTAGE1'	0.21784	0.667153	0.339487	1.2275	14	6956	84	22440	0.200861	0.372936
'NICN1'	0.218002	1.49821	0.725278	2.98036	15	6955	34	22490	0.215208	0.15095
'ODF4'	0.218062	0	0	1.90265	0	6970	15	22509	0	0.0665956
'LMBR1L'	0.21827	1.23843	0.872084	1.73957	54	6916	144	22380	0.774749	0.639318
'NAP1L5'	0.218294	0.677954	0.350412	1.23946	15	6955	61	22463	0.215208	0.270822
'MPG'	0.218361	0.772018	0.50333	1.15588	33	6937	155	22369	0.473458	0.688155
'EQTN'	0.218375	1.63654	0.700382	3.6963	12	6958	20	22504	0.172166	0.0887942
'DLEU7'	0.218409	1.65199	0.715686	3.66097	12	6958	21	22503	0.172166	0.0932339
'TM6SF1'	0.218582	0.583633	0.229944	1.30947	8	6962	40	22484	0.114778	0.177588
'GRHL3'	0.218699	1.44653	0.782799	2.57485	19	6951	63	22461	0.272597	0.279702
'SSBP4'	0.218854	1.28022	0.848973	1.90428	41	6929	99	22425	0.588235	0.439531
'TOMM22'	0.219009	1.63078	0.696799	3.69362	12	6958	20	22504	0.172166	0.0887942
'TGM6'	0.21902	1.36141	0.830434	2.1954	30	6940	59	22465	0.430416	0.261943
'CCDC167'	0.219125	1.46624	0.788469	2.65802	20	6950	40	22484	0.286944	0.177588
'CABIN1'	0.219139	0.884715	0.726587	1.07263	152	6818	561	21963	2.18077	2.49068
'TSPAN9'	0.219161	0.423495	0.0789244	1.47227	3	6967	25	22499	0.0430416	0.110993
'ZNF219'	0.219194	0.761533	0.478769	1.18012	29	6941	102	22422	0.416069	0.45285
'BCAR1'	0.219207	1.17954	0.899263	1.53686	87	6883	251	22273	1.24821	1.11437
'ITGA7'	0.219274	1.34102	0.814858	2.17236	30	6940	64	22460	0.430416	0.284141
'DGKH'	0.219527	1.31742	0.842989	2.02524	35	6935	86	22438	0.502152	0.381815
'ZMAT4'	0.219652	2.63167	0.484563	12.185	4	6966	9	22515	0.0573888	0.0399574
'SMC2'	0.219712	0.74683	0.467956	1.15813	28	6942	121	22403	0.401722	0.537205
'SSTR5'	0.219939	2.61744	0.511579	11.2678	4	6966	8	22516	0.0573888	0.0355177
'AMN1'	0.219962	0.591156	0.232846	1.32531	8	6962	46	22478	0.114778	0.204227
'ATN1'	0.219978	0.841492	0.63816	1.09942	77	6893	320	22204	1.10473	1.42071
'UGT1A6'	0.219982	1.34136	0.819869	2.14936	29	6941	74	22450	0.416069	0.328538
'SLC18A3'	0.219986	0.588931	0.232196	1.31933	8	6962	42	22482	0.114778	0.186468
'APOA5'	0.220081	2.04459	0.584293	6.50123	6	6964	11	22513	0.0860832	0.0488368
'PCDHB13'	0.220108	0.623937	0.287112	1.24525	11	6959	55	22469	0.157819	0.244184
'TULP1'	0.22014	1.30888	0.837205	2.01276	35	6935	89	22435	0.502152	0.395134
'HAS2'	0.22015	1.62849	0.704925	3.59824	12	6958	26	22498	0.172166	0.115432
'CWC22'	0.220186	1.43139	0.77238	2.56122	19	6951	54	22470	0.272597	0.239744
'TTF2'	0.220207	1.5417	0.75598	3.0525	16	6954	34	22490	0.229555	0.15095
'CA5A'	0.220245	0.723747	0.430725	1.17266	23	6947	116	22408	0.329986	0.515006
'TM7SF2'	0.220332	0.403749	0.0753312	1.40306	3	6967	21	22503	0.0430416	0.0932339
'FASLG'	0.220362	1.63269	0.70668	3.62372	12	6958	21	22503	0.172166	0.0932339
'PQLC2'	0.220409	1.46732	0.791803	2.64605	20	6950	46	22478	0.286944	0.204227
'LRIT1'	0.220412	1.30038	0.832351	1.99352	34	6936	103	22421	0.487805	0.45729
'EP300'	0.220438	1.13704	0.920356	1.39921	142	6828	396	22128	2.0373	1.75812
'EPOR'	0.220453	1.44744	0.777938	2.62275	20	6950	45	22479	0.286944	0.199787
'ANKRD34A'	0.220539	1.39884	0.811962	2.34679	24	6946	62	22462	0.344333	0.275262
'MAGEC2'	0.22055	0.716591	0.401746	1.22382	19	6951	80	22444	0.272597	0.355177
'AVIL'	0.220636	1.31091	0.839552	2.01256	35	6935	95	22429	0.502152	0.421772
'GALNT1'	0.220786	1.37144	0.78923	2.32714	24	6946	56	22468	0.344333	0.248624
'VPS13B'	0.220853	0.915616	0.793493	1.0543	290	6680	1041	21483	4.16069	4.62174
'NRAS'	0.220855	2.02125	0.574998	6.33765	6	6964	16	22508	0.0860832	0.0710353
'LIPA'	0.220959	1.37901	0.797403	2.32415	24	6946	63	22461	0.344333	0.279702
'SIGLEC6'	0.221021	1.70715	0.60769	4.4006	8	6962	18	22506	0.114778	0.0799148
'CYP19A1'	0.221086	0.757264	0.476762	1.17102	29	6941	124	22400	0.416069	0.550524
'KRTAP19-6'	0.221092	2.15992	0.3607	9.28834	3	6967	8	22516	0.0430416	0.0355177
'PRMT6'	0.221234	0.731948	0.438731	1.18167	24	6946	99	22425	0.344333	0.439531
'RPA1'	0.221308	0.7736	0.506835	1.15408	34	6936	140	22384	0.487805	0.621559
'FGFBP1'	0.221486	2.67171	0.474535	13.6647	4	6966	7	22517	0.0573888	0.031078
'RPS4Y2'	0.221591	0	0	2.12491	0	6970	9	22515	0	0.0399574
'SLC38A1'	0.221738	0.679251	0.352033	1.23696	15	6955	68	22456	0.215208	0.3019
'TNFRSF11A'	0.22177	0.413364	0.0772646	1.43007	3	6967	25	22499	0.0430416	0.110993
'SIM1'	0.221922	1.246	0.855362	1.79135	47	6923	141	22383	0.674319	0.625999
'OR6M1'	0.222075	0.676913	0.350939	1.23209	15	6955	70	22454	0.215208	0.31078
'GSKIP'	0.222184	0.420095	0.0786014	1.45084	3	6967	24	22500	0.0430416	0.106553
'KANSL1L'	0.22226	1.21615	0.880173	1.66271	61	6909	190	22334	0.875179	0.843545
'PIP5K1B'	0.22228	1.53713	0.758334	3.01555	16	6954	33	22491	0.229555	0.14651
'ATP2C2'	0.222286	0.795571	0.540871	1.14943	41	6929	151	22373	0.588235	0.670396
'EIF2B1'	0.222556	0.632772	0.291726	1.2588	11	6959	61	22463	0.157819	0.270822
'ETFB'	0.222632	1.44236	0.778115	2.60243	20	6950	45	22479	0.286944	0.199787
'SWI5'	0.222754	0.705485	0.396293	1.20108	19	6951	92	22432	0.272597	0.408453
'TLR5'	0.222784	2.02487	0.559499	6.8322	6	6964	9	22515	0.0860832	0.0399574
'LARP7'	0.222973	0.674788	0.350198	1.22679	15	6955	65	22459	0.215208	0.288581
'C2CD2'	0.222978	1.23898	0.876074	1.73328	55	6915	153	22371	0.789096	0.679275
'C1orf216'	0.223	2.64158	0.466024	13.6213	4	6966	6	22518	0.0573888	0.0266383
'TSPAN19'	0.223008	1.62695	0.714966	3.51668	12	6958	29	22495	0.172166	0.128752
'GOLGA7B'	0.223238	0.574378	0.227009	1.28168	8	6962	47	22477	0.114778	0.208666
'ECT2L'	0.223242	1.38423	0.800302	2.34673	25	6945	54	22470	0.35868	0.239744
'KCNT1'	0.223399	0.828811	0.608012	1.11681	62	6908	239	22285	0.889527	1.06109
'LRRC56'	0.223481	0.592496	0.234368	1.32059	8	6962	42	22482	0.114778	0.186468
'GPR50'	0.223568	1.4391	0.7773	2.59294	20	6950	43	22481	0.286944	0.190907
'BEND7'	0.223586	2.58646	0.484572	12.1025	4	6966	7	22517	0.0573888	0.031078
'MSLN'	0.223654	1.51157	0.741689	2.98833	16	6954	36	22488	0.229555	0.15983
'APOBEC3G'	0.223767	0.648387	0.299064	1.28942	11	6959	59	22465	0.157819	0.261943
'LANCL2'	0.223795	1.25043	0.860238	1.79549	48	6922	130	22394	0.688666	0.577162
'FOXC2'	0.223831	0.764701	0.482227	1.18035	29	6941	116	22408	0.416069	0.515006
'ARL2BP'	0.223862	2.6448	0.486311	13.6795	4	6966	5	22519	0.0573888	0.0221985
'EGR4'	0.223867	0.776933	0.511211	1.15545	35	6935	139	22385	0.502152	0.61712
'LRRC32'	0.223881	1.31348	0.843322	2.01503	36	6934	84	22440	0.516499	0.372936
'CASP8'	0.223942	0.670306	0.34812	1.21761	15	6955	65	22459	0.215208	0.288581
'TAGLN3'	0.223983	1.82508	0.680999	4.59771	9	6961	18	22506	0.129125	0.0799148
'SLC7A9'	0.223991	1.19535	0.881967	1.60815	72	6898	175	22349	1.033	0.776949
'IFT81'	0.224084	0.777792	0.510361	1.15795	34	6936	158	22366	0.487805	0.701474
'FKBP4'	0.224087	2.01314	0.558661	6.72302	6	6964	10	22514	0.0860832	0.0443971
'KCNN4'	0.224089	1.47396	0.720218	2.8918	15	6955	40	22484	0.215208	0.177588
'DDX42'	0.224105	0.796544	0.542028	1.14938	41	6929	172	22352	0.588235	0.76363
'NDFIP2'	0.224432	0.633644	0.292759	1.25726	11	6959	59	22465	0.157819	0.261943
'LRRN2'	0.22449	0.746218	0.450446	1.19948	25	6945	87	22437	0.35868	0.386255
'MARS2'	0.224675	0.706467	0.397603	1.20025	19	6951	88	22436	0.272597	0.390694
'MSH6'	0.22469	1.15075	0.914849	1.4407	121	6849	345	22179	1.73601	1.5317
'DUSP28'	0.224803	2.00574	0.589974	6.0966	6	6964	12	22512	0.0860832	0.0532765
'CCDC88C'	0.224864	0.408022	0.0764194	1.40599	3	6967	24	22500	0.0430416	0.106553
'M1AP'	0.224893	0.809044	0.56745	1.13607	48	6922	179	22345	0.688666	0.794708
'OR2AG2'	0.224903	0.583405	0.230961	1.29788	8	6962	48	22476	0.114778	0.213106
'TMED2'	0.225025	1.6109	0.710156	3.46032	12	6958	32	22492	0.172166	0.142071
'AADAT'	0.225028	1.43639	0.77849	2.57488	20	6950	49	22475	0.286944	0.217546
'DCX'	0.225048	0.535557	0.176409	1.37441	6	6964	24	22500	0.0860832	0.106553
'RPS19BP1'	0.225163	0.605206	0.239286	1.34937	8	6962	42	22482	0.114778	0.186468
'GPR182'	0.225391	0.791854	0.540519	1.14014	42	6928	155	22369	0.602582	0.688155
'CTSW'	0.225442	1.99689	0.559983	6.54504	6	6964	10	22514	0.0860832	0.0443971
'NME8'	0.22547	1.35921	0.787626	2.28441	24	6946	68	22456	0.344333	0.3019
'OTX2'	0.225567	1.41901	0.763457	2.5699	20	6950	44	22480	0.286944	0.195347
'MED8'	0.225711	1.41883	0.763453	2.56997	20	6950	42	22482	0.286944	0.186468
'FAM89A'	0.225718	1.49998	0.752389	2.84504	15	6955	44	22480	0.215208	0.195347
'EPG5'	0.225718	1.59905	0.699668	3.47979	12	6958	32	22492	0.172166	0.142071
'HTR4'	0.225833	1.25477	0.863868	1.80416	50	6920	109	22415	0.71736	0.483928
'FMNL3'	0.225896	0.803022	0.563548	1.12682	48	6922	188	22336	0.688666	0.834665
'DCDC2B'	0.225914	0.4117	0.0771498	1.41531	3	6967	29	22495	0.0430416	0.128752
'ASPSCR1'	0.225936	1.18261	0.890791	1.55789	79	6891	244	22280	1.13343	1.08329
'INSIG2'	0.226033	4.73736	0.230117	298.75	2	6968	1	22523	0.0286944	0.00443971
'GUCA2B'	0.226033	4.73736	0.230117	298.75	2	6968	1	22523	0.0286944	0.00443971
'LOXHD1'	0.22615	1.1186	0.930185	1.34125	186	6784	532	21992	2.66858	2.36193
'FAR2'	0.226153	0.741153	0.445677	1.19131	24	6946	110	22414	0.344333	0.488368
'CEP135'	0.226207	0.608678	0.251688	1.33182	9	6961	33	22491	0.129125	0.14651
'CCRL2'	0.226278	2.62253	0.461465	14.17	4	6966	5	22519	0.0573888	0.0221985
'CD1D'	0.226316	0.635999	0.294183	1.25925	11	6959	65	22459	0.157819	0.288581
'CPT1C'	0.226352	0.826615	0.608318	1.11114	64	6906	229	22295	0.918221	1.01669
'ABI3BP'	0.226403	0.43775	0.0821455	1.50144	3	6967	25	22499	0.0430416	0.110993
'PSTPIP2'	0.226454	0.51412	0.153345	1.36261	5	6965	45	22479	0.071736	0.199787
'RLF'	0.226456	1.14606	0.911655	1.43388	121	6849	353	22171	1.73601	1.56722
'SCAF8'	0.226482	1.16193	0.901649	1.48923	101	6869	264	22260	1.44907	1.17208
'ARHGAP44'	0.226577	1.22182	0.864762	1.70735	55	6915	155	22369	0.789096	0.688155
'KLHL33'	0.226593	1.1836	0.891549	1.56031	81	6889	230	22294	1.16212	1.02113
'DBH'	0.226708	2.52982	0.483741	11.4482	4	6966	7	22517	0.0573888	0.031078
'DUS2'	0.226725	1.30127	0.837591	1.98932	36	6934	97	22427	0.516499	0.430652
'TTC28'	0.226805	0.894993	0.748688	1.06632	187	6783	655	21869	2.68293	2.90801
'ERGIC1'	0.22689	1.41408	0.761168	2.56147	20	6950	40	22484	0.286944	0.177588
'CNGB3'	0.226938	1.43628	0.782425	2.55636	20	6950	51	22473	0.286944	0.226425
'SLC30A6'	0.226985	1.29382	0.831418	1.98257	36	6934	90	22434	0.516499	0.399574
'GUCY2F'	0.227032	1.59325	0.697466	3.47416	12	6958	26	22498	0.172166	0.115432
'IL34'	0.227052	1.37053	0.796111	2.30773	25	6945	62	22462	0.35868	0.275262
'TMCC1'	0.227064	1.38991	0.811052	2.32695	25	6945	61	22463	0.35868	0.270822
'OR2AE1'	0.227094	2.60217	0.460356	13.6778	4	6966	6	22518	0.0573888	0.0266383
'SLC12A5'	0.227112	0.820541	0.591859	1.12388	57	6913	191	22333	0.817791	0.847984
'PPARD'	0.227227	1.26387	0.843312	1.86876	42	6928	103	22421	0.602582	0.45729
'C9orf3'	0.22723	0.803884	0.564569	1.12703	48	6922	195	22329	0.688666	0.865743
'CDC42'	0.227439	2.75648	0.446471	19.9006	4	6966	3	22521	0.0573888	0.0133191
'BTN1A1'	0.227597	0.63989	0.296346	1.26481	11	6959	65	22459	0.157819	0.288581
'TPBG'	0.22765	0.591095	0.234728	1.30941	8	6962	46	22478	0.114778	0.204227
'ADAMTS5'	0.227665	1.34867	0.830114	2.15609	31	6939	63	22461	0.444763	0.279702
'RNF212'	0.227709	1.31368	0.807241	2.09029	29	6941	85	22439	0.416069	0.377375
'RAG2'	0.227862	1.26445	0.844765	1.8665	42	6928	110	22414	0.602582	0.488368
'KPRP'	0.227877	0.414586	0.077942	1.41847	3	6967	25	22499	0.0430416	0.110993
'OLIG1'	0.227894	1.98748	0.592546	5.94827	6	6964	12	22512	0.0860832	0.0532765
'ZNF853'	0.227921	0.781266	0.515345	1.15832	35	6935	151	22373	0.502152	0.670396
'BOC'	0.227955	0.813712	0.572326	1.14001	49	6921	192	22332	0.703013	0.852424
'TNNI3'	0.227987	2.61541	0.45468	14.5288	4	6966	5	22519	0.0573888	0.0221985
'USP36'	0.228116	1.35024	0.78321	2.26775	24	6946	63	22461	0.344333	0.279702
'PGM3'	0.228173	1.28964	0.831563	1.96333	35	6935	109	22415	0.502152	0.483928
'TRAPPC6B'	0.228286	0.636496	0.301876	1.24649	12	6958	52	22472	0.172166	0.230865
'WNT8B'	0.228291	1.61958	0.723378	3.43208	12	6958	27	22497	0.172166	0.119872
'CDH22'	0.22831	0.774512	0.511019	1.148	35	6935	147	22377	0.502152	0.652637
'MBOAT2'	0.22844	0.67854	0.353508	1.22651	15	6955	83	22441	0.215208	0.368496
'LRRTM3'	0.228458	1.31145	0.80625	2.08582	29	6941	86	22438	0.416069	0.381815
'GPR108'	0.2285	0.541331	0.178868	1.38183	6	6964	25	22499	0.0860832	0.110993
'CENPBD1'	0.228502	0.429481	0.0807287	1.46615	3	6967	29	22495	0.0430416	0.128752
'ZNF737'	0.228544	0.429899	0.080862	1.46691	3	6967	28	22496	0.0430416	0.124312
'TLX1'	0.228555	3.77764	0.233373	61.2858	2	6968	2	22522	0.0286944	0.00887942
'JAK2'	0.228592	1.25116	0.864739	1.78829	49	6921	139	22385	0.703013	0.61712
'CCNA2'	0.228696	1.41325	0.766453	2.5305	20	6950	53	22471	0.286944	0.235305
'HDC'	0.228749	1.20242	0.872271	1.64146	63	6907	181	22343	0.903874	0.803587
'COLGALT1'	0.228763	0.790536	0.54061	1.13568	42	6928	162	22362	0.602582	0.719233
'MPPED1'	0.228862	1.95348	0.549168	6.22377	6	6964	15	22509	0.0860832	0.0665956
'ALDH5A1'	0.22887	1.7547	0.640225	4.61741	9	6961	13	22511	0.129125	0.0577162
'ZFHX3'	0.228951	0.926838	0.817524	1.04909	381	6589	1395	21129	5.46628	6.19339
'DEFB121'	0.229075	4.04929	0.231372	80.0233	2	6968	2	22522	0.0286944	0.00887942
'ARHGAP6'	0.229136	0.691194	0.360076	1.24919	15	6955	79	22445	0.215208	0.350737
'APOPT1'	0.229157	0.604244	0.239968	1.33769	8	6962	49	22475	0.114778	0.217546
'ART3'	0.22922	1.31825	0.811155	2.10047	30	6940	81	22443	0.430416	0.359616
'ONECUT3'	0.229246	1.54621	0.765441	3.0632	17	6953	28	22496	0.243902	0.124312
'ISY1-RAB43'	0.229332	1.49095	0.740308	2.89849	16	6954	37	22487	0.229555	0.164269
'ATP6V1G1'	0.22937	1.50376	0.750452	2.90579	16	6954	35	22489	0.229555	0.15539
'MARVELD3'	0.229424	1.19077	0.882466	1.59369	72	6898	211	22313	1.033	0.936779
'ATG16L2'	0.229496	1.20635	0.87612	1.64565	64	6906	178	22346	0.918221	0.790268
'PHF13'	0.229533	1.41988	0.774768	2.52123	20	6950	56	22468	0.286944	0.248624
'MRM1'	0.229714	1.41043	0.766407	2.51885	20	6950	49	22475	0.286944	0.217546
'CT83'	0.229724	1.75433	0.658265	4.36232	9	6961	23	22501	0.129125	0.102113
'FES'	0.229843	0.795938	0.545709	1.1416	43	6927	157	22367	0.61693	0.697034
'DNAJC17'	0.229898	0.768042	0.488185	1.17733	30	6940	122	22402	0.430416	0.541644
'PRKCSH'	0.230064	0.778708	0.515767	1.15129	36	6934	136	22388	0.516499	0.6038
'MOK'	0.230178	1.32986	0.822484	2.10594	30	6940	80	22444	0.430416	0.355177
'CHRNE'	0.230228	1.23954	0.855529	1.77664	50	6920	120	22404	0.71736	0.532765
'TBC1D19'	0.230342	1.32314	0.817361	2.09795	30	6940	79	22445	0.430416	0.350737
'GBA2'	0.230387	0.757837	0.481913	1.16107	30	6940	128	22396	0.430416	0.568283
'ARL6IP4'	0.230418	0.748546	0.451403	1.19891	24	6946	111	22413	0.344333	0.492808
'GPHN'	0.230502	0.652366	0.309968	1.27387	12	6958	57	22467	0.172166	0.253063
'FRMD5'	0.230531	1.35682	0.789391	2.2826	25	6945	52	22472	0.35868	0.230865
'TFB1M'	0.23063	0.607947	0.252349	1.32147	9	6961	39	22485	0.129125	0.173149
'PLA2G15'	0.230635	0.690059	0.364998	1.23785	16	6954	64	22460	0.229555	0.284141
'HNRNPAB'	0.230649	1.35346	0.786459	2.27956	25	6945	56	22468	0.35868	0.248624
'CIAO1'	0.23066	0.726887	0.414102	1.22469	20	6950	83	22441	0.286944	0.368496
'ARMC2'	0.230711	1.19293	0.885066	1.59525	73	6897	204	22320	1.04735	0.905701
'BTNL8'	0.230949	0.592371	0.235878	1.30636	8	6962	54	22470	0.114778	0.239744
'SIAE'	0.230977	1.56945	0.690074	3.39491	12	6958	29	22495	0.172166	0.128752
'FBXO45'	0.230992	1.74002	0.641981	4.47969	9	6961	16	22508	0.129125	0.0710353
'SP8'	0.231007	0.674439	0.352208	1.21589	15	6955	72	22452	0.215208	0.319659
'FOXD3'	0.23104	0.689333	0.359997	1.24221	15	6955	76	22448	0.215208	0.337418
'ZFP30'	0.231064	1.76891	0.672997	4.32266	9	6961	21	22503	0.129125	0.0932339
'CKMT2'	0.231153	0.762534	0.485193	1.16732	30	6940	130	22394	0.430416	0.577162
'PEF1'	0.231157	0.602921	0.250561	1.30881	9	6961	39	22485	0.129125	0.173149
'MYLIP'	0.231167	0.696377	0.368232	1.24949	16	6954	68	22456	0.229555	0.3019
'TRPM6'	0.231205	0.855529	0.663441	1.09482	91	6879	358	22166	1.3056	1.58942
'ZNF780A'	0.231236	1.36876	0.801776	2.28066	25	6945	62	22462	0.35868	0.275262
'TMEM26'	0.231325	0.759023	0.483017	1.16187	30	6940	120	22404	0.430416	0.532765
'PIK3R5'	0.231339	2.57648	0.457052	14.6134	4	6966	4	22520	0.0573888	0.0177588
'C15orf40'	0.231694	1.57091	0.696459	3.35623	12	6958	29	22495	0.172166	0.128752
'PLA2G4C'	0.231698	0.610724	0.253839	1.32537	9	6961	37	22487	0.129125	0.164269
'MAP10'	0.231767	1.4993	0.752642	2.87415	16	6954	38	22486	0.229555	0.168709
'SHISA9'	0.231788	0.716645	0.408841	1.20495	20	6950	90	22434	0.286944	0.399574
'TEAD4'	0.231865	1.28175	0.826839	1.95526	36	6934	88	22436	0.516499	0.390694
'ACSL4'	0.231885	0.651933	0.310224	1.27057	12	6958	53	22471	0.172166	0.235305
'ZNF155'	0.231973	0.688295	0.359669	1.23904	15	6955	81	22443	0.215208	0.359616
'GUK1'	0.232144	1.74211	0.656457	4.32317	9	6961	20	22504	0.129125	0.0887942
'SDCBP'	0.23215	1.4402	0.787719	2.56757	21	6949	47	22477	0.301291	0.208666
'KCNA1'	0.232189	0.72056	0.414361	1.20738	21	6949	79	22445	0.301291	0.350737
'ABCF3'	0.232204	1.31257	0.810606	2.08235	30	6940	80	22444	0.430416	0.355177
'CEP250'	0.23241	1.1192	0.926198	1.34794	174	6796	534	21990	2.49641	2.3708
'ZNF397'	0.232413	0.789117	0.523208	1.16515	36	6934	151	22373	0.516499	0.670396
'XPO6'	0.232419	0.740797	0.447441	1.18378	24	6946	121	22403	0.344333	0.537205
'IKZF3'	0.232604	1.28889	0.834772	1.95555	36	6934	101	22423	0.516499	0.448411
'SASS6'	0.232723	1.267	0.851183	1.86033	43	6927	113	22411	0.61693	0.501687
'SYT16'	0.233003	1.7704	0.681715	4.24305	9	6961	23	22501	0.129125	0.102113
'PTH1R'	0.233268	0.718021	0.410012	1.20544	20	6950	95	22429	0.286944	0.421772
'NSUN3'	0.233296	1.39477	0.759248	2.48447	20	6950	53	22471	0.286944	0.235305
'TMEM260'	0.233327	0.74542	0.45292	1.18773	25	6945	107	22417	0.35868	0.475049
'SYDE1'	0.233334	0.77922	0.51843	1.14815	37	6933	128	22396	0.530846	0.568283
'RFPL2'	0.233472	3.01893	0.239036	23.4162	2	6968	5	22519	0.0286944	0.0221985
'ZDHHC18'	0.233477	1.36777	0.80444	2.26751	25	6945	65	22459	0.35868	0.288581
'TMEM132D'	0.233679	1.15958	0.904018	1.47883	102	6868	295	22229	1.46341	1.30971
'SLC32A1'	0.234066	0.651522	0.310629	1.26618	12	6958	56	22468	0.172166	0.248624
'ZNF266'	0.234085	0.608173	0.253362	1.315	9	6961	39	22485	0.129125	0.173149
'CNNM3'	0.234248	1.48807	0.749673	2.84009	16	6954	36	22488	0.229555	0.15983
'RNF115'	0.234275	2.64688	0.438547	18.5022	4	6966	3	22521	0.0573888	0.0133191
'SP140'	0.234276	1.36875	0.802065	2.29117	26	6944	56	22468	0.373027	0.248624
'TMEM247'	0.234367	1.28661	0.834852	1.94821	36	6934	102	22422	0.516499	0.45285
'NSUN6'	0.23443	0.682149	0.357071	1.22488	15	6955	87	22437	0.215208	0.386255
'PARK7'	0.234466	2.58609	0.44086	15.6721	4	6966	4	22520	0.0573888	0.0177588
'IER2'	0.234498	0.701108	0.371728	1.25362	16	6954	65	22459	0.229555	0.288581
'ADAMTSL4'	0.234513	0.698937	0.365589	1.25624	15	6955	86	22438	0.215208	0.381815
'GTF2H1'	0.234574	0.725023	0.414415	1.2158	20	6950	87	22437	0.286944	0.386255
'PRR25'	0.234772	0.560754	0.185756	1.42268	6	6964	29	22495	0.0860832	0.128752
'TMTC3'	0.234779	0.76318	0.488454	1.16327	31	6939	124	22400	0.444763	0.550524
'SMG9'	0.234847	1.23006	0.852838	1.75148	49	6921	144	22380	0.703013	0.639318
'SCN11A'	0.234858	0.875943	0.705625	1.08183	127	6843	456	22068	1.82209	2.02451
'ZNF778'	0.234883	0.697665	0.370112	1.24627	16	6954	73	22451	0.229555	0.324099
'TEKT3'	0.234964	1.70804	0.617701	4.52646	9	6961	16	22508	0.129125	0.0710353
'LIG3'	0.234994	1.22028	0.870228	1.69237	57	6913	179	22345	0.817791	0.794708
'FOXN4'	0.235006	1.43339	0.787903	2.53834	21	6949	51	22473	0.301291	0.226425
'DNAJB7'	0.235017	0.768514	0.490205	1.17284	30	6940	148	22376	0.430416	0.657077
'OR6C2'	0.23503	2.46899	0.44909	12.1154	4	6966	7	22517	0.0573888	0.031078
'DYNAP'	0.235094	0.68466	0.363324	1.2225	16	6954	74	22450	0.229555	0.328538
'RPP25L'	0.235106	0.608871	0.253959	1.31446	9	6961	37	22487	0.129125	0.164269
'GPSM2'	0.235177	1.51873	0.761405	2.9508	17	6953	32	22492	0.243902	0.142071
'C12orf10'	0.235318	0.779093	0.517603	1.14752	36	6934	159	22365	0.516499	0.705914
'FCRL2'	0.235407	0.658707	0.314208	1.27877	12	6958	61	22463	0.172166	0.270822
'PHRF1'	0.235503	0.905432	0.76942	1.06248	224	6746	804	21720	3.21377	3.56953
'RRP36'	0.235765	0.756657	0.462605	1.20151	26	6944	94	22430	0.373027	0.417333
'TADA2A'	0.235816	1.30839	0.809176	2.07885	31	6939	72	22452	0.444763	0.319659
'MUM1'	0.235909	0.72776	0.419506	1.2154	21	6949	88	22436	0.301291	0.390694
'LELP1'	0.236009	5.33524	0.0902511	102.724	1	6969	2	22522	0.0143472	0.00887942
'DPAGT1'	0.236034	1.35796	0.796536	2.26898	26	6944	56	22468	0.373027	0.248624
'RPRD1B'	0.236052	0.547308	0.181912	1.38111	6	6964	31	22493	0.0860832	0.137631
'NCAPG2'	0.236104	0.744875	0.455771	1.1817	26	6944	102	22422	0.373027	0.45285
'HTN3'	0.236168	2.40819	0.465309	10.9978	4	6966	6	22518	0.0573888	0.0266383
'C2orf40'	0.236196	2.45136	0.459955	12.1412	4	6966	5	22519	0.0573888	0.0221985
'TNFAIP8L3'	0.236208	2.22658	0.624386	8.32169	7	6963	6	22518	0.10043	0.0266383
'NELFA'	0.236407	1.2536	0.842426	1.84293	44	6926	99	22425	0.631277	0.439531
'NUP50'	0.236434	1.50447	0.753674	2.93251	17	6953	27	22497	0.243902	0.119872
'DOPEY2'	0.236525	1.20135	0.876735	1.63146	66	6904	187	22337	0.946915	0.830226
'PPM1L'	0.236566	1.46129	0.733185	2.8004	16	6954	40	22484	0.229555	0.177588
'TRIP6'	0.236744	0.703253	0.373341	1.25468	16	6954	76	22448	0.229555	0.337418
'ADCK2'	0.236765	1.9005	0.539472	6.05951	6	6964	12	22512	0.0860832	0.0532765
'ACTG2'	0.236767	1.54145	0.684588	3.2833	12	6958	32	22492	0.172166	0.142071
'ARAF'	0.236787	0.560322	0.186074	1.41564	6	6964	31	22493	0.0860832	0.137631
'PRR4'	0.23685	0.643658	0.300586	1.25745	11	6959	75	22449	0.157819	0.332978
'MUT'	0.23686	0.785978	0.524003	1.15493	37	6933	155	22369	0.530846	0.688155
'PKP1'	0.236866	1.28256	0.832729	1.94447	37	6933	96	22428	0.530846	0.426212
'FIGNL1'	0.236895	0.825471	0.599039	1.12335	58	6912	239	22285	0.832138	1.06109
'GATAD1'	0.237012	1.49512	0.759942	2.82076	16	6954	39	22485	0.229555	0.173149
'IFT57'	0.237115	0.742808	0.452497	1.1797	25	6945	118	22406	0.35868	0.523886
'SPIRE1'	0.237196	1.20776	0.88219	1.63951	67	6903	179	22345	0.961263	0.794708
'CYP17A1'	0.23724	1.28358	0.834051	1.94419	37	6933	97	22427	0.530846	0.430652
'ZSWIM4'	0.237379	1.1825	0.880458	1.57555	74	6896	215	22309	1.06169	0.954537
'ZNF669'	0.23749	1.49746	0.751557	2.90858	17	6953	30	22494	0.243902	0.133191
'RCC2'	0.237527	1.33613	0.783444	2.22249	25	6945	71	22453	0.35868	0.315219
'RICTOR'	0.237616	0.828085	0.601183	1.12641	58	6912	227	22297	0.832138	1.00781
'EMP2'	0.237712	1.25611	0.844993	1.84678	45	6925	101	22423	0.645624	0.448411
'TLR3'	0.237774	0.730408	0.42159	1.21771	21	6949	83	22441	0.301291	0.368496
'ZNF708'	0.23782	0.597351	0.249449	1.28641	9	6961	45	22479	0.129125	0.199787
'TAF3'	0.23788	0.790039	0.526972	1.16014	37	6933	156	22368	0.530846	0.692595
'FUT7'	0.238199	0.532717	0.177482	1.34068	6	6964	30	22494	0.0860832	0.133191
'WIPI2'	0.238242	0.610163	0.255023	1.31205	9	6961	43	22481	0.129125	0.190907
'PHC2'	0.238336	0.814813	0.57811	1.13204	51	6919	203	22321	0.731707	0.901261
'ENKUR'	0.238433	3.49977	0.224978	36.1868	2	6968	4	22520	0.0286944	0.0177588
'GGA1'	0.238621	1.22009	0.872446	1.68821	58	6912	167	22357	0.832138	0.741431
'ANP32B'	0.238764	1.50535	0.760214	2.89376	17	6953	35	22489	0.243902	0.15539
'CEP63'	0.238839	0.533068	0.17763	1.34055	6	6964	31	22493	0.0860832	0.137631
'HORMAD2'	0.239074	0.342132	0.0366315	1.57997	2	6968	13	22511	0.0286944	0.0577162
'MMP10'	0.239219	1.49046	0.75083	2.87738	17	6953	32	22492	0.243902	0.142071
'CRX'	0.239256	0.650598	0.31142	1.25693	12	6958	64	22460	0.172166	0.284141
'UPK1A'	0.239307	1.52996	0.68255	3.23709	12	6958	34	22490	0.172166	0.15095
'ACOT13'	0.239389	0.461599	0.11186	1.43525	4	6966	19	22505	0.0573888	0.0843545
'TBC1D22A'	0.239423	1.24567	0.838618	1.82702	44	6926	110	22414	0.631277	0.488368
'CREB3L4'	0.23945	0.567843	0.188786	1.43137	6	6964	32	22492	0.0860832	0.142071
'CLDN19'	0.239487	0.557604	0.185718	1.40103	6	6964	39	22485	0.0860832	0.173149
'ING5'	0.239684	1.5	0.759259	2.87107	17	6953	38	22486	0.243902	0.168709
'DAP'	0.239746	4.54116	0.218389	289.567	2	6968	1	22523	0.0286944	0.00443971
'PKP4'	0.239764	1.18191	0.881496	1.57235	75	6895	219	22305	1.07604	0.972296
'ACER1'	0.239826	1.2698	0.824965	1.92352	37	6933	98	22426	0.530846	0.435091
'TALDO1'	0.239845	1.23309	0.858962	1.74964	51	6919	142	22382	0.731707	0.630439
'CHFR'	0.24004	0.533921	0.178031	1.34054	6	6964	32	22492	0.0860832	0.142071
'KCNJ2'	0.240129	0.562208	0.187331	1.41217	6	6964	32	22492	0.0860832	0.142071
'ATAT1'	0.240155	1.24299	0.838414	1.81603	43	6927	127	22397	0.61693	0.563843
'PECR'	0.240202	0.360592	0.0385305	1.66548	2	6968	17	22507	0.0286944	0.075475
'EFEMP2'	0.240245	0.75217	0.461468	1.18885	26	6944	112	22412	0.373027	0.497247
'GPD2'	0.240276	0.562505	0.187465	1.41258	6	6964	32	22492	0.0860832	0.142071
'PPCS'	0.240317	0.670504	0.327681	1.28453	13	6957	47	22477	0.186514	0.208666
'C17orf80'	0.240402	1.60088	0.721581	3.41237	13	6957	26	22498	0.186514	0.115432
'POU4F2'	0.240411	0.55805	0.185942	1.40034	6	6964	42	22482	0.0860832	0.186468
'BAIAP2L1'	0.240418	1.89394	0.522387	6.30936	6	6964	12	22512	0.0860832	0.0532765
'ANKRD46'	0.240505	0.565485	0.188294	1.42123	6	6964	35	22489	0.0860832	0.15539
'SCNN1D'	0.240517	1.31653	0.82319	2.06224	31	6939	90	22434	0.444763	0.399574
'NSRP1'	0.24053	1.90076	0.524664	6.44734	6	6964	9	22515	0.0860832	0.0399574
'FBXW7'	0.240579	0.60662	0.254145	1.30021	9	6961	41	22483	0.129125	0.182028
'NASP'	0.240636	1.18162	0.881572	1.57199	76	6894	212	22312	1.09039	0.941218
'GSTA3'	0.240642	2.95608	0.233713	24.389	2	6968	4	22520	0.0286944	0.0177588
'FNBP1'	0.240759	1.44067	0.723334	2.75821	16	6954	41	22483	0.229555	0.182028
'TAS2R7'	0.240796	0.365313	0.0391207	1.68551	2	6968	12	22512	0.0286944	0.0532765
'PI4K2B'	0.240991	1.67327	0.624489	4.22085	9	6961	20	22504	0.129125	0.0887942
'BEST3'	0.241004	0.821171	0.583389	1.13916	51	6919	216	22308	0.731707	0.958977
'IFIH1'	0.241026	1.24455	0.839634	1.82059	44	6926	114	22410	0.631277	0.506127
'TIMM9'	0.241073	0.467922	0.113597	1.44979	4	6966	19	22505	0.0573888	0.0843545
'LSP1'	0.241145	1.67562	0.639085	4.07409	9	6961	23	22501	0.129125	0.102113
'UBE2D4'	0.241191	0.54002	0.180236	1.35267	6	6964	34	22490	0.0860832	0.15095
'SCCPDH'	0.241225	1.5641	0.689307	3.47095	13	6957	19	22505	0.186514	0.0843545
'TMOD1'	0.241245	1.40656	0.779903	2.46106	21	6949	60	22464	0.301291	0.266383
'NFIX'	0.241279	0.468469	0.113672	1.45145	4	6966	23	22501	0.0573888	0.102113
'VARS2'	0.241333	0.60695	0.254496	1.29951	9	6961	44	22480	0.129125	0.195347
'PRSS22'	0.24138	1.40905	0.78184	2.46358	21	6949	58	22466	0.301291	0.257503
'GALNT10'	0.241514	1.24261	0.838227	1.8182	44	6926	114	22410	0.631277	0.506127
'C17orf64'	0.241529	1.39694	0.771971	2.45832	21	6949	50	22474	0.301291	0.221985
'TIMM17A'	0.241533	0.544571	0.181906	1.36254	6	6964	35	22489	0.0860832	0.15539
'C19orf66'	0.241624	0.604533	0.253402	1.29445	9	6961	46	22478	0.129125	0.204227
'ATMIN'	0.241656	0.821516	0.584546	1.13858	52	6918	210	22314	0.746055	0.932339
'TUBA1C'	0.241676	1.49748	0.761043	2.85185	17	6953	40	22484	0.243902	0.177588
'RAD51B'	0.24173	2.31851	0.451196	9.94969	4	6966	9	22515	0.0573888	0.0399574
'RSPRY1'	0.241791	0.559934	0.18686	1.40186	6	6964	39	22485	0.0860832	0.173149
'AGXT'	0.241951	0.365459	0.0391589	1.68184	2	6968	12	22512	0.0286944	0.0532765
'LY6G5C'	0.242023	3.31859	0.227452	47.9442	2	6968	2	22522	0.0286944	0.00887942
'ATP1B2'	0.242214	1.30755	0.815829	2.05932	32	6938	77	22447	0.45911	0.341858
'KPNB1'	0.242514	1.57049	0.706681	3.35048	13	6957	33	22491	0.186514	0.14651
'MED12L'	0.24252	0.86343	0.674367	1.09777	97	6873	375	22149	1.39168	1.66489
'ZFYVE21'	0.242628	0.66353	0.324863	1.26718	13	6957	59	22465	0.186514	0.261943
'CLCN3'	0.242708	0.72798	0.421801	1.20737	21	6949	96	22428	0.301291	0.426212
'PTCHD1'	0.242839	0.725852	0.420482	1.20391	21	6949	99	22425	0.301291	0.439531
'CLSTN2'	0.242866	0.625727	0.262226	1.33892	9	6961	52	22472	0.129125	0.230865
'PEX10'	0.242876	0.731293	0.42382	1.21269	21	6949	92	22432	0.301291	0.408453
'ANK3'	0.242879	0.917126	0.793526	1.0577	284	6686	1007	21517	4.07461	4.47079
'KIF2B'	0.242891	1.68295	0.656094	3.968	9	6961	24	22500	0.129125	0.106553
'IP6K1'	0.242908	0.690515	0.368664	1.2226	16	6954	86	22438	0.229555	0.381815
'GSTA1'	0.242922	1.34144	0.794267	2.2136	26	6944	66	22458	0.373027	0.293021
'HSD3B7'	0.242941	1.21471	0.870517	1.67877	60	6910	167	22357	0.860832	0.741431
'RBMX'	0.242949	2.42544	0.433555	12.725	4	6966	6	22518	0.0573888	0.0266383
'CEP85L'	0.242953	1.55658	0.691242	3.40577	13	6957	21	22503	0.186514	0.0932339
'TPX2'	0.242992	0.776948	0.499776	1.17655	31	6939	152	22372	0.444763	0.674836
'GRIN3A'	0.242998	1.84548	0.545531	5.53449	6	6964	14	22510	0.0860832	0.0621559
'NHSL1'	0.243009	1.12811	0.913713	1.38689	140	6830	449	22075	2.00861	1.99343
'RP1'	0.243031	0.892012	0.734553	1.0787	156	6814	577	21947	2.23816	2.56171
'PBX2'	0.243038	0.615408	0.258334	1.31464	9	6961	46	22478	0.129125	0.204227
'BACH2'	0.243083	0.772552	0.49868	1.16815	32	6938	133	22391	0.45911	0.590481
'MAN1B1'	0.243108	0.824319	0.587683	1.14096	53	6917	192	22332	0.760402	0.852424
'C14orf80'	0.243123	0.737442	0.427185	1.22339	21	6949	93	22431	0.301291	0.412893
'KCNA3'	0.243191	0.72585	0.420608	1.20349	21	6949	100	22424	0.301291	0.443971
'ERLIN1'	0.243312	0.625535	0.262396	1.33718	9	6961	48	22476	0.129125	0.213106
'ATP2B4'	0.243321	0.821166	0.58491	1.13667	52	6918	206	22318	0.746055	0.91458
'ACTL6B'	0.243333	0.629865	0.263958	1.34816	9	6961	50	22474	0.129125	0.221985
'CLEC3B'	0.243339	0.572423	0.190895	1.43464	6	6964	35	22489	0.0860832	0.15539
'NLRP2'	0.243442	1.24195	0.840131	1.81078	44	6926	126	22398	0.631277	0.559403
'DLK2'	0.243462	2.36268	0.439885	11.3814	4	6966	6	22518	0.0573888	0.0266383
'KPNA6'	0.243602	0.6198	0.260241	1.32328	9	6961	48	22476	0.129125	0.213106
'C9orf85'	0.24362	0.374502	0.0400486	1.72614	2	6968	14	22510	0.0286944	0.0621559
'STRIP1'	0.243658	0.806707	0.559326	1.14441	45	6925	187	22337	0.645624	0.830226
'CMC2'	0.243698	2.54482	0.420808	17.8433	4	6966	3	22521	0.0573888	0.0133191
'SERPINA4'	0.243768	1.22275	0.853646	1.73044	51	6919	151	22373	0.731707	0.670396
'CD300E'	0.24377	0.677964	0.331912	1.2949	13	6957	57	22467	0.186514	0.253063
'GFRA1'	0.243828	0.749537	0.463074	1.17917	27	6943	110	22414	0.387374	0.488368
'CHST5'	0.244134	1.30978	0.819939	2.05516	32	6938	76	22448	0.45911	0.337418
'RBAK'	0.244207	0.70651	0.381995	1.2437	17	6953	71	22453	0.243902	0.315219
'LGMN'	0.244497	1.34608	0.800518	2.20912	26	6944	68	22456	0.373027	0.3019
'ATRN'	0.244665	0.770623	0.497935	1.16387	32	6938	135	22389	0.45911	0.599361
'ARHGDIB'	0.244838	1.38366	0.767456	2.4213	21	6949	54	22470	0.301291	0.239744
'R3HDML'	0.244913	0.375374	0.0402189	1.72388	2	6968	16	22508	0.0286944	0.0710353
'ZNF57'	0.245102	0.573962	0.191907	1.43354	6	6964	34	22490	0.0860832	0.15095
'CYP3A5'	0.245116	0.539472	0.180669	1.34388	6	6964	43	22481	0.0860832	0.190907
'NTF3'	0.245141	0.356236	0.0383469	1.62269	2	6968	15	22509	0.0286944	0.0665956
'HSD17B1'	0.245164	1.27306	0.833183	1.91436	38	6932	103	22421	0.545194	0.45729
'IFITM10'	0.245177	0.70809	0.383135	1.24527	17	6953	74	22450	0.243902	0.328538
'CYP4V2'	0.245325	0.497796	0.120816	1.53913	4	6966	21	22503	0.0573888	0.0932339
'FOXI1'	0.245339	1.43778	0.73494	2.68685	16	6954	50	22474	0.229555	0.221985
'IER3'	0.245417	3.4612	0.221825	54.0013	2	6968	2	22522	0.0286944	0.00887942
'NPAS2'	0.245516	0.372573	0.0399783	1.70505	2	6968	14	22510	0.0286944	0.0621559
'HTR1D'	0.245686	0.776267	0.503412	1.16996	33	6937	133	22391	0.473458	0.590481
'ATP8B3'	0.245716	0.822442	0.586583	1.13667	52	6918	222	22302	0.746055	0.985615
'HTR3A'	0.245804	1.20152	0.861819	1.65775	59	6911	178	22346	0.846485	0.790268
'CTRL'	0.245882	0.541082	0.181351	1.34607	6	6964	39	22485	0.0860832	0.173149
'TNFRSF11B'	0.245914	1.7656	0.670347	4.55117	10	6960	14	22510	0.143472	0.0621559
'LHFPL4'	0.245986	0.478319	0.116639	1.46876	4	6966	23	22501	0.0573888	0.102113
'SLC35D1'	0.245999	0.634204	0.266241	1.35339	9	6961	58	22466	0.129125	0.257503
'DPH6'	0.246216	0.572232	0.191559	1.42544	6	6964	37	22487	0.0860832	0.164269
'KIAA1462'	0.24622	0.371272	0.0398304	1.69582	2	6968	17	22507	0.0286944	0.075475
'SSR4'	0.246288	0.496422	0.12072	1.52997	4	6966	23	22501	0.0573888	0.102113
'SEC24D'	0.246297	0.6611	0.324624	1.25735	13	6957	57	22467	0.186514	0.253063
'SCAP'	0.246393	1.15287	0.904579	1.4618	109	6861	299	22225	1.56385	1.32747
'CD300LD'	0.24647	1.46032	0.743839	2.7779	17	6953	34	22490	0.243902	0.15095
'BATF'	0.246551	2.36791	0.428031	11.9972	4	6966	7	22517	0.0573888	0.031078
'CDX2'	0.246618	1.49987	0.672017	3.16379	12	6958	32	22492	0.172166	0.142071
'SLC26A9'	0.246628	0.782526	0.50769	1.17877	33	6937	128	22396	0.473458	0.568283
'RASSF3'	0.246699	1.41294	0.786871	2.47667	22	6948	48	22476	0.315638	0.213106
'SLC8A1'	0.246746	0.795338	0.535779	1.15809	39	6931	157	22367	0.559541	0.697034
'ZCCHC2'	0.246785	1.19038	0.87499	1.60387	67	6903	213	22311	0.961263	0.945658
'RPH3AL'	0.246869	1.3889	0.77577	2.40872	21	6949	59	22465	0.301291	0.261943
'SLC22A17'	0.246913	0.725947	0.421888	1.19941	21	6949	98	22426	0.301291	0.435091
'GRM7'	0.246924	1.25047	0.849024	1.82022	46	6924	110	22414	0.659971	0.488368
'VMP1'	0.247191	0.661546	0.32505	1.25697	13	6957	63	22461	0.186514	0.279702
'UBA1'	0.247202	0.666822	0.327809	1.26643	13	6957	58	22466	0.186514	0.257503
'RAPGEF2'	0.24733	1.16979	0.891816	1.52514	89	6881	225	22299	1.2769	0.998934
'COMMD7'	0.247337	1.47167	0.755112	2.76592	17	6953	42	22482	0.243902	0.186468
'PARP3'	0.247374	0.49848	0.121402	1.53324	4	6966	22	22502	0.0573888	0.0976736
'CD4'	0.247382	0.353261	0.0380946	1.60164	2	6968	14	22510	0.0286944	0.0621559
'SIGLEC1'	0.247566	1.15964	0.898311	1.48781	97	6873	291	22233	1.39168	1.29196
'ZNF197'	0.247628	1.34054	0.800904	2.1866	26	6944	78	22446	0.373027	0.346297
'KCNV2'	0.247654	1.35554	0.808441	2.22541	27	6943	66	22458	0.387374	0.293021
'RBBP7'	0.24766	0.463799	0.113283	1.42189	4	6966	21	22503	0.0573888	0.0932339
'PIWIL1'	0.247713	1.24463	0.846166	1.80626	45	6925	124	22400	0.645624	0.550524
'TTC31'	0.24773	0.504381	0.122583	1.55586	4	6966	22	22502	0.0573888	0.0976736
'ZNF90'	0.247749	1.64083	0.639291	3.86066	9	6961	28	22496	0.129125	0.124312
'AOX1'	0.247788	1.15804	0.897061	1.48571	97	6873	304	22220	1.39168	1.34967
'MPP2'	0.247896	0.756532	0.468687	1.18571	27	6943	116	22408	0.387374	0.515006
'IGSF1'	0.247897	0.753433	0.466708	1.18103	27	6943	109	22415	0.387374	0.483928
'SLC47A1'	0.247912	0.505937	0.123045	1.56059	4	6966	23	22501	0.0573888	0.102113
'NOXA1'	0.247946	1.24065	0.844149	1.79616	44	6926	146	22378	0.631277	0.648197
'AGRP'	0.247946	1.49692	0.675602	3.12629	12	6958	32	22492	0.172166	0.142071
'STOM'	0.248063	0.376767	0.0405327	1.71542	2	6968	13	22511	0.0286944	0.0577162
'USP7'	0.248264	1.3735	0.765161	2.38975	21	6949	62	22462	0.301291	0.275262
'SAC3D1'	0.248277	1.37054	0.762038	2.39154	21	6949	58	22466	0.301291	0.257503
'CXorf23'	0.248363	1.32175	0.785525	2.17003	26	6944	73	22451	0.373027	0.324099
'LMF1'	0.248509	0.572001	0.192151	1.41782	6	6964	37	22487	0.0860832	0.164269
'SPNS1'	0.248572	1.25103	0.851132	1.81638	46	6924	115	22409	0.659971	0.510567
'CPNE7'	0.24871	1.16431	0.887841	1.51755	89	6881	228	22296	1.2769	1.01225
'CELF2'	0.248741	1.54258	0.703338	3.229	13	6957	32	22492	0.186514	0.142071
'KRT33B'	0.248786	0.497257	0.121422	1.52319	4	6966	22	22502	0.0573888	0.0976736
'LRP1'	0.248809	1.13483	0.912572	1.40498	132	6838	406	22118	1.89383	1.80252
'CADM3'	0.24886	1.29312	0.809745	2.03353	33	6937	69	22455	0.473458	0.30634
'ZNF683'	0.249102	1.83508	0.515723	5.98136	6	6964	12	22512	0.0860832	0.0532765
'PTN'	0.249106	0.374719	0.0403372	1.70004	2	6968	16	22508	0.0286944	0.0710353
'KRT78'	0.249112	0.495044	0.120974	1.51422	4	6966	23	22501	0.0573888	0.102113
'CLN8'	0.24913	0.505708	0.122861	1.55739	4	6966	25	22499	0.0573888	0.110993
'HIST1H2BJ'	0.249179	1.46877	0.756258	2.74914	17	6953	42	22482	0.243902	0.186468
'LAYN'	0.249311	1.33599	0.800089	2.17152	26	6944	87	22437	0.373027	0.386255
'TPP1'	0.249323	1.20271	0.864467	1.65922	62	6908	150	22374	0.889527	0.665956
'ITIH6'	0.249361	1.33418	0.794927	2.19201	27	6943	70	22454	0.387374	0.31078
'PTGDR2'	0.249461	1.29492	0.814941	2.01774	32	6938	89	22435	0.45911	0.395134
'ARCN1'	0.249489	0.729864	0.4278	1.20001	22	6948	94	22430	0.315638	0.417333
'DMRT2'	0.249556	1.37255	0.76637	2.38291	21	6949	55	22469	0.301291	0.244184
'FLAD1'	0.249575	0.783947	0.509622	1.17806	33	6937	139	22385	0.473458	0.61712
'MYH7B'	0.249607	0.920449	0.798184	1.05927	295	6675	1054	21470	4.23242	4.67945
'WASF2'	0.249659	0.736277	0.431698	1.20988	22	6948	94	22430	0.315638	0.417333
'GTF3C2'	0.249835	1.22641	0.86174	1.72406	52	6918	159	22365	0.746055	0.705914
'SLC6A7'	0.249953	1.19855	0.861772	1.65154	61	6909	161	22363	0.875179	0.714793
'CYP2J2'	0.249961	1.53358	0.697279	3.23231	13	6957	28	22496	0.186514	0.124312
'PRRT2'	0.249978	0.371326	0.0399962	1.67918	2	6968	18	22506	0.0286944	0.0799148
'TBKBP1'	0.250081	1.27427	0.839496	1.9009	38	6932	112	22412	0.545194	0.497247
'ZNF235'	0.250108	0.474336	0.116142	1.44607	4	6966	23	22501	0.0573888	0.102113
'MAPKBP1'	0.250135	1.33624	0.797532	2.19164	27	6943	67	22457	0.387374	0.29746
'POLR2B'	0.250151	1.41738	0.726269	2.64284	16	6954	45	22479	0.229555	0.199787
'NDUFS1'	0.250204	1.20689	0.868983	1.66142	62	6908	161	22363	0.889527	0.714793
'SNX6'	0.250246	1.39954	0.783452	2.43575	22	6948	52	22472	0.315638	0.230865
'CYP2A7'	0.250318	0.350122	0.037809	1.5793	2	6968	18	22506	0.0286944	0.0799148
'MRPL35'	0.250324	2.36413	0.423248	13.2475	4	6966	4	22520	0.0573888	0.0177588
'NR6A1'	0.250406	0.716336	0.388898	1.25346	17	6953	81	22443	0.243902	0.359616
'SC5D'	0.250525	0.567915	0.191319	1.40123	6	6964	42	22482	0.0860832	0.186468
'HIST1H3F'	0.250631	0.375479	0.040495	1.69677	2	6968	15	22509	0.0286944	0.0665956
'TSN'	0.250677	0.359446	0.0388802	1.61745	2	6968	15	22509	0.0286944	0.0665956
'HEPACAM'	0.250695	0.666809	0.32867	1.26149	13	6957	64	22460	0.186514	0.284141
'C4orf22'	0.251057	2.29753	0.424197	11.1921	4	6966	6	22518	0.0573888	0.0266383
'SAPCD2'	0.251231	0.619634	0.262109	1.30887	9	6961	55	22469	0.129125	0.244184
'NDUFA4L2'	0.25124	1.43273	0.731573	2.7146	17	6953	36	22488	0.243902	0.15983
'ANKS1A'	0.251306	0.673031	0.331945	1.27213	13	6957	64	22460	0.186514	0.284141
'ZBP1'	0.25136	0.636388	0.278212	1.32887	10	6960	39	22485	0.143472	0.173149
'DDX27'	0.251494	0.71666	0.393571	1.24737	18	6952	67	22457	0.25825	0.29746
'SLC22A16'	0.251552	0.67376	0.338048	1.26526	14	6956	51	22473	0.200861	0.226425
'MR1'	0.251587	0.48142	0.118039	1.4632	4	6966	25	22499	0.0573888	0.110993
'YY1'	0.251711	0.380606	0.0410603	1.71931	2	6968	15	22509	0.0286944	0.0665956
'DGAT1'	0.251722	1.22296	0.859901	1.7193	53	6917	156	22368	0.760402	0.692595
'JUP'	0.251737	0.784722	0.510841	1.17712	33	6937	142	22382	0.473458	0.630439
'CDK18'	0.251761	1.2835	0.807957	1.9987	32	6938	96	22428	0.45911	0.426212
'TMEM252'	0.251795	0.665578	0.328422	1.25758	13	6957	62	22462	0.186514	0.275262
'C8orf34'	0.251811	1.23529	0.841125	1.79173	46	6924	115	22409	0.659971	0.510567
'KRTAP5-11'	0.251821	1.29512	0.816075	2.01982	33	6937	84	22440	0.473458	0.372936
'SLC38A5'	0.251836	0.64363	0.281193	1.34498	10	6960	44	22480	0.143472	0.195347
'CNTN3'	0.251837	0.496945	0.121516	1.51374	4	6966	30	22494	0.0573888	0.133191
'CD22'	0.25184	0.733013	0.433032	1.19967	23	6947	85	22439	0.329986	0.377375
'OR6C70'	0.251958	2.28219	0.429521	10.9979	4	6966	6	22518	0.0573888	0.0266383
'PSORS1C1'	0.252034	0.35883	0.0388486	1.61015	2	6968	17	22507	0.0286944	0.075475
'FAM129C'	0.252057	0.385651	0.0414868	1.74875	2	6968	16	22508	0.0286944	0.0710353
'CCNB1IP1'	0.252137	3.60075	0.212909	61.373	2	6968	2	22522	0.0286944	0.00887942
'JMJD7-PLA2G4B'	0.252209	1.2457	0.85048	1.80083	46	6924	132	22392	0.659971	0.586042
'PPT2'	0.252229	0.48645	0.119268	1.47721	4	6966	24	22500	0.0573888	0.106553
'QPCT'	0.252241	0.756493	0.470012	1.18138	27	6943	123	22401	0.387374	0.546084
'NCR1'	0.252244	0.501617	0.122569	1.5293	4	6966	28	22496	0.0573888	0.124312
'TSSK3'	0.252265	0.757253	0.470557	1.18243	27	6943	120	22404	0.387374	0.532765
'SLC38A8'	0.25257	0.494318	0.121211	1.50118	4	6966	25	22499	0.0573888	0.110993
'SCYL1'	0.252594	0.487076	0.119306	1.47911	4	6966	30	22494	0.0573888	0.133191
'DYNLT1'	0.252595	0.610617	0.25833	1.28922	9	6961	59	22465	0.129125	0.261943
'CCDC27'	0.252632	1.52219	0.696656	3.17388	13	6957	32	22492	0.186514	0.142071
'ASNA1'	0.252654	0.683839	0.343304	1.28303	14	6956	53	22471	0.200861	0.235305
'VPS54'	0.252754	0.825385	0.592255	1.13459	54	6916	232	22292	0.774749	1.03001
'DKK4'	0.252817	1.65577	0.670699	3.69158	9	6961	39	22485	0.129125	0.173149
'MYBL1'	0.252878	1.20851	0.871944	1.66062	63	6907	166	22358	0.903874	0.736992
'ADCYAP1R1'	0.252979	1.28654	0.809908	2.00938	33	6937	77	22447	0.473458	0.341858
'KIF14'	0.253002	0.714629	0.393016	1.24151	18	6952	70	22454	0.25825	0.31078
'ADCY1'	0.253008	1.20027	0.865572	1.64933	62	6908	154	22370	0.889527	0.683715
'USP30'	0.253025	0.645806	0.282587	1.34729	10	6960	42	22482	0.143472	0.186468
'PTPRR'	0.253051	0.622269	0.272467	1.29655	10	6960	45	22479	0.143472	0.199787
'ST8SIA2'	0.253104	0.682538	0.336882	1.28836	13	6957	68	22456	0.186514	0.3019
'PRPS1L1'	0.253168	0.381677	0.0412596	1.71742	2	6968	15	22509	0.0286944	0.0665956
'CNTRL'	0.253234	1.10177	0.931694	1.29968	223	6747	650	21874	3.19943	2.88581
'CDNF'	0.253316	0.392739	0.0421391	1.7884	2	6968	15	22509	0.0286944	0.0665956
'UGT2B17'	0.25338	1.97289	0.578634	6.71521	7	6963	8	22516	0.10043	0.0355177
'KLK2'	0.25339	0.355742	0.0384918	1.59361	2	6968	19	22505	0.0286944	0.0843545
'DGKI'	0.253602	1.26641	0.834214	1.89634	40	6930	95	22429	0.573888	0.421772
'EPHA1'	0.253643	0.812441	0.568234	1.14336	47	6923	189	22335	0.674319	0.839105
'BPGM'	0.253685	0.750969	0.444039	1.22775	23	6947	84	22440	0.329986	0.372936
'DDX5'	0.253734	1.60405	0.616435	3.86287	9	6961	23	22501	0.129125	0.102113
'MED16'	0.253779	0.868295	0.682752	1.09721	103	6867	355	22169	1.47776	1.5761
'NCKAP5L'	0.253833	1.14982	0.893002	1.47166	99	6871	299	22225	1.42037	1.32747
'TRPM8'	0.253844	1.1427	0.899593	1.44398	111	6859	325	22199	1.59254	1.44291
'CBFA2T2'	0.253874	1.32691	0.795578	2.16354	27	6943	72	22452	0.387374	0.319659
'DTWD1'	0.254095	0.640386	0.280592	1.33262	10	6960	44	22480	0.143472	0.195347
'BCKDHA'	0.254131	1.24566	0.851192	1.80134	47	6923	114	22410	0.674319	0.506127
'ABCB6'	0.254132	1.16927	0.879436	1.54293	79	6891	229	22295	1.13343	1.01669
'SEMA3C'	0.254204	1.21568	0.855243	1.70938	54	6916	146	22378	0.774749	0.648197
'SCAI'	0.254219	1.33653	0.80023	2.19237	28	6942	58	22466	0.401722	0.257503
'CDC20'	0.254279	1.32538	0.79516	2.15842	27	6943	78	22446	0.387374	0.346297
'SERPINB8'	0.254346	1.20351	0.869491	1.64978	62	6908	176	22348	0.889527	0.781389
'ZNF121'	0.254352	1.38957	0.782803	2.3986	22	6948	54	22470	0.315638	0.239744
'MDFIC'	0.25449	0.579276	0.195881	1.42159	6	6964	37	22487	0.0860832	0.164269
'FLT3'	0.254682	1.27916	0.805468	1.997	33	6937	83	22441	0.473458	0.368496
'SLC39A11'	0.254705	0.354082	0.0383769	1.58209	2	6968	17	22507	0.0286944	0.075475
'PPP6R3'	0.254724	0.742049	0.43942	1.21085	23	6947	89	22435	0.329986	0.395134
'PSKH1'	0.254957	0.634884	0.278435	1.3191	10	6960	44	22480	0.143472	0.195347
'SYCE3'	0.255116	0.367848	0.0398372	1.64132	2	6968	20	22504	0.0286944	0.0887942
'FBXO27'	0.255128	0.736847	0.433728	1.20469	22	6948	103	22421	0.315638	0.45729
'CDIPT'	0.255369	1.51572	0.699471	3.12377	13	6957	35	22489	0.186514	0.15539
'TAF7'	0.255433	1.42361	0.735118	2.6514	17	6953	50	22474	0.243902	0.221985
'CEACAM1'	0.25547	0.641857	0.281516	1.33339	10	6960	46	22478	0.143472	0.204227
'SERPINE1'	0.255534	1.2554	0.828636	1.87162	39	6931	114	22410	0.559541	0.506127
'CIPC'	0.255609	1.2813	0.809008	1.99337	33	6937	88	22436	0.473458	0.390694
'PCGF3'	0.255623	0.625849	0.274712	1.29934	10	6960	47	22477	0.143472	0.208666
'PET117'	0.255633	0.512118	0.125344	1.55669	4	6966	29	22495	0.0573888	0.128752
'ZNF543'	0.255657	0.390682	0.0421688	1.75848	2	6968	20	22504	0.0286944	0.0887942
'TRPV6'	0.255735	0.80838	0.549454	1.16814	41	6929	159	22365	0.588235	0.705914
'CYP1A2'	0.25575	0.594874	0.215752	1.4256	7	6963	30	22494	0.10043	0.133191
'KDM5D'	0.25575	1.62033	0.646679	3.72547	9	6961	22	22502	0.129125	0.0976736
'C6orf1'	0.255864	1.9455	0.57117	6.61026	7	6963	8	22516	0.10043	0.0355177
'PFKFB1'	0.255866	1.33018	0.797582	2.17795	28	6942	60	22464	0.401722	0.266383
'ZNF239'	0.25608	0.383547	0.0415794	1.71324	2	6968	19	22505	0.0286944	0.0843545
'SSBP1'	0.25612	3.75982	0.209221	76.9566	2	6968	2	22522	0.0286944	0.00887942
'CCR6'	0.256124	0.720971	0.397356	1.24894	18	6952	76	22448	0.25825	0.337418
'SLC6A6'	0.25613	1.25827	0.830261	1.88026	40	6930	100	22424	0.573888	0.443971
'HAPLN2'	0.256141	1.6981	0.666253	4.13586	10	6960	17	22507	0.143472	0.075475
'EXTL3'	0.256158	1.17435	0.884936	1.54755	81	6889	218	22306	1.16212	0.967857
'UQCRH'	0.256221	2.16197	0.439615	8.79698	4	6966	9	22515	0.0573888	0.0399574
'BCCIP'	0.256319	1.29342	0.818161	2.01292	34	6936	76	22448	0.487805	0.337418
'DHRS2'	0.25645	0.480934	0.11844	1.44956	4	6966	25	22499	0.0573888	0.110993
'CYP3A4'	0.256561	1.95102	0.588317	6.28978	7	6963	9	22515	0.10043	0.0399574
'EIF4A2'	0.256587	2.33198	0.406528	12.8648	4	6966	6	22518	0.0573888	0.0266383
'SLC7A10'	0.256592	0.804239	0.547121	1.16093	41	6929	159	22365	0.588235	0.705914
'FAM212B'	0.256609	0.597498	0.21653	1.43189	7	6963	38	22486	0.10043	0.168709
'CNOT10'	0.256699	1.18478	0.875805	1.59037	72	6898	193	22331	1.033	0.856864
'RGL1'	0.256855	0.735369	0.433232	1.2007	22	6948	107	22417	0.315638	0.475049
'MYT1L'	0.256857	1.22685	0.83771	1.77567	47	6923	114	22410	0.674319	0.506127
'MRPS18B'	0.256966	1.36452	0.768525	2.3533	22	6948	64	22460	0.315638	0.284141
'CCL13'	0.257067	2.23077	0.425497	10.7972	4	6966	5	22519	0.0573888	0.0221985
'KIAA1191'	0.257126	0.71183	0.392493	1.2317	18	6952	85	22439	0.25825	0.377375
'DIEXF'	0.257146	0.389734	0.0421432	1.74511	2	6968	17	22507	0.0286944	0.075475
'ATP6V1B1'	0.257241	0.762263	0.479071	1.18165	29	6941	106	22418	0.416069	0.470609
'AKR1B15'	0.257281	0.361547	0.039255	1.60519	2	6968	20	22504	0.0286944	0.0887942
'PPP1R8'	0.257372	0.355611	0.0386005	1.58044	2	6968	19	22505	0.0286944	0.0843545
'ATG4A'	0.257476	6.92318	0.0782868	608.592	1	6969	1	22523	0.0143472	0.00443971
'FAM105A'	0.25754	0.513099	0.125863	1.55313	4	6966	28	22496	0.0573888	0.124312
'STAC2'	0.257564	0.385153	0.0417856	1.71539	2	6968	17	22507	0.0286944	0.075475
'TTC5'	0.257691	1.48829	0.675355	3.14503	13	6957	31	22493	0.186514	0.137631
'BBS7'	0.257799	0.803511	0.546973	1.15888	41	6929	171	22353	0.588235	0.75919
'P2RX6'	0.257937	1.43728	0.741553	2.71039	18	6952	38	22486	0.25825	0.168709
'PRPS2'	0.258124	0.388151	0.0420394	1.73088	2	6968	18	22506	0.0286944	0.0799148
'NACC1'	0.258129	0.643711	0.282954	1.33261	10	6960	51	22473	0.143472	0.226425
'SLC9A3'	0.258137	0.744489	0.44173	1.21108	23	6947	113	22411	0.329986	0.501687
'FADD'	0.258284	1.55139	0.714727	3.26794	14	6956	26	22498	0.200861	0.115432
'RPL10L'	0.258298	1.31321	0.786516	2.15322	28	6942	61	22463	0.401722	0.270822
'CASP6'	0.258319	0.393128	0.0425512	1.75819	2	6968	17	22507	0.0286944	0.075475
'C1QTNF8'	0.25832	1.50568	0.700147	3.06719	13	6957	38	22486	0.186514	0.168709
'WFDC10B'	0.258424	1.57731	0.613141	3.71234	9	6961	31	22493	0.129125	0.137631
'FZD8'	0.258441	1.40697	0.725019	2.63145	17	6953	42	22482	0.243902	0.186468
'SPI1'	0.258451	0.679769	0.343118	1.2662	14	6956	53	22471	0.200861	0.235305
'C11orf88'	0.258454	3.38631	0.21089	44.6803	2	6968	3	22521	0.0286944	0.0133191
'ZFP62'	0.258681	1.17317	0.885364	1.54389	82	6888	221	22303	1.17647	0.981176
'TMEM43'	0.258721	1.94269	0.599193	5.99196	7	6963	10	22514	0.10043	0.0443971
'CST11'	0.258845	2.17595	0.424147	9.49089	4	6966	8	22516	0.0573888	0.0355177
'C7orf33'	0.258849	2.17148	0.425208	9.5177	4	6966	7	22517	0.0573888	0.031078
'NMRK2'	0.258855	0.395898	0.0427985	1.77331	2	6968	18	22506	0.0286944	0.0799148
'CALU'	0.25893	1.43828	0.744211	2.7025	18	6952	39	22485	0.25825	0.173149
'SELPLG'	0.258978	2.16974	0.431512	9.43543	4	6966	7	22517	0.0573888	0.031078
'OR51I2'	0.258994	2.0975	0.445317	7.81531	4	6966	12	22512	0.0573888	0.0532765
'PIK3IP1'	0.259025	0.499667	0.123116	1.50031	4	6966	30	22494	0.0573888	0.133191
'P2RX7'	0.259085	0.38593	0.0418653	1.71386	2	6968	20	22504	0.0286944	0.0887942
'SYNGAP1'	0.259172	0.785401	0.516568	1.16875	35	6935	134	22390	0.502152	0.594921
'CORT'	0.259187	1.44432	0.749127	2.70507	18	6952	38	22486	0.25825	0.168709
'PREB'	0.259355	0.360791	0.039272	1.59459	2	6968	19	22505	0.0286944	0.0843545
'GSE1'	0.2594	1.09435	0.932943	1.28071	244	6726	735	21789	3.50072	3.26319
'LMF2'	0.259449	1.17074	0.884143	1.53875	81	6889	259	22265	1.16212	1.14988
'RNF44'	0.259468	3.01732	0.214572	28.3591	2	6968	4	22520	0.0286944	0.0177588
'VWA2'	0.259496	0.790255	0.519876	1.17567	35	6935	135	22389	0.502152	0.599361
'A4GALT'	0.259498	0.651501	0.28646	1.34795	10	6960	49	22475	0.143472	0.217546
'FOXO3'	0.259758	0.677681	0.336496	1.26833	13	6957	77	22447	0.186514	0.341858
'ACTR5'	0.259765	0.76545	0.481821	1.18407	29	6941	114	22410	0.416069	0.506127
'FAM222B'	0.259801	1.20252	0.871914	1.64399	64	6906	160	22364	0.918221	0.710353
'SDK1'	0.259861	0.874449	0.689699	1.10156	105	6865	396	22128	1.50646	1.75812
'CXXC5'	0.259915	0.709264	0.391975	1.22398	18	6952	80	22444	0.25825	0.355177
'NLGN3'	0.259958	1.40149	0.724077	2.60915	17	6953	49	22475	0.243902	0.217546
'TRDMT1'	0.259993	1.39798	0.719935	2.61404	17	6953	43	22481	0.243902	0.190907
'ZFPM2'	0.260014	1.28844	0.818813	1.99321	34	6936	86	22438	0.487805	0.381815
'SLC25A18'	0.260157	0.655971	0.288419	1.35749	10	6960	53	22471	0.143472	0.235305
'CPO'	0.260239	0.380393	0.0414039	1.67918	2	6968	20	22504	0.0286944	0.0887942
'SLC2A1'	0.260281	1.3882	0.785662	2.39638	23	6947	49	22475	0.329986	0.217546
'GPN1'	0.260282	0.631051	0.278086	1.30227	10	6960	47	22477	0.143472	0.208666
'TIE1'	0.260299	0.851904	0.642205	1.1198	75	6895	263	22261	1.07604	1.16764
'TBCK'	0.26032	1.28057	0.812656	1.98452	34	6936	84	22440	0.487805	0.372936
'PIM1'	0.260323	0.586058	0.213754	1.39095	7	6963	36	22488	0.10043	0.15983
'FIGN'	0.26045	1.18764	0.88022	1.59093	74	6896	187	22337	1.06169	0.830226
'SEMA4B'	0.260477	0.518108	0.127547	1.56038	4	6966	25	22499	0.0573888	0.110993
'RAB3GAP2'	0.260517	1.2058	0.852171	1.68655	54	6916	149	22375	0.774749	0.661517
'CAPN1'	0.260561	1.19409	0.865947	1.63078	63	6907	181	22343	0.903874	0.803587
'ABHD17C'	0.260614	1.92558	0.602111	5.73574	7	6963	13	22511	0.10043	0.0577162
'SUV39H1'	0.260765	2.81406	0.219046	24.6806	2	6968	4	22520	0.0286944	0.0177588
'C10orf88'	0.26097	1.92496	0.600142	5.79762	7	6963	12	22512	0.10043	0.0532765
'HMOX2'	0.261135	0.722907	0.399863	1.24561	18	6952	91	22433	0.25825	0.404013
'RASEF'	0.261232	0.65314	0.287614	1.34826	10	6960	53	22471	0.143472	0.235305
'RARS'	0.261408	0.779389	0.49095	1.20467	29	6941	111	22413	0.416069	0.492808
'MAN1C1'	0.261474	0.784978	0.516967	1.1662	35	6935	138	22386	0.502152	0.61268
'PYCR1'	0.261513	0.784916	0.51695	1.16607	35	6935	140	22384	0.502152	0.621559
'MAP7'	0.261522	1.90685	0.600968	5.5562	7	6963	15	22509	0.10043	0.0665956
'PCDHB12'	0.261602	0.695738	0.351559	1.2929	14	6956	67	22457	0.200861	0.29746
'SVIL'	0.261663	1.10415	0.92395	1.3157	197	6773	598	21926	2.8264	2.65495
'RAB33A'	0.261694	1.89409	0.575692	6.00938	7	6963	9	22515	0.10043	0.0399574
'RNF121'	0.261747	1.48138	0.68727	3.02725	13	6957	37	22487	0.186514	0.164269
'NTN5'	0.261789	0.587199	0.214307	1.39102	7	6963	35	22489	0.10043	0.15539
'MRPS26'	0.261886	1.31205	0.791875	2.12862	28	6942	74	22450	0.401722	0.328538
'AQP1'	0.261951	3.26645	0.207954	39.0809	2	6968	3	22521	0.0286944	0.0133191
'EDA2R'	0.261996	0.634957	0.280177	1.30731	10	6960	50	22474	0.143472	0.221985
'HRH1'	0.262019	2.15988	0.419946	9.78832	4	6966	6	22518	0.0573888	0.0266383
'HESX1'	0.26204	2.0993	0.433781	8.33318	4	6966	9	22515	0.0573888	0.0399574
'PPP2CB'	0.262053	0.492232	0.121987	1.4673	4	6966	27	22497	0.0573888	0.119872
'NT5C'	0.262077	2.22163	0.409122	11.3066	4	6966	5	22519	0.0573888	0.0221985
'ORC3'	0.262104	1.29147	0.823744	1.98761	34	6936	104	22420	0.487805	0.46173
'LXN'	0.262142	1.62967	0.628527	4.08756	10	6960	15	22509	0.143472	0.0665956
'C3AR1'	0.262193	1.20503	0.851779	1.68816	56	6914	145	22379	0.803443	0.643758
'CD59'	0.262346	1.72247	0.529475	4.87913	6	6964	16	22508	0.0860832	0.0710353
'HOXB8'	0.262367	1.63379	0.639162	3.99149	10	6960	19	22505	0.143472	0.0843545
'LZTS1'	0.262502	3.36877	0.208374	56.0592	2	6968	2	22522	0.0286944	0.00887942
'EXOC2'	0.262542	1.19116	0.864993	1.62414	63	6907	197	22327	0.903874	0.874623
'SMPD2'	0.262562	0.792856	0.522442	1.17692	35	6935	152	22372	0.502152	0.674836
'IRF2BP2'	0.262625	1.22974	0.846381	1.76301	47	6923	130	22394	0.674319	0.577162
'EXD1'	0.262692	0.714325	0.395572	1.22887	18	6952	88	22436	0.25825	0.390694
'AHSG'	0.262692	0.391969	0.042775	1.7257	2	6968	17	22507	0.0286944	0.075475
'SORBS2'	0.262697	1.13865	0.900673	1.43193	114	6856	369	22155	1.63558	1.63825
'PCSK5'	0.262757	0.774983	0.48885	1.19571	29	6941	114	22410	0.416069	0.506127
'PRAP1'	0.262791	1.87544	0.568005	5.95657	7	6963	10	22514	0.10043	0.0443971
'OR4B1'	0.26283	0.377843	0.0412956	1.65514	2	6968	22	22502	0.0286944	0.0976736
'SQRDL'	0.263008	0.745521	0.443979	1.20724	23	6947	107	22417	0.329986	0.475049
'KLB'	0.263027	0.817959	0.577422	1.1422	50	6920	184	22340	0.71736	0.816906
'HDAC2'	0.263178	1.91138	0.604463	5.60353	7	6963	13	22511	0.10043	0.0577162
'ELAC1'	0.263321	0.757387	0.453495	1.2241	24	6946	98	22426	0.344333	0.435091
'DDOST'	0.263609	1.23954	0.821944	1.84116	40	6930	110	22414	0.573888	0.488368
'DUSP3'	0.263619	1.46935	0.679561	3.01648	13	6957	35	22489	0.186514	0.15539
'PLCG1'	0.263625	0.808889	0.553573	1.16097	42	6928	175	22349	0.602582	0.776949
'ZFAND2A'	0.263634	1.46673	0.673156	3.04998	13	6957	31	22493	0.186514	0.137631
'TMEM64'	0.263639	0.694944	0.351877	1.28782	14	6956	63	22461	0.200861	0.279702
'KLK15'	0.263866	1.88301	0.591226	5.56891	7	6963	14	22510	0.10043	0.0621559
'RDH11'	0.263908	0.656507	0.289597	1.35098	10	6960	57	22467	0.143472	0.253063
'APOC1'	0.263921	6.57475	0.0760464	565.364	1	6969	1	22523	0.0143472	0.00443971
'DNAAF2'	0.264043	1.20144	0.851552	1.67449	54	6916	181	22343	0.774749	0.803587
'TMEM220'	0.264187	2.1536	0.414077	9.94059	4	6966	6	22518	0.0573888	0.0266383
'GAN'	0.264303	1.21937	0.837961	1.75298	48	6922	129	22395	0.688666	0.572722
'HHATL'	0.264352	1.90537	0.604508	5.58035	7	6963	12	22512	0.10043	0.0532765
'OR51B5'	0.264447	0.598928	0.21881	1.41546	7	6963	45	22479	0.10043	0.199787
'OPN3'	0.26445	2.15894	0.41463	10.0329	4	6966	6	22518	0.0573888	0.0266383
'SNAP91'	0.264584	1.17958	0.876489	1.57518	74	6896	207	22317	1.06169	0.91902
'HOMER3'	0.264665	2.16442	0.412005	10.1875	4	6966	6	22518	0.0573888	0.0266383
'HTR3C'	0.264685	0.655696	0.289626	1.34715	10	6960	54	22470	0.143472	0.239744
'DCN'	0.264713	0.680427	0.344962	1.25907	14	6956	67	22457	0.200861	0.29746
'PDE7A'	0.264773	1.33697	0.756529	2.29462	22	6948	59	22465	0.315638	0.261943
'L3HYPDH'	0.264932	1.72131	0.513245	5.11223	6	6964	13	22511	0.0860832	0.0577162
'SCMH1'	0.265013	1.62636	0.645444	3.88186	10	6960	21	22503	0.143472	0.0932339
'PRAC1'	0.265265	0.360087	0.0394525	1.57181	2	6968	19	22505	0.0286944	0.0843545
'TTC7B'	0.265297	0.808797	0.554993	1.15869	43	6927	177	22347	0.61693	0.785828
'C7orf61'	0.265316	0.748093	0.448702	1.2064	24	6946	100	22424	0.344333	0.443971
'ENC1'	0.265439	0.696282	0.358475	1.28018	15	6955	53	22471	0.215208	0.235305
'OR5AN1'	0.265532	0.642004	0.284138	1.31554	10	6960	58	22466	0.143472	0.257503
'R3HDM2'	0.265618	1.24458	0.827876	1.84442	41	6929	111	22413	0.588235	0.492808
'SLC25A52'	0.265654	2.05853	0.427693	7.92575	4	6966	11	22513	0.0573888	0.0488368
'HERC4'	0.265655	1.2316	0.848278	1.77028	50	6920	112	22412	0.71736	0.497247
'SLC10A2'	0.26567	0.606413	0.22175	1.43264	7	6963	36	22488	0.10043	0.15983
'DIO2'	0.265839	0.638355	0.282717	1.30761	10	6960	54	22470	0.143472	0.239744
'GC'	0.265879	0.573484	0.210164	1.35105	7	6963	38	22486	0.10043	0.168709
'ISYNA1'	0.266023	0.796377	0.528476	1.17683	37	6933	135	22389	0.530846	0.599361
'LLGL2'	0.266066	0.724565	0.406053	1.23793	19	6951	79	22445	0.272597	0.350737
'SMIM21'	0.266119	3.29802	0.206381	53.8977	2	6968	2	22522	0.0286944	0.00887942
'UFC1'	0.266119	3.29802	0.206381	53.8977	2	6968	2	22522	0.0286944	0.00887942
'TRAPPC12'	0.266182	0.833113	0.605062	1.13353	59	6911	210	22314	0.846485	0.932339
'KCTD16'	0.266243	0.683446	0.346887	1.26238	14	6956	69	22455	0.200861	0.30634
'DUS4L'	0.266308	1.8402	0.567747	5.57749	7	6963	14	22510	0.10043	0.0621559
'P4HA1'	0.266329	0.735876	0.412101	1.25814	19	6951	80	22444	0.272597	0.355177
'SPAG6'	0.266397	1.3087	0.79552	2.10436	28	6942	77	22447	0.401722	0.341858
'SMC3'	0.266429	1.3408	0.757964	2.31768	23	6947	51	22473	0.329986	0.226425
'GAS6'	0.266474	1.25579	0.836782	1.8599	42	6928	99	22425	0.602582	0.439531
'RPS6KA1'	0.266533	0.750896	0.450827	1.20946	24	6946	102	22422	0.344333	0.45285
'AGBL2'	0.266623	1.21133	0.860494	1.68801	57	6913	152	22372	0.817791	0.674836
'CXorf40B'	0.266679	3.1714	0.2083	48.6452	2	6968	2	22522	0.0286944	0.00887942
'NMNAT3'	0.266736	0.75325	0.452329	1.21298	24	6946	100	22424	0.344333	0.443971
'WDR34'	0.266755	0.824798	0.583425	1.14891	50	6920	199	22325	0.71736	0.883502
'PLEKHS1'	0.266911	0.758229	0.455176	1.22123	24	6946	102	22422	0.344333	0.45285
'WDR74'	0.266931	1.27569	0.814943	1.96524	35	6935	85	22439	0.502152	0.377375
'DIAPH3'	0.266989	0.849376	0.630858	1.13198	68	6902	245	22279	0.97561	1.08773
'IBA57'	0.267075	0.699146	0.354962	1.29052	14	6956	70	22454	0.200861	0.31078
'DGKB'	0.267163	0.652487	0.289267	1.33429	10	6960	55	22469	0.143472	0.244184
'MATN4'	0.267202	1.50464	0.703071	3.1078	14	6956	26	22498	0.200861	0.115432
'PRKCH'	0.267402	0.761959	0.457394	1.22725	24	6946	111	22413	0.344333	0.492808
'LRRC34'	0.267408	0.701766	0.356267	1.29541	14	6956	68	22456	0.200861	0.3019
'NAA60'	0.26748	1.31228	0.796857	2.12108	29	6941	66	22458	0.416069	0.293021
'KMT2B'	0.267575	1.10415	0.926106	1.31282	203	6767	589	21935	2.91248	2.61499
'MED24'	0.267662	1.16437	0.883045	1.52526	85	6885	226	22298	1.21951	1.00337
'CYP8B1'	0.267747	0.799613	0.529885	1.18131	36	6934	152	22372	0.516499	0.674836
'FRYL'	0.267828	0.86289	0.664556	1.11161	87	6883	342	22182	1.24821	1.51838
'KIAA0556'	0.267969	1.14409	0.89534	1.45402	106	6864	318	22206	1.5208	1.41183
'ENTPD5'	0.268105	0.771357	0.489982	1.18341	30	6940	121	22403	0.430416	0.537205
'KLK7'	0.268141	1.27208	0.813332	1.95782	35	6935	87	22437	0.502152	0.386255
'ITGAV'	0.268182	1.19749	0.850416	1.6678	56	6914	168	22356	0.803443	0.745871
'FUCA1'	0.268201	2.07618	0.421924	8.68975	4	6966	7	22517	0.0573888	0.031078
'RNF141'	0.268346	3.25698	0.205166	52.7011	2	6968	2	22522	0.0286944	0.00887942
'SRRM4'	0.268413	0.636556	0.282629	1.29976	10	6960	50	22474	0.143472	0.221985
'C1orf74'	0.268539	1.2704	0.81244	1.95451	35	6935	86	22438	0.502152	0.381815
'P4HA2'	0.268572	1.20241	0.854721	1.67407	57	6913	165	22359	0.817791	0.732552
'CPNE1'	0.268578	1.84205	0.590434	5.23741	7	6963	16	22508	0.10043	0.0710353
'KCNJ1'	0.268582	1.83383	0.575507	5.44906	7	6963	13	22511	0.10043	0.0577162
'IFNA17'	0.268595	1.2922	0.783834	2.08336	28	6942	76	22448	0.401722	0.337418
'CSDE1'	0.268632	0.763864	0.458987	1.22901	24	6946	102	22422	0.344333	0.45285
'WSB2'	0.268636	0.494078	0.123215	1.4559	4	6966	33	22491	0.0573888	0.14651
'TRIM41'	0.268809	1.31169	0.798364	2.11316	29	6941	72	22452	0.416069	0.319659
'ZNF468'	0.268826	1.85525	0.601147	5.17672	7	6963	17	22507	0.10043	0.075475
'LGALS8'	0.268991	1.39925	0.733541	2.58144	18	6952	44	22480	0.25825	0.195347
'SIGLECL1'	0.269003	1.34724	0.773456	2.27037	22	6948	70	22454	0.315638	0.31078
'MAP7D1'	0.269083	0.835688	0.607834	1.13502	59	6911	233	22291	0.846485	1.03445
'ST7'	0.269247	0.657834	0.300159	1.32914	11	6959	47	22477	0.157819	0.208666
'MUSK'	0.269271	0.588218	0.216316	1.37721	7	6963	41	22483	0.10043	0.182028
'AAAS'	0.269333	1.24825	0.833751	1.84331	42	6928	112	22412	0.602582	0.497247
'HAO2'	0.269499	0.808497	0.556174	1.15487	43	6927	171	22353	0.61693	0.75919
'EMC6'	0.269511	1.59061	0.616792	3.96527	10	6960	14	22510	0.143472	0.0621559
'KLF12'	0.269668	1.34252	0.766154	2.29094	23	6947	59	22465	0.329986	0.261943
'CCT7'	0.26967	0.800017	0.53212	1.17894	37	6933	135	22389	0.530846	0.599361
'TMEM184B'	0.269694	1.4943	0.702182	3.05699	14	6956	30	22494	0.200861	0.133191
'SLC30A7'	0.269816	1.27523	0.817915	1.9549	35	6935	87	22437	0.502152	0.386255
'HCST'	0.269938	4.18393	0.077288	54.7983	1	6969	3	22521	0.0143472	0.0133191
'SYT2'	0.269981	0.773078	0.493356	1.18271	31	6939	110	22414	0.444763	0.488368
'TLK1'	0.270041	1.33703	0.762022	2.2848	23	6947	61	22463	0.329986	0.270822
'FTSJ3'	0.270091	0.799512	0.529346	1.17999	35	6935	171	22353	0.502152	0.75919
'ZNF583'	0.270106	2.06591	0.414823	8.65759	4	6966	8	22516	0.0573888	0.0355177
'SLC16A9'	0.270189	1.31954	0.805868	2.11645	29	6941	74	22450	0.416069	0.328538
'PPP2R1A'	0.270271	1.48124	0.692004	3.058	14	6956	27	22497	0.200861	0.119872
'ANKRD49'	0.270279	1.81634	0.566038	5.48472	7	6963	11	22513	0.10043	0.0488368
'KCNJ16'	0.270365	0.763066	0.459078	1.2255	24	6946	114	22410	0.344333	0.506127
'KDM1A'	0.270692	1.39973	0.737879	2.56218	18	6952	48	22476	0.25825	0.213106
'NDUFB10'	0.270737	1.33353	0.759471	2.28263	23	6947	56	22468	0.329986	0.248624
'ERVFRD-1'	0.270754	1.29274	0.787902	2.07151	28	6942	82	22442	0.401722	0.364056
'ADAMTS2'	0.270833	1.17172	0.873785	1.55905	75	6895	208	22316	1.07604	0.923459
'NDOR1'	0.270863	1.40001	0.738594	2.55959	18	6952	47	22477	0.25825	0.208666
'GIP'	0.270884	2.0948	0.408194	9.3684	4	6966	7	22517	0.0573888	0.031078
'ETV7'	0.270967	1.62666	0.667449	3.68321	10	6960	28	22496	0.143472	0.124312
'LMBRD1'	0.27097	1.25743	0.805681	1.92523	34	6936	101	22423	0.487805	0.448411
'MMACHC'	0.271092	1.44413	0.676527	2.91385	13	6957	38	22486	0.186514	0.168709
'MAATS1'	0.271131	0.849815	0.633352	1.12922	70	6900	252	22272	1.0043	1.11881
'NOS2'	0.271148	1.1827	0.862591	1.60858	67	6903	165	22359	0.961263	0.732552
'CLEC4M'	0.271232	0.709982	0.366603	1.2991	15	6955	68	22456	0.215208	0.3019
'LMOD2'	0.27127	0.764182	0.46252	1.22377	25	6945	95	22429	0.35868	0.421772
'C1orf50'	0.271317	1.58404	0.624364	3.84119	10	6960	16	22508	0.143472	0.0710353
'MMP17'	0.271388	1.16226	0.883451	1.51897	86	6884	240	22284	1.23386	1.06553
'C6orf52'	0.271428	1.44374	0.67727	2.90837	13	6957	37	22487	0.186514	0.164269
'KIAA1549L'	0.271583	0.896047	0.734457	1.08838	149	6821	566	21958	2.13773	2.51288
'ZBTB32'	0.271714	1.58392	0.631937	3.74787	10	6960	23	22501	0.143472	0.102113
'SHC2'	0.271785	0.547771	0.157832	1.5438	5	6965	20	22504	0.071736	0.0887942
'PHF23'	0.271891	1.25938	0.806825	1.933	35	6935	93	22431	0.502152	0.412893
'CDH4'	0.271953	1.2221	0.84632	1.74462	50	6920	130	22394	0.71736	0.577162
'VPS29'	0.271957	0.528355	0.152787	1.48084	5	6965	21	22503	0.071736	0.0932339
'GLYATL3'	0.271958	0.722168	0.406315	1.22695	19	6951	90	22434	0.272597	0.399574
'SNX32'	0.271987	0.823515	0.584185	1.14327	50	6920	224	22300	0.71736	0.994495
'NBAS'	0.272033	0.87921	0.69808	1.10071	111	6859	418	22106	1.59254	1.8558
'MAP3K8'	0.272061	0.694526	0.359384	1.26762	15	6955	63	22461	0.215208	0.279702
'CALCB'	0.272148	0.671649	0.306707	1.35503	11	6959	46	22478	0.157819	0.204227
'C1QTNF2'	0.27218	1.37889	0.720066	2.55797	18	6952	40	22484	0.25825	0.177588
'CRISP2'	0.272262	2.0577	0.409999	8.79883	4	6966	7	22517	0.0573888	0.031078
'SLC16A1'	0.272326	0.375616	0.0414467	1.61064	2	6968	24	22500	0.0286944	0.106553
'GTPBP8'	0.272473	0.736582	0.418033	1.24697	20	6950	77	22447	0.286944	0.341858
'XIRP1'	0.272489	0.666248	0.304698	1.34148	11	6959	51	22473	0.157819	0.226425
'SERINC4'	0.27249	0.580369	0.213804	1.35424	7	6963	48	22476	0.10043	0.213106
'AP3M2'	0.272552	1.24332	0.831881	1.835	43	6927	102	22422	0.61693	0.45285
'ACTL7B'	0.272554	0.77364	0.492836	1.18264	30	6940	126	22398	0.430416	0.559403
'OSBP2'	0.272719	0.802209	0.534517	1.17952	37	6933	154	22370	0.530846	0.683715
'ASIC1'	0.27285	0.752565	0.456033	1.20323	25	6945	107	22417	0.35868	0.475049
'EXOSC10'	0.272855	1.22465	0.849132	1.74578	50	6920	131	22393	0.71736	0.581602
'CLDN25'	0.272888	1.34301	0.772219	2.26882	23	6947	68	22456	0.329986	0.3019
'PDK2'	0.272889	0.664681	0.304116	1.33728	11	6959	49	22475	0.157819	0.217546
'PLAUR'	0.273068	2.09524	0.404185	9.7243	4	6966	6	22518	0.0573888	0.0266383
'ZNF627'	0.273193	1.79769	0.547524	5.67543	7	6963	10	22514	0.10043	0.0443971
'GSPT1'	0.273246	1.3125	0.804449	2.09575	29	6941	75	22449	0.416069	0.332978
'RBM5'	0.27332	1.35242	0.775643	2.30556	24	6946	55	22469	0.344333	0.244184
'PACRGL'	0.273368	2.05182	0.406329	8.69748	4	6966	8	22516	0.0573888	0.0355177
'C16orf59'	0.273494	0.841489	0.614453	1.13923	61	6909	225	22299	0.875179	0.998934
'ACTR10'	0.273511	0.765364	0.464037	1.22306	25	6945	97	22427	0.35868	0.430652
'NFIL3'	0.273534	0.667557	0.305539	1.34244	11	6959	50	22474	0.157819	0.221985
'SLC41A1'	0.273547	1.35455	0.777499	2.30713	24	6946	51	22473	0.344333	0.226425
'HSPA14'	0.273641	1.25492	0.804848	1.92352	35	6935	92	22432	0.502152	0.408453
'C17orf75'	0.273644	1.29497	0.791217	2.07571	29	6941	78	22446	0.416069	0.346297
'USP13'	0.273939	0.762714	0.464959	1.21593	26	6944	88	22436	0.373027	0.390694
'PATZ1'	0.273979	1.21551	0.842584	1.73321	50	6920	136	22388	0.71736	0.6038
'MTMR4'	0.274066	0.827701	0.588581	1.14691	51	6919	216	22308	0.731707	0.958977
'AMPD2'	0.274135	1.19523	0.852655	1.65866	58	6912	162	22362	0.832138	0.719233
'WNT9A'	0.274234	0.750742	0.45056	1.2035	23	6947	134	22390	0.329986	0.594921
'CCDC83'	0.274288	0.596862	0.2326	1.36313	8	6962	29	22495	0.114778	0.128752
'NUF2'	0.274366	1.41721	0.750052	2.60533	19	6951	41	22483	0.272597	0.182028
'FAM149A'	0.274392	1.79221	0.573383	5.16314	7	6963	13	22511	0.10043	0.0577162
'LRRC4B'	0.274446	0.741055	0.421078	1.25252	20	6950	82	22442	0.286944	0.364056
'NUDT14'	0.274462	0.743465	0.422271	1.25697	20	6950	82	22442	0.286944	0.364056
'TSKU'	0.274498	0.660198	0.302546	1.3249	11	6959	49	22475	0.157819	0.217546
'BIN1'	0.274526	1.24808	0.837559	1.83528	43	6927	108	22416	0.61693	0.479489
'IRX1'	0.274588	1.29644	0.793994	2.0713	29	6941	85	22439	0.416069	0.377375
'SGSH'	0.274604	0.521179	0.151072	1.45447	5	6965	22	22502	0.071736	0.0976736
'NR2F6'	0.27461	0.588624	0.217716	1.36706	7	6963	38	22486	0.10043	0.168709
'FDX1L'	0.27463	2.07943	0.399773	9.46888	4	6966	7	22517	0.0573888	0.031078
'RPS19'	0.274845	1.3922	0.730293	2.59413	19	6951	33	22491	0.272597	0.14651
'VDAC2'	0.274936	1.29298	0.791085	2.06993	29	6941	70	22454	0.416069	0.31078
'PKNOX1'	0.274958	1.25437	0.806014	1.91858	35	6935	90	22434	0.502152	0.399574
'UXS1'	0.275324	1.30345	0.797735	2.09257	30	6940	65	22459	0.430416	0.288581
'C4orf47'	0.275426	1.26224	0.812158	1.93124	36	6934	90	22434	0.516499	0.399574
'PTPN7'	0.275545	1.23901	0.831311	1.82264	43	6927	102	22422	0.61693	0.45285
'WDR53'	0.275593	0.259463	0.00574601	2.01145	1	6969	9	22515	0.0143472	0.0399574
'EIF2AK1'	0.275611	0.714692	0.370231	1.30147	15	6955	75	22449	0.215208	0.332978
'BTG4'	0.275647	1.39327	0.733824	2.57881	19	6951	38	22486	0.272597	0.168709
'AGTR2'	0.27573	0.540272	0.156699	1.50584	5	6965	22	22502	0.071736	0.0976736
'NDUFAF1'	0.275985	1.98983	0.408384	7.7356	4	6966	11	22513	0.0573888	0.0488368
'TPRG1L'	0.276004	0.670814	0.307518	1.34525	11	6959	56	22468	0.157819	0.248624
'SETDB2'	0.276038	0.708807	0.367783	1.28855	15	6955	69	22455	0.215208	0.30634
'SPNS2'	0.27606	0.817043	0.565994	1.16033	45	6925	174	22350	0.645624	0.772509
'NANS'	0.27611	0.778101	0.496859	1.18585	30	6940	137	22387	0.430416	0.60824
'TRMT1'	0.276115	1.19276	0.852112	1.65208	58	6912	179	22345	0.832138	0.794708
'YBX2'	0.276119	1.32314	0.759338	2.24322	23	6947	58	22466	0.329986	0.257503
'TBC1D16'	0.276172	1.318	0.754805	2.23807	23	6947	65	22459	0.329986	0.288581
'TTC3'	0.276261	0.892164	0.725915	1.09129	139	6831	527	21997	1.99426	2.33973
'LCE3D'	0.276391	3.25115	0.198605	54.8909	2	6968	2	22522	0.0286944	0.00887942
'TRMT2A'	0.276394	1.25996	0.811272	1.92632	36	6934	87	22437	0.516499	0.386255
'MMP13'	0.276405	1.80898	0.5967	4.96785	7	6963	16	22508	0.10043	0.0710353
'CALHM2'	0.276456	1.55624	0.620033	3.69112	10	6960	22	22502	0.143472	0.0976736
'MRPS2'	0.276487	1.2831	0.787506	2.03831	28	6942	93	22431	0.401722	0.412893
'KRT86'	0.276503	2.11041	0.389945	10.2654	4	6966	7	22517	0.0573888	0.031078
'BCL2L10'	0.276562	1.76345	0.562976	5.04916	7	6963	16	22508	0.10043	0.0710353
'ZDHHC17'	0.276652	1.36925	0.720997	2.51242	18	6952	43	22481	0.25825	0.190907
'ADAP1'	0.276655	0.765869	0.467719	1.21795	26	6944	87	22437	0.373027	0.386255
'KLHL24'	0.276691	1.39584	0.738446	2.56681	19	6951	42	22482	0.272597	0.186468
'ZNF280C'	0.276879	1.40089	0.742687	2.56961	19	6951	39	22485	0.272597	0.173149
'SOWAHC'	0.276933	1.33084	0.76814	2.23902	23	6947	61	22463	0.329986	0.270822
'KCNN2'	0.276959	1.30263	0.801757	2.06877	29	6941	87	22437	0.416069	0.386255
'ZNF600'	0.276975	1.55351	0.616449	3.71303	10	6960	20	22504	0.143472	0.0887942
'PAQR9'	0.277084	0.659105	0.302822	1.31812	11	6959	51	22473	0.157819	0.226425
'HIST1H4G'	0.277234	1.57101	0.64585	3.547	10	6960	29	22495	0.143472	0.128752
'FNDC9'	0.277266	1.77541	0.578687	4.94927	7	6963	15	22509	0.10043	0.0665956
'ZSCAN1'	0.277416	0.78143	0.502601	1.18686	32	6938	129	22395	0.45911	0.572722
'TMEM108'	0.277428	1.17806	0.863098	1.59468	68	6902	182	22342	0.97561	0.808027
'OSBPL3'	0.277487	0.83569	0.597267	1.15427	54	6916	189	22335	0.774749	0.839105
'PLSCR2'	0.277572	0.283771	0.0062182	2.26794	1	6969	7	22517	0.0143472	0.031078
'ARHGDIA'	0.277648	3.10277	0.200193	48.5411	2	6968	2	22522	0.0286944	0.00887942
'PLCXD3'	0.277665	1.31514	0.754583	2.22836	23	6947	67	22457	0.329986	0.29746
'CYP4F11'	0.277737	1.44442	0.677243	2.96387	14	6956	31	22493	0.200861	0.137631
'PSMA7'	0.277906	1.54815	0.613639	3.70152	10	6960	23	22501	0.143472	0.102113
'STAG1'	0.27794	0.763635	0.464494	1.21512	25	6945	109	22415	0.35868	0.483928
'KRT38'	0.277942	1.76398	0.541005	5.48957	7	6963	11	22513	0.10043	0.0488368
'CD80'	0.278006	1.76856	0.571377	5.02498	7	6963	14	22510	0.10043	0.0621559
'JPH2'	0.278133	0.726112	0.410551	1.22609	19	6951	94	22430	0.272597	0.417333
'LRRC2'	0.278146	0.447302	0.0803802	1.67971	3	6967	12	22512	0.0430416	0.0532765
'TFAM'	0.278236	1.94356	0.443731	6.71224	4	6966	11	22513	0.0573888	0.0488368
'RUNX1T1'	0.278288	0.737336	0.420212	1.24088	20	6950	95	22429	0.286944	0.421772
'TSSC4'	0.278321	0.71552	0.371791	1.29816	15	6955	67	22457	0.215208	0.29746
'CDV3'	0.278369	0.270832	0.00599485	2.10079	1	6969	10	22514	0.0143472	0.0443971
'APITD1-CORT'	0.278387	1.45082	0.686864	2.93858	14	6956	32	22492	0.200861	0.142071
'ZDHHC3'	0.278395	1.55212	0.627815	3.59741	10	6960	24	22500	0.143472	0.106553
'PLEKHM1'	0.278397	1.24052	0.834429	1.82149	44	6926	105	22419	0.631277	0.466169
'FAM198A'	0.278549	0.830075	0.592418	1.14638	52	6918	222	22302	0.746055	0.985615
'C17orf58'	0.278557	1.57182	0.649584	3.53077	10	6960	27	22497	0.143472	0.119872
'MFAP2'	0.27862	2.53504	0.20874	18.3627	2	6968	5	22519	0.0286944	0.0221985
'PCDH18'	0.278634	0.84129	0.61647	1.13501	62	6908	234	22290	0.889527	1.03889
'SLC44A1'	0.278694	1.24159	0.83654	1.8167	43	6927	122	22402	0.61693	0.541644
'NMI'	0.278711	1.39264	0.740354	2.54146	19	6951	48	22476	0.272597	0.213106
'ATP6V1H'	0.278728	0.780022	0.502135	1.18357	32	6938	120	22404	0.45911	0.532765
'TXNRD2'	0.278779	1.28756	0.789076	2.0637	30	6940	67	22457	0.430416	0.29746
'C14orf37'	0.278809	1.44477	0.681622	2.93986	14	6956	31	22493	0.200861	0.137631
'RTN2'	0.278822	0.736255	0.419863	1.23828	20	6950	88	22436	0.286944	0.390694
'NSF'	0.278971	1.54599	0.617596	3.6612	10	6960	20	22504	0.143472	0.0887942
'CTIF'	0.279005	0.831878	0.593847	1.14854	52	6918	226	22298	0.746055	1.00337
'PITHD1'	0.279126	1.75131	0.552916	5.16548	7	6963	12	22512	0.10043	0.0532765
'ZBTB7C'	0.279133	1.21762	0.849016	1.72389	50	6920	158	22366	0.71736	0.701474
'KRTAP5-10'	0.279136	1.76811	0.583987	4.81221	7	6963	18	22506	0.10043	0.0799148
'HOGA1'	0.279168	0.804865	0.5397	1.17659	38	6932	147	22377	0.545194	0.652637
'KIAA1958'	0.279228	1.20456	0.837645	1.71095	50	6920	143	22381	0.71736	0.634878
'CABLES2'	0.279293	2.01652	0.400962	8.7003	4	6966	7	22517	0.0573888	0.031078
'KCNK5'	0.27938	1.44229	0.679371	2.94653	14	6956	27	22497	0.200861	0.119872
'IMPG2'	0.279389	0.854942	0.640143	1.13051	71	6899	277	22247	1.01865	1.2298
'OOSP2'	0.279432	1.54491	0.621084	3.6196	10	6960	22	22502	0.143472	0.0976736
'TAB2'	0.279488	1.26435	0.816881	1.92895	37	6933	84	22440	0.530846	0.372936
'PTPN3'	0.279502	1.18073	0.866689	1.59559	69	6901	183	22341	0.989957	0.812467
'NPR3'	0.279538	0.784842	0.5024	1.19257	30	6940	148	22376	0.430416	0.657077
'ANKRD36'	0.279609	0.840663	0.616256	1.13358	62	6908	249	22275	0.889527	1.10549
'OR5H15'	0.27963	2.07355	0.39233	10.1683	4	6966	5	22519	0.0573888	0.0221985
'NSD1'	0.279728	0.872685	0.677164	1.11667	93	6877	333	22191	1.33429	1.47842
'CXCL9'	0.27974	1.97028	0.408475	7.67263	4	6966	12	22512	0.0573888	0.0532765
'MCM3'	0.279771	1.19367	0.855532	1.6487	59	6911	170	22354	0.846485	0.75475
'KCNK7'	0.279831	0.709367	0.369298	1.28351	15	6955	74	22450	0.215208	0.328538
'EIF2A'	0.279875	1.21459	0.846464	1.72255	51	6919	136	22388	0.731707	0.6038
'GATA4'	0.279958	0.611839	0.239543	1.38582	8	6962	35	22489	0.114778	0.15539
'ADH6'	0.280019	1.25962	0.815178	1.91383	36	6934	90	22434	0.516499	0.399574
'CNTFR'	0.280084	0.742242	0.423717	1.24684	20	6950	83	22441	0.286944	0.368496
'PIFO'	0.280097	1.36227	0.723722	2.46523	18	6952	59	22465	0.25825	0.261943
'TXNDC11'	0.280132	1.19381	0.855889	1.64848	59	6911	160	22364	0.846485	0.710353
'APOBEC2'	0.280274	0.286561	0.00626335	2.28182	1	6969	10	22514	0.0143472	0.0443971
'KRT40'	0.280298	1.94931	0.412806	7.35672	4	6966	12	22512	0.0573888	0.0532765
'TAS2R50'	0.280371	0.737284	0.420901	1.23809	20	6950	88	22436	0.286944	0.390694
'IQCF1'	0.280455	2.67396	0.20541	25.5329	2	6968	3	22521	0.0286944	0.0133191
'CFHR5'	0.280464	1.33454	0.772509	2.24801	24	6946	62	22462	0.344333	0.275262
'CD99'	0.280482	1.37104	0.723176	2.53266	19	6951	41	22483	0.272597	0.182028
'NEIL3'	0.280564	0.36408	0.0403588	1.54319	2	6968	31	22493	0.0286944	0.137631
'SCAF1'	0.280607	1.13239	0.903363	1.41323	125	6845	332	22192	1.7934	1.47398
'MYF6'	0.280635	0.25999	0.00577996	1.98538	1	6969	10	22514	0.0143472	0.0443971
'DRD4'	0.280651	1.21694	0.849564	1.72092	50	6920	141	22383	0.71736	0.625999
'OSCP1'	0.280709	0.751245	0.431845	1.25929	21	6949	76	22448	0.301291	0.337418
'RERE'	0.280859	0.868399	0.674228	1.11047	93	6877	334	22190	1.33429	1.48286
'TRIM25'	0.280941	0.619356	0.242545	1.4016	8	6962	35	22489	0.114778	0.15539
'ACY3'	0.281346	0.76144	0.464244	1.20797	25	6945	118	22406	0.35868	0.523886
'HIST1H2BL'	0.281393	1.74541	0.572364	4.82808	7	6963	15	22509	0.10043	0.0665956
'BHLHA15'	0.281428	1.54462	0.635015	3.49194	10	6960	28	22496	0.143472	0.124312
'BID'	0.281461	1.33243	0.772642	2.23813	24	6946	66	22458	0.344333	0.293021
'PFKM'	0.281516	1.19015	0.853371	1.64421	60	6910	161	22363	0.860832	0.714793
'SMOC2'	0.281538	0.788585	0.508554	1.19369	32	6938	135	22389	0.45911	0.599361
'PCBP3'	0.281619	0.664155	0.313373	1.31049	12	6958	48	22476	0.172166	0.213106
'ZNF446'	0.281654	0.622791	0.243779	1.40904	8	6962	42	22482	0.114778	0.186468
'GUF1'	0.281667	0.679236	0.312849	1.35301	11	6959	55	22469	0.157819	0.244184
'LUZP1'	0.281711	0.857145	0.642854	1.13178	72	6898	278	22246	1.033	1.23424
'SUGP1'	0.281751	0.658605	0.303693	1.30979	11	6959	61	22463	0.157819	0.270822
'CCNE2'	0.281771	1.43954	0.68523	2.89518	14	6956	33	22491	0.200861	0.14651
'ZDHHC7'	0.281776	0.664622	0.313585	1.31122	12	6958	49	22475	0.172166	0.217546
'BCOR'	0.282004	0.83811	0.599776	1.15477	53	6917	224	22300	0.760402	0.994495
'LRRCC1'	0.28203	1.44087	0.688748	2.87614	14	6956	34	22490	0.200861	0.15095
'TBXA2R'	0.282189	1.46759	0.696456	3.01282	15	6955	25	22499	0.215208	0.110993
'NFKBID'	0.282226	0.665242	0.307004	1.32173	11	6959	55	22469	0.157819	0.244184
'FAM78A'	0.282336	1.2585	0.815469	1.91265	37	6933	94	22430	0.530846	0.417333
'USP22'	0.282404	1.44577	0.694814	2.8626	14	6956	40	22484	0.200861	0.177588
'PRRC1'	0.282427	0.817522	0.569155	1.15544	46	6924	187	22337	0.659971	0.830226
'XAB2'	0.28248	1.1413	0.88667	1.46057	100	6870	289	22235	1.43472	1.28308
'COMMD8'	0.282599	0.246632	0.00550899	1.86924	1	6969	9	22515	0.0143472	0.0399574
'AKR1D1'	0.282686	1.28555	0.792982	2.04291	30	6940	76	22448	0.430416	0.337418
'TRPM4'	0.282715	0.877205	0.691379	1.10571	104	6866	404	22120	1.49211	1.79364
'PRC1'	0.282933	1.195	0.858653	1.64639	60	6910	181	22343	0.860832	0.803587
'KCNA10'	0.283003	0.846672	0.622742	1.13873	64	6906	228	22296	0.918221	1.01225
'CD300LF'	0.283196	1.37583	0.734898	2.49559	19	6951	46	22478	0.272597	0.204227
'CRYBA2'	0.283347	0.559939	0.162922	1.54744	5	6965	27	22497	0.071736	0.119872
'FANCI'	0.283415	0.878604	0.692894	1.107	105	6865	398	22126	1.50646	1.767
'BTBD17'	0.283654	1.3073	0.757752	2.1872	23	6947	72	22452	0.329986	0.319659
'CTDSP2'	0.28368	0.562126	0.163413	1.55456	5	6965	31	22493	0.071736	0.137631
'PODN'	0.283709	0.713701	0.37256	1.28606	15	6955	87	22437	0.215208	0.386255
'PTPN1'	0.283757	1.22508	0.826875	1.79142	44	6926	113	22411	0.631277	0.501687
'VPREB3'	0.283812	1.98947	0.394389	8.60241	4	6966	7	22517	0.0573888	0.031078
'HTR2B'	0.283826	1.71479	0.553074	4.83507	7	6963	17	22507	0.10043	0.075475
'LPIN2'	0.283891	1.18805	0.853525	1.63736	60	6910	169	22355	0.860832	0.750311
'DMKN'	0.28399	1.31025	0.757295	2.20913	24	6946	72	22452	0.344333	0.319659
'DMRTA1'	0.284047	1.29639	0.800782	2.06357	31	6939	66	22458	0.444763	0.293021
'GLP2R'	0.284128	1.27992	0.790282	2.03071	30	6940	85	22439	0.430416	0.377375
'LINGO3'	0.284298	1.3107	0.757576	2.21241	24	6946	59	22465	0.344333	0.261943
'WNK1'	0.284299	0.89122	0.720439	1.09701	131	6839	466	22058	1.87948	2.0689
'TUBB6'	0.284353	0.771107	0.473371	1.218	26	6944	104	22420	0.373027	0.46173
'C19orf73'	0.28436	0.272543	0.0060618	2.0736	1	6969	10	22514	0.0143472	0.0443971
'PLCD1'	0.284411	0.857551	0.645156	1.1298	75	6895	243	22281	1.07604	1.07885
'MSRB2'	0.284429	1.7137	0.544611	4.98219	7	6963	14	22510	0.10043	0.0621559
'SCPEP1'	0.284429	0.81262	0.547601	1.18277	39	6931	155	22369	0.559541	0.688155
'CTSL'	0.284433	0.715694	0.373729	1.2889	15	6955	91	22433	0.215208	0.404013
'TXNDC9'	0.284466	5.71275	0.0694793	467.741	1	6969	1	22523	0.0143472	0.00443971
'FKRP'	0.28449	1.39103	0.748608	2.49988	19	6951	47	22477	0.272597	0.208666
'SLC16A8'	0.284577	0.766811	0.470813	1.21087	26	6944	111	22413	0.373027	0.492808
'ISLR'	0.284722	1.24794	0.810629	1.88754	36	6934	98	22426	0.516499	0.435091
'SEC61B'	0.284774	0.260203	0.00580916	1.96186	1	6969	10	22514	0.0143472	0.0443971
'SYNPR'	0.284789	0.65685	0.303632	1.30187	11	6959	63	22461	0.157819	0.279702
'BCL9L'	0.284828	1.12446	0.898585	1.40043	124	6846	374	22150	1.77905	1.66045
'LOX'	0.284845	1.52154	0.618589	3.50347	10	6960	25	22499	0.143472	0.110993
'BCL2'	0.284848	1.94747	0.400255	7.77588	4	6966	9	22515	0.0573888	0.0399574
'RHNO1'	0.284882	0.281111	0.00623565	2.15822	1	6969	11	22513	0.0143472	0.0488368
'DIRC2'	0.284891	1.27551	0.787028	2.02635	30	6940	75	22449	0.430416	0.332978
'MLKL'	0.284907	1.36296	0.726081	2.48199	19	6951	48	22476	0.272597	0.213106
'PIGS'	0.285108	0.797349	0.515177	1.20405	32	6938	139	22385	0.45911	0.61712
'LCE2C'	0.285133	0.655125	0.302791	1.29831	11	6959	68	22456	0.157819	0.3019
'ALDH16A1'	0.285233	1.47266	0.708144	2.96355	15	6955	28	22496	0.215208	0.124312
'IDE'	0.285288	1.19434	0.859482	1.644	61	6909	171	22353	0.875179	0.75919
'RNF222'	0.285324	1.35815	0.721168	2.4865	19	6951	39	22485	0.272597	0.173149
'GABPB1'	0.285325	1.42538	0.683964	2.82346	14	6956	42	22482	0.200861	0.186468
'VIPR1'	0.285362	1.22195	0.825771	1.78408	44	6926	120	22404	0.631277	0.532765
'SPINT1'	0.285416	1.22345	0.826133	1.79105	45	6925	106	22418	0.645624	0.470609
'NAAA'	0.285484	1.26767	0.783039	2.00457	29	6941	90	22434	0.416069	0.399574
'PQBP1'	0.285528	1.71429	0.568378	4.6401	7	6963	18	22506	0.10043	0.0799148
'CFB'	0.285549	1.42653	0.683806	2.83723	14	6956	38	22486	0.200861	0.168709
'PROSER2'	0.285551	1.19282	0.858769	1.63982	60	6910	175	22349	0.860832	0.776949
'LATS2'	0.285587	0.744993	0.429993	1.24159	21	6949	92	22432	0.301291	0.408453
'MRPL38'	0.285589	1.71534	0.534272	5.21013	7	6963	11	22513	0.10043	0.0488368
'MYO1C'	0.285596	1.13881	0.886115	1.45516	101	6869	298	22226	1.44907	1.32303
'ATP5F1'	0.285642	1.31006	0.759714	2.20089	24	6946	66	22458	0.344333	0.293021
'LAMC3'	0.285732	1.30707	0.756768	2.20071	24	6946	61	22463	0.344333	0.270822
'KCNS3'	0.285752	0.712558	0.381833	1.27013	17	6953	54	22470	0.243902	0.239744
'CORO1B'	0.285945	1.70833	0.53751	5.06152	7	6963	14	22510	0.10043	0.0621559
'RASL10A'	0.285959	1.48452	0.718127	2.95542	15	6955	36	22488	0.215208	0.15983
'OR13A1'	0.286018	1.99255	0.387731	8.83142	4	6966	7	22517	0.0573888	0.031078
'MEOX1'	0.286042	0.527502	0.154515	1.44449	5	6965	26	22498	0.071736	0.115432
'KLHL42'	0.286045	1.51276	0.611004	3.51178	10	6960	24	22500	0.143472	0.106553
'SSRP1'	0.286163	0.686079	0.324606	1.34805	12	6958	48	22476	0.172166	0.213106
'IL1RN'	0.286167	0.676607	0.320323	1.3278	12	6958	55	22469	0.172166	0.244184
'MRPS23'	0.286177	0.374503	0.0420005	1.56014	2	6968	25	22499	0.0286944	0.110993
'DEPDC1'	0.286228	1.25709	0.818476	1.89931	37	6933	95	22429	0.530846	0.421772
'MAPT'	0.286264	1.46869	0.707749	2.94487	15	6955	31	22493	0.215208	0.137631
'ARHGEF10L'	0.28627	1.1266	0.901211	1.40172	125	6845	394	22130	1.7934	1.74925
'CDK5RAP2'	0.286357	1.21048	0.847958	1.70779	52	6918	152	22372	0.746055	0.674836
'GCM1'	0.286387	1.2892	0.798383	2.04458	31	6939	73	22451	0.444763	0.324099
'DGCR6L'	0.286485	3.65937	0.190417	215.691	2	6968	1	22523	0.0286944	0.00443971
'WDR18'	0.286504	0.564174	0.164804	1.55031	5	6965	27	22497	0.071736	0.119872
'TMEM88B'	0.286685	0.404186	0.0456639	1.66875	2	6968	22	22502	0.0286944	0.0976736
'PPP1R18'	0.286731	0.247523	0.00554734	1.85587	1	6969	10	22514	0.0143472	0.0443971
'SYBU'	0.28689	1.36136	0.729427	2.45844	19	6951	51	22473	0.272597	0.226425
'URAD'	0.287094	1.71142	0.571802	4.59408	7	6963	18	22506	0.10043	0.0799148
'ANXA7'	0.287204	1.58939	0.656318	3.70067	11	6959	19	22505	0.157819	0.0843545
'CADM2'	0.28732	0.55533	0.162676	1.51844	5	6965	27	22497	0.071736	0.119872
'AP3M1'	0.287361	1.26634	0.781893	2.00948	30	6940	84	22440	0.430416	0.372936
'EBF3'	0.287431	0.66493	0.308301	1.31233	11	6959	63	22461	0.157819	0.279702
'ZDHHC8'	0.287468	0.84605	0.624137	1.13457	65	6905	242	22282	0.932568	1.07441
'B4GALT3'	0.28747	0.624981	0.246121	1.40096	8	6962	42	22482	0.114778	0.186468
'ANGPTL2'	0.287496	1.21256	0.849907	1.7111	53	6917	143	22381	0.760402	0.634878
'APOE'	0.287627	2.38202	0.51247	11.3863	5	6965	5	22519	0.071736	0.0221985
'PPP1R21'	0.28778	1.19038	0.858573	1.63281	60	6910	194	22330	0.860832	0.861303
'HIST1H4H'	0.287929	0.636816	0.250426	1.43041	8	6962	44	22480	0.114778	0.195347
'GLO1'	0.287962	1.38996	0.747668	2.51966	20	6950	42	22482	0.286944	0.186468
'PCDHA9'	0.288025	0.46232	0.0837115	1.70456	3	6967	15	22509	0.0430416	0.0665956
'RBM12B'	0.288043	1.17328	0.866526	1.57419	69	6901	217	22307	0.989957	0.963417
'CPSF1'	0.288093	0.885343	0.708919	1.09962	120	6850	431	22093	1.72166	1.91351
'TMEM161B'	0.288141	1.30398	0.757904	2.18515	24	6946	64	22460	0.344333	0.284141
'IL12RB1'	0.288294	1.5789	0.653349	3.6552	11	6959	20	22504	0.157819	0.0887942
'MKS1'	0.288303	0.810621	0.54873	1.17536	40	6930	156	22368	0.573888	0.692595
'ZFAND2B'	0.288352	0.291911	0.00645594	2.25888	1	6969	8	22516	0.0143472	0.0355177
'IMPAD1'	0.288401	0.72772	0.385722	1.30064	16	6954	78	22446	0.229555	0.346297
'VWA7'	0.288881	1.58584	0.659861	3.6418	11	6959	20	22504	0.157819	0.0887942
'ZNF132'	0.288882	0.718019	0.385641	1.27563	17	6953	61	22463	0.243902	0.270822
'TRIM11'	0.289074	1.27753	0.794774	2.00752	30	6940	105	22419	0.430416	0.466169
'FBXO18'	0.289118	0.852856	0.629096	1.14314	64	6906	259	22265	0.918221	1.14988
'ODAM'	0.289149	1.44635	0.696163	2.90983	15	6955	28	22496	0.215208	0.124312
'MYH4'	0.289185	0.861036	0.648841	1.13174	74	6896	284	22240	1.06169	1.26088
'MED14'	0.289237	0.738987	0.42752	1.22782	21	6949	104	22420	0.301291	0.46173
'CD79A'	0.289251	0	0	3.85811	0	6970	3	22521	0	0.0133191
'BIRC5'	0.289291	2.34913	0.508049	11.1349	5	6965	5	22519	0.071736	0.0221985
'C1QL4'	0.289337	1.68642	0.555631	4.6177	7	6963	17	22507	0.10043	0.075475
'MZF1'	0.289406	0.63983	0.252005	1.43455	8	6962	41	22483	0.114778	0.182028
'OPRK1'	0.289492	0.817768	0.554816	1.18436	41	6929	146	22378	0.588235	0.648197
'JAG2'	0.289529	1.20017	0.842097	1.69	52	6918	153	22371	0.746055	0.679275
'SPHKAP'	0.289563	0.88925	0.712248	1.10395	119	6851	473	22051	1.70732	2.09998
'COX7A2L'	0.289629	0.616545	0.243256	1.37754	8	6962	44	22480	0.114778	0.195347
'BRPF1'	0.289731	0.840255	0.606372	1.15015	57	6913	201	22323	0.817791	0.892381
'ROBO1'	0.289734	1.23134	0.835984	1.79231	46	6924	111	22413	0.659971	0.492808
'EIF3D'	0.289734	0.673887	0.320034	1.3165	12	6958	55	22469	0.172166	0.244184
'DCLK3'	0.289774	1.16908	0.863376	1.5703	71	6899	187	22337	1.01865	0.830226
'HRNR'	0.289841	0.792367	0.516673	1.18905	34	6936	124	22400	0.487805	0.550524
'MYOZ2'	0.289854	0.2937	0.00651436	2.2617	1	6969	9	22515	0.0143472	0.0399574
'MBD2'	0.28992	0.62115	0.245233	1.38698	8	6962	48	22476	0.114778	0.213106
'PDLIM5'	0.289997	1.1658	0.860499	1.56677	71	6899	198	22326	1.01865	0.879062
'PDE3A'	0.29	0.836518	0.602643	1.14561	55	6915	218	22306	0.789096	0.967857
'CLDN12'	0.290035	0.610691	0.241189	1.364	8	6962	43	22481	0.114778	0.190907
'C2CD4A'	0.290097	0.706361	0.370813	1.26374	15	6955	89	22435	0.215208	0.395134
'ANXA13'	0.290135	0.634475	0.250292	1.4185	8	6962	43	22481	0.114778	0.190907
'LYG1'	0.290171	0.449103	0.0816331	1.6421	3	6967	16	22508	0.0430416	0.0710353
'TBC1D2B'	0.290244	0.827888	0.580596	1.16267	48	6922	191	22333	0.688666	0.847984
'CFHR2'	0.29026	0.283237	0.00629847	2.13799	1	6969	11	22513	0.0143472	0.0488368
'STK38L'	0.290263	1.5536	0.637722	3.64636	11	6959	19	22505	0.157819	0.0843545
'THBD'	0.290428	0.679167	0.322775	1.32562	12	6958	56	22468	0.172166	0.248624
'CCNI2'	0.290472	1.70395	0.581639	4.42935	7	6963	21	22503	0.10043	0.0932339
'KDM2A'	0.290488	0.770222	0.476878	1.20822	27	6943	111	22413	0.387374	0.492808
'SFT2D2'	0.290506	1.38597	0.749417	2.49202	20	6950	46	22478	0.286944	0.204227
'ATP7A'	0.290524	0.264595	0.00592526	1.96462	1	6969	12	22512	0.0143472	0.0532765
'MICAL1'	0.290607	0.863792	0.652341	1.13396	77	6893	260	22264	1.10473	1.15432
'CAPRIN2'	0.290892	0.852812	0.630608	1.14119	66	6904	249	22275	0.946915	1.10549
'RBM22'	0.291019	0.477483	0.0862735	1.76426	3	6967	16	22508	0.0430416	0.0710353
'FAM167B'	0.291037	0.285742	0.00637756	2.15439	1	6969	9	22515	0.0143472	0.0399574
'DDR1'	0.291059	0.86657	0.666065	1.11852	86	6884	333	22191	1.23386	1.47842
'MAPK13'	0.291067	1.86311	0.405669	6.67182	4	6966	15	22509	0.0573888	0.0665956
'DR1'	0.291084	0.292	0.00647374	2.23127	1	6969	10	22514	0.0143472	0.0443971
'SLC40A1'	0.291169	0.725902	0.385876	1.29235	16	6954	81	22443	0.229555	0.359616
'OR13C8'	0.291185	1.56405	0.653137	3.55685	11	6959	25	22499	0.157819	0.110993
'ABHD10'	0.291233	0.275859	0.00617998	2.05318	1	6969	13	22511	0.0143472	0.0577162
'TMEM104'	0.291245	0.794163	0.518319	1.19041	34	6936	128	22396	0.487805	0.568283
'TMEM19'	0.291325	1.55596	0.643306	3.61768	11	6959	18	22506	0.157819	0.0799148
'SYPL2'	0.291395	0.294139	0.00651188	2.25624	1	6969	10	22514	0.0143472	0.0443971
'NHS'	0.291399	2.25626	0.209501	14.2679	2	6968	5	22519	0.0286944	0.0221985
'TRMT6'	0.291498	0.778113	0.481942	1.21971	27	6943	122	22402	0.387374	0.541644
'CHRDL2'	0.291555	1.348	0.725916	2.41938	19	6951	50	22474	0.272597	0.221985
'NKX2-3'	0.291643	1.3034	0.763516	2.16157	24	6946	72	22452	0.344333	0.319659
'PDE2A'	0.291658	1.21494	0.824805	1.76658	45	6925	111	22413	0.645624	0.492808
'OSBP'	0.291688	1.22521	0.832927	1.78072	46	6924	113	22411	0.659971	0.501687
'CD1B'	0.291775	0.260719	0.00585229	1.92792	1	6969	11	22513	0.0143472	0.0488368
'RPL26'	0.29189	1.95231	0.383658	8.56975	4	6966	7	22517	0.0573888	0.031078
'TMEM8C'	0.292003	1.45475	0.710522	2.85739	15	6955	38	22486	0.215208	0.168709
'ZNF701'	0.292027	0.677965	0.322736	1.32047	12	6958	55	22469	0.172166	0.244184
'SLC46A3'	0.292119	1.37265	0.741876	2.47215	20	6950	44	22480	0.286944	0.195347
'PRMT1'	0.292131	1.67844	0.524554	5.06217	7	6963	12	22512	0.10043	0.0532765
'GJA3'	0.292173	1.31867	0.773705	2.19193	25	6945	67	22457	0.35868	0.29746
'KCNJ6'	0.292242	1.35765	0.728559	2.47154	20	6950	37	22487	0.286944	0.164269
'GPR37L1'	0.292306	1.20738	0.849739	1.69538	53	6917	156	22368	0.760402	0.692595
'PRKAR1A'	0.292315	0.536733	0.158057	1.45378	5	6965	32	22492	0.071736	0.142071
'UBXN4'	0.292386	1.44489	0.704096	2.84768	15	6955	38	22486	0.215208	0.168709
'ELOVL4'	0.292427	1.57343	0.663011	3.52869	11	6959	29	22495	0.157819	0.128752
'USP32'	0.292462	0.817217	0.555497	1.18077	41	6929	158	22366	0.588235	0.701474
'GPHA2'	0.292469	1.46061	0.715282	2.85761	15	6955	40	22484	0.215208	0.177588
'C22orf42'	0.29258	0.446714	0.0813468	1.62538	3	6967	18	22506	0.0430416	0.0799148
'CFHR3'	0.292627	0.24253	0.00545675	1.79735	1	6969	11	22513	0.0143472	0.0488368
'ZNF286B'	0.292665	1.66112	0.542686	4.58587	7	6963	19	22505	0.10043	0.0843545
'PODXL'	0.292739	0.483848	0.0874682	1.78834	3	6967	15	22509	0.0430416	0.0665956
'SPIC'	0.292757	0.273976	0.00613552	2.02925	1	6969	12	22512	0.0143472	0.0532765
'ORAI2'	0.292805	1.44906	0.707047	2.85625	15	6955	33	22491	0.215208	0.14651
'CRISPLD1'	0.292807	0.545014	0.160582	1.47404	5	6965	35	22489	0.071736	0.15539
'SLAMF6'	0.292904	1.30545	0.763639	2.179	25	6945	63	22461	0.35868	0.279702
'GABRD'	0.293045	1.27486	0.795186	2.00326	31	6939	84	22440	0.444763	0.372936
'NDUFA2'	0.293072	2.27747	0.205103	13.9839	2	6968	6	22518	0.0286944	0.0266383
'GABRA4'	0.293074	1.31432	0.771441	2.18418	25	6945	64	22460	0.35868	0.284141
'ACVR2A'	0.293085	0.550778	0.162373	1.48874	5	6965	34	22490	0.071736	0.15095
'PXMP2'	0.293182	0.630334	0.2497	1.40088	8	6962	42	22482	0.114778	0.186468
'C16orf78'	0.29325	0.285182	0.00637478	2.13199	1	6969	10	22514	0.0143472	0.0443971
'CDC20B'	0.293257	1.55748	0.651862	3.54658	11	6959	21	22503	0.157819	0.0932339
'ROPN1B'	0.293284	0.274659	0.00617694	2.0288	1	6969	10	22514	0.0143472	0.0443971
'LGR4'	0.293285	1.18113	0.854104	1.61764	62	6908	183	22341	0.889527	0.812467
'USP35'	0.293309	1.22851	0.83694	1.78075	46	6924	121	22403	0.659971	0.537205
'TM9SF4'	0.293312	0.781383	0.486578	1.2212	28	6942	106	22418	0.401722	0.470609
'MLC1'	0.293358	0.24593	0.00552864	1.81707	1	6969	12	22512	0.0143472	0.0532765
'ZNF518B'	0.293395	0.885892	0.702326	1.11067	110	6860	420	22104	1.57819	1.86468
'KIAA1109'	0.293501	0.915979	0.775778	1.07837	215	6755	778	21746	3.08465	3.45409
'ECHDC2'	0.293522	1.26916	0.790932	1.9968	31	6939	83	22441	0.444763	0.368496
'PIK3R2'	0.29356	0.79704	0.520893	1.19259	34	6936	137	22387	0.487805	0.60824
'ADARB2'	0.293585	0.624621	0.247695	1.38682	8	6962	41	22483	0.114778	0.182028
'DCBLD1'	0.293678	1.32739	0.781747	2.19643	25	6945	69	22455	0.35868	0.30634
'TRPM1'	0.293716	1.298	0.757779	2.17254	25	6945	62	22462	0.35868	0.275262
'SMCO1'	0.293822	1.30813	0.763561	2.20073	26	6944	53	22471	0.373027	0.235305
'SLITRK4'	0.293931	1.36298	0.737357	2.45157	20	6950	44	22480	0.286944	0.195347
'ZNF488'	0.294133	1.66083	0.527995	4.83085	7	6963	14	22510	0.10043	0.0621559
'SP5'	0.29422	1.33808	0.720589	2.40381	19	6951	45	22479	0.272597	0.199787
'MARCH11'	0.294233	1.34946	0.732939	2.39459	19	6951	55	22469	0.272597	0.244184
'ZNF24'	0.294255	0.285533	0.00639206	2.12547	1	6969	11	22513	0.0143472	0.0488368
'TARSL2'	0.2944	1.21253	0.82563	1.75617	45	6925	131	22393	0.645624	0.581602
'PDCD6'	0.29451	1.65037	0.547973	4.44159	7	6963	19	22505	0.10043	0.0843545
'EIF5B'	0.294623	0.832707	0.586849	1.16508	50	6920	177	22347	0.71736	0.785828
'MAFA'	0.294632	0.55148	0.163097	1.48561	5	6965	28	22496	0.071736	0.124312
'HDGFRP2'	0.294656	0.851346	0.631221	1.13631	67	6903	243	22281	0.961263	1.07885
'PMS2'	0.294679	0.471921	0.0858629	1.71888	3	6967	16	22508	0.0430416	0.0710353
'CNTNAP4'	0.294758	1.12675	0.89332	1.41408	117	6853	352	22172	1.67862	1.56278
'ZNF160'	0.294896	0.637315	0.252614	1.41416	8	6962	47	22477	0.114778	0.208666
'NLRP5'	0.2949	1.2459	0.817381	1.86817	38	6932	105	22419	0.545194	0.466169
'WNT5A'	0.295005	0.630338	0.250218	1.3968	8	6962	45	22479	0.114778	0.199787
'TTLL9'	0.295166	0.456881	0.0833919	1.65409	3	6967	17	22507	0.0430416	0.075475
'AMIGO3'	0.295189	1.24417	0.816292	1.86549	38	6932	111	22413	0.545194	0.492808
'KRT76'	0.295251	1.53926	0.644605	3.4947	11	6959	24	22500	0.157819	0.106553
'GLB1'	0.295274	0.796655	0.522617	1.1893	35	6935	124	22400	0.502152	0.550524
'SETBP1'	0.295406	1.12595	0.893055	1.41217	116	6854	383	22141	1.66428	1.70041
'THAP3'	0.295502	1.64767	0.53944	4.55127	7	6963	17	22507	0.10043	0.075475
'DDX20'	0.295581	1.29966	0.762557	2.16118	25	6945	68	22456	0.35868	0.3019
'CCNDBP1'	0.295586	0.821493	0.560428	1.18367	42	6928	146	22378	0.602582	0.648197
'NAA11'	0.29571	0.728501	0.393123	1.28526	17	6953	73	22451	0.243902	0.324099
'CXCL17'	0.295725	2.47659	0.197971	20.4266	2	6968	4	22520	0.0286944	0.0177588
'GPR135'	0.295822	2.22587	0.484774	10.4324	5	6965	5	22519	0.071736	0.0221985
'ULBP3'	0.295943	0.263345	0.00594364	1.92321	1	6969	12	22512	0.0143472	0.0532765
'OR8K1'	0.295976	0.286547	0.00642091	2.12187	1	6969	12	22512	0.0143472	0.0532765
'HLA-G'	0.295979	0.759741	0.444756	1.25093	22	6948	91	22433	0.315638	0.404013
'ANHX'	0.296025	0.806458	0.527613	1.20499	34	6936	148	22376	0.487805	0.657077
'SLC34A1'	0.296049	1.21257	0.827178	1.75277	45	6925	123	22401	0.645624	0.546084
'R3HDM4'	0.296076	0.280949	0.00631475	2.06609	1	6969	12	22512	0.0143472	0.0532765
'FHL2'	0.296112	1.27341	0.795614	2.00281	32	6938	77	22447	0.45911	0.341858
'NDST1'	0.296179	0.844514	0.612084	1.15102	58	6912	222	22302	0.832138	0.985615
'VCPKMT'	0.296225	1.39587	0.682386	2.70161	14	6956	42	22482	0.200861	0.186468
'MS4A8'	0.296245	0.635664	0.263187	1.38768	9	6961	34	22490	0.129125	0.15095
'KBTBD6'	0.296369	0.695478	0.33182	1.34936	12	6958	55	22469	0.172166	0.244184
'SLC8A3'	0.29645	0.843001	0.611084	1.14873	58	6912	225	22299	0.832138	0.998934
'ANKLE1'	0.296475	1.42179	0.694082	2.79774	15	6955	35	22489	0.215208	0.15539
'CRHBP'	0.296649	0	0	4.03647	0	6970	3	22521	0	0.0133191
'ANKRD20A4'	0.296649	0	0	4.03647	0	6970	3	22521	0	0.0133191
'LRRC3'	0.296649	0	0	4.03647	0	6970	3	22521	0	0.0133191
'IL1RAP'	0.296675	1.20428	0.849625	1.6896	55	6915	137	22387	0.789096	0.60824
'NACAD'	0.296675	0.852534	0.632704	1.13667	67	6903	258	22266	0.961263	1.14544
'RALGAPB'	0.296689	0.841026	0.609691	1.1459	58	6912	224	22300	0.832138	0.994495
'SLC2A14'	0.296708	1.83859	0.39698	6.71392	4	6966	12	22512	0.0573888	0.0532765
'PIAS1'	0.29673	0.719782	0.388803	1.26834	17	6953	72	22452	0.243902	0.319659
'TACC3'	0.296756	1.14165	0.879425	1.47326	95	6875	262	22262	1.36298	1.1632
'GLUL'	0.296791	0.680404	0.33144	1.30936	13	6957	50	22474	0.186514	0.221985
'PLG'	0.296846	1.23798	0.811722	1.86083	39	6931	102	22422	0.559541	0.45285
'MYD88'	0.296883	0.47006	0.0857991	1.70068	3	6967	18	22506	0.0430416	0.0799148
'GRID2IP'	0.296963	1.14049	0.878971	1.46982	92	6878	291	22233	1.31994	1.29196
'ZNF330'	0.297007	2.26638	0.202608	14.2044	2	6968	6	22518	0.0286944	0.0266383
'OVGP1'	0.29706	0.795051	0.522091	1.18543	35	6935	127	22397	0.502152	0.563843
'BAK1'	0.297087	1.3172	0.776173	2.18689	26	6944	66	22458	0.373027	0.293021
'DOCK11'	0.297128	1.44626	0.713523	2.80601	15	6955	38	22486	0.215208	0.168709
'KRTAP10-9'	0.297159	0.461455	0.0842805	1.66499	3	6967	20	22504	0.0430416	0.0887942
'DEFB113'	0.297161	1.56865	0.671069	3.44095	11	6959	31	22493	0.157819	0.137631
'MBOAT7'	0.297179	1.27839	0.802617	1.99242	31	6939	99	22425	0.444763	0.439531
'P2RY8'	0.297186	0.733477	0.396085	1.29251	17	6953	72	22452	0.243902	0.319659
'CXCL16'	0.297319	0	0	2.96748	0	6970	4	22520	0	0.0177588
'IL17A'	0.297319	0	0	2.96748	0	6970	4	22520	0	0.0177588
'GGPS1'	0.297346	0	0	3.79036	0	6970	4	22520	0	0.0177588
'HLA-E'	0.297346	0	0	3.79036	0	6970	4	22520	0	0.0177588
'COA6'	0.297399	2.71573	0.191192	29.099	2	6968	3	22521	0.0286944	0.0133191
'EED'	0.297413	0.64931	0.268748	1.41769	9	6961	34	22490	0.129125	0.15095
'SLC25A1'	0.297531	1.51909	0.632105	3.487	11	6959	23	22501	0.157819	0.102113
'SLC46A2'	0.297631	0.478307	0.087213	1.73437	3	6967	18	22506	0.0430416	0.0799148
'ZNF668'	0.297716	1.20894	0.824741	1.74935	46	6924	124	22400	0.659971	0.550524
'GRIA1'	0.297732	0.800919	0.524884	1.19442	34	6936	143	22381	0.487805	0.634878
'U2SURP'	0.297792	0.780583	0.487543	1.21504	28	6942	113	22411	0.401722	0.501687
'ZIM2'	0.297894	2.21055	0.493404	9.94027	5	6965	5	22519	0.071736	0.0221985
'PDE6C'	0.297939	0.787735	0.493872	1.22486	29	6941	102	22422	0.416069	0.45285
'JPH1'	0.297995	1.41313	0.689173	2.78776	15	6955	32	22492	0.215208	0.142071
'SYTL2'	0.298051	1.19372	0.842704	1.67168	54	6916	161	22363	0.774749	0.714793
'DNAJC14'	0.298059	1.22387	0.836814	1.76807	47	6923	132	22392	0.674319	0.586042
'ZCCHC6'	0.298093	0.831711	0.588047	1.16038	51	6919	177	22347	0.731707	0.785828
'ENO3'	0.298148	1.17471	0.851741	1.60481	63	6907	175	22349	0.903874	0.776949
'ACE2'	0.298175	0.754949	0.442752	1.24007	22	6948	99	22425	0.315638	0.439531
'ITPKC'	0.298222	0.269044	0.00608219	1.9522	1	6969	15	22509	0.0143472	0.0665956
'ZNF224'	0.298267	0.736981	0.398195	1.29784	17	6953	76	22448	0.243902	0.337418
'YWHAZ'	0.298321	0.245086	0.00553417	1.79129	1	6969	12	22512	0.0143472	0.0532765
'MYO1G'	0.298325	1.14272	0.881391	1.47264	95	6875	265	22259	1.36298	1.17652
'SLC7A13'	0.298333	0.259014	0.00585	1.8812	1	6969	13	22511	0.0143472	0.0577162
'TSPO2'	0.298364	0	0	3.50571	0	6970	4	22520	0	0.0177588
'TBL1XR1'	0.298595	0.681849	0.332618	1.30933	13	6957	48	22476	0.186514	0.213106
'SPG11'	0.298603	0.908435	0.759741	1.08251	185	6785	660	21864	2.65423	2.93021
'TRIM40'	0.298713	0.267384	0.00604981	1.93701	1	6969	14	22510	0.0143472	0.0621559
'CCDC13'	0.298716	1.53792	0.654976	3.39818	11	6959	29	22495	0.157819	0.128752
'GOLGA5'	0.298735	0.560637	0.166365	1.50023	5	6965	32	22492	0.071736	0.142071
'GCC2'	0.298758	1.11522	0.907061	1.36584	147	6823	432	22092	2.10904	1.91795
'OR51F2'	0.299009	0.294273	0.00659591	2.17673	1	6969	13	22511	0.0143472	0.0577162
'CAPN15'	0.299049	0.854232	0.63598	1.13658	70	6900	227	22297	1.0043	1.00781
'SIK1'	0.299058	0.655775	0.271423	1.4309	9	6961	39	22485	0.129125	0.173149
'TOM1L2'	0.29909	0.802023	0.527353	1.19377	35	6935	137	22387	0.502152	0.60824
'CUX2'	0.299171	1.14212	0.881368	1.47102	95	6875	273	22251	1.36298	1.21204
'EPHB4'	0.299203	0.849248	0.616903	1.1552	59	6911	211	22313	0.846485	0.936779
'ST3GAL4'	0.299205	1.28758	0.756575	2.13809	25	6945	62	22462	0.35868	0.275262
'OBP2B'	0.299211	1.75984	0.582294	5.18081	8	6962	10	22514	0.114778	0.0443971
'FABP5'	0.299218	0	0	3.30878	0	6970	4	22520	0	0.0177588
'MET'	0.299236	0.699825	0.334498	1.35377	12	6958	65	22459	0.172166	0.288581
'DPPA4'	0.299313	2.17996	0.506418	8.63628	5	6965	8	22516	0.071736	0.0355177
'EOMES'	0.299328	0.822651	0.562498	1.18205	42	6928	162	22362	0.602582	0.719233
'CFHR4'	0.299328	1.54372	0.661497	3.37394	11	6959	32	22492	0.157819	0.142071
'NLRP10'	0.299416	0.756888	0.441443	1.24455	21	6949	112	22412	0.301291	0.497247
'STX6'	0.299457	0.265257	0.00600795	1.91747	1	6969	14	22510	0.0143472	0.0621559
'PRPH'	0.299602	1.31064	0.777426	2.1484	25	6945	82	22442	0.35868	0.364056
'NKX3-1'	0.299631	1.62687	0.545355	4.33113	7	6963	22	22502	0.10043	0.0976736
'HECTD2'	0.299671	1.52268	0.644955	3.39771	11	6959	26	22498	0.157819	0.115432
'ZDHHC14'	0.299704	1.30899	0.773016	2.16883	26	6944	60	22464	0.373027	0.266383
'UBE2D1'	0.299715	0.259045	0.00586593	1.87391	1	6969	12	22512	0.0143472	0.0532765
'NDUFAF4'	0.299744	0	0	3.00328	0	6970	5	22519	0	0.0221985
'BTBD2'	0.299748	1.26379	0.792203	1.97909	32	6938	83	22441	0.45911	0.368496
'TUBGCP6'	0.299884	1.14135	0.881306	1.46859	94	6876	304	22220	1.34864	1.34967
'UBE2T'	0.299958	1.44968	0.711419	2.87319	16	6954	28	22496	0.229555	0.124312
'CMIP'	0.30017	1.23915	0.816134	1.85252	39	6931	103	22421	0.559541	0.45729
'NLRP9'	0.300177	0.765239	0.449107	1.25543	22	6948	106	22418	0.315638	0.470609
'NDE1'	0.300202	0.808373	0.533139	1.2014	36	6934	119	22405	0.516499	0.528325
'CNTLN'	0.300338	1.29464	0.761886	2.15444	26	6944	62	22462	0.373027	0.275262
'TMEM53'	0.30038	0	0	3.0797	0	6970	4	22520	0	0.0177588
'KIR3DL2'	0.30038	0	0	3.0797	0	6970	4	22520	0	0.0177588
'KIAA0319L'	0.300394	0.802835	0.528337	1.19376	35	6935	138	22386	0.502152	0.61268
'CRIP1'	0.300398	0	0	3.32904	0	6970	5	22519	0	0.0221985
'CCNF'	0.3004	1.1848	0.837063	1.65626	53	6917	171	22353	0.760402	0.75919
'HIST1H2AD'	0.300572	1.33678	0.726647	2.38817	20	6950	49	22475	0.286944	0.217546
'TXNL4A'	0.300731	0.248344	0.00562935	1.80049	1	6969	12	22512	0.0143472	0.0532765
'CHMP4A'	0.300752	1.77755	0.599609	5.05089	8	6962	12	22512	0.114778	0.0532765
'FEM1B'	0.300803	0.686507	0.335507	1.31459	13	6957	52	22472	0.186514	0.230865
'SHROOM2'	0.300815	0.277635	0.00629423	2.00327	1	6969	11	22513	0.0143472	0.0488368
'FAM71B'	0.300839	0.293413	0.00658723	2.15255	1	6969	13	22511	0.0143472	0.0577162
'ANGPTL5'	0.300879	0.298003	0.00667169	2.20447	1	6969	11	22513	0.0143472	0.0488368
'TFDP1'	0.300914	0.736646	0.398994	1.29295	17	6953	80	22444	0.243902	0.355177
'UTP14A'	0.30112	3.49725	0.181753	206.373	2	6968	1	22523	0.0286944	0.00443971
'VASP'	0.30112	3.49725	0.181753	206.373	2	6968	1	22523	0.0286944	0.00443971
'ARHGEF9'	0.30112	3.49725	0.181753	206.373	2	6968	1	22523	0.0286944	0.00443971
'SLC22A3'	0.301284	0.837842	0.593352	1.16669	51	6919	183	22341	0.731707	0.812467
'DNAJB14'	0.301319	1.29393	0.762682	2.14922	26	6944	62	22462	0.373027	0.275262
'RPRD1A'	0.301327	1.5302	0.655966	3.35201	11	6959	28	22496	0.157819	0.124312
'CABP7'	0.301369	1.34902	0.739354	2.38287	20	6950	54	22470	0.286944	0.239744
'ZNF184'	0.301451	1.76477	0.596128	4.97851	8	6962	15	22509	0.114778	0.0665956
'A2ML1'	0.301452	1.17543	0.854204	1.60366	65	6905	171	22353	0.932568	0.75919
'KIF2C'	0.301513	1.21558	0.833384	1.75051	47	6923	137	22387	0.674319	0.60824
'CCDC180'	0.30183	0.903015	0.743285	1.0925	156	6814	589	21935	2.23816	2.61499
'TMBIM4'	0.301856	1.2265	0.806881	1.83652	39	6931	103	22421	0.559541	0.45729
'GML'	0.301934	0.284313	0.00643517	2.05253	1	6969	12	22512	0.0143472	0.0532765
'LIMK2'	0.301946	0.781118	0.491128	1.21004	29	6941	116	22408	0.416069	0.515006
'ACTA1'	0.302055	0.576704	0.188869	1.4916	6	6964	25	22499	0.0860832	0.110993
'TUBGCP2'	0.302071	1.20698	0.826527	1.74108	47	6923	123	22401	0.674319	0.546084
'PKM'	0.302363	1.21884	0.836562	1.75307	47	6923	130	22394	0.674319	0.577162
'GRIPAP1'	0.302399	1.28399	0.758967	2.11403	25	6945	77	22447	0.35868	0.341858
'GRK4'	0.302409	1.25722	0.791783	1.95204	31	6939	98	22426	0.444763	0.435091
'TMIGD2'	0.302449	1.73993	0.580695	5.05419	8	6962	11	22513	0.114778	0.0488368
'ZNF451'	0.302512	0.863734	0.656368	1.12627	78	6892	311	22213	1.11908	1.38075
'NMU'	0.302512	0	0	3.20406	0	6970	6	22518	0	0.0266383
'YWHAG'	0.302544	0.489594	0.0893014	1.76685	3	6967	21	22503	0.0430416	0.0932339
'STT3A'	0.302592	0.738645	0.400535	1.2943	17	6953	85	22439	0.243902	0.377375
'GPM6B'	0.302601	0.470882	0.0864194	1.68096	3	6967	23	22501	0.0430416	0.102113
'ARC'	0.302615	1.39087	0.678766	2.73927	15	6955	36	22488	0.215208	0.15983
'ACADL'	0.302861	0.809435	0.534622	1.20054	36	6934	138	22386	0.516499	0.61268
'ZC3H12A'	0.30292	2.32554	0.197304	17.3701	2	6968	4	22520	0.0286944	0.0177588
'PAGR1'	0.303023	0.64012	0.266506	1.38441	9	6961	40	22484	0.129125	0.177588
'LRTOMT'	0.303059	1.1839	0.838174	1.65206	54	6916	177	22347	0.774749	0.785828
'DGCR8'	0.303106	0.658229	0.273401	1.42761	9	6961	41	22483	0.129125	0.182028
'GATC'	0.303132	0.276887	0.0062771	1.98419	1	6969	13	22511	0.0143472	0.0577162
'CENPN'	0.303213	1.50221	0.636573	3.35607	11	6959	24	22500	0.157819	0.106553
'OR5T3'	0.30323	0.464352	0.0854367	1.65261	3	6967	19	22505	0.0430416	0.0843545
'H1FOO'	0.303236	0.659098	0.27375	1.42958	9	6961	42	22482	0.129125	0.186468
'MEIOB'	0.303238	1.26066	0.791726	1.97566	33	6937	70	22454	0.473458	0.31078
'COL13A1'	0.303292	0.830678	0.58895	1.15514	51	6919	186	22338	0.731707	0.825786
'DDX55'	0.303379	0.824873	0.566242	1.18115	43	6927	176	22348	0.61693	0.781389
'PRSS46'	0.30342	1.27999	0.756421	2.1088	25	6945	73	22451	0.35868	0.324099
'BGN'	0.303467	0.265951	0.00602728	1.90254	1	6969	19	22505	0.0143472	0.0843545
'KIAA0355'	0.303503	0.872923	0.676243	1.11872	92	6878	328	22196	1.31994	1.45622
'PEX26'	0.303585	0	0	2.6752	0	6970	4	22520	0	0.0177588
'KRTAP9-4'	0.303585	0	0	2.6752	0	6970	4	22520	0	0.0177588
'MED17'	0.30361	1.20205	0.823493	1.73257	47	6923	130	22394	0.674319	0.577162
'FAM25A'	0.303687	0.459079	0.0845469	1.63166	3	6967	19	22505	0.0430416	0.0843545
'GDPD5'	0.303823	0.838299	0.594495	1.16534	51	6919	200	22324	0.731707	0.887942
'TBX5'	0.303871	0.491663	0.089887	1.7692	3	6967	20	22504	0.0430416	0.0887942
'SLC1A2'	0.303907	0.733396	0.398385	1.28235	17	6953	86	22438	0.243902	0.381815
'RGL4'	0.303932	0.451903	0.083242	1.60609	3	6967	20	22504	0.0430416	0.0887942
'C1orf198'	0.303987	0	0	2.94592	0	6970	5	22519	0	0.0221985
'CCL28'	0.304067	0	0	2.49745	0	6970	4	22520	0	0.0177588
'HSPA1B'	0.304143	0.451472	0.0831757	1.60399	3	6967	21	22503	0.0430416	0.0932339
'MGST2'	0.304255	0	0	3.19748	0	6970	4	22520	0	0.0177588
'RGN'	0.304255	0	0	3.19748	0	6970	4	22520	0	0.0177588
'CD69'	0.304255	0	0	3.19748	0	6970	4	22520	0	0.0177588
'ATXN7L1'	0.304504	1.16537	0.869251	1.55019	75	6895	212	22312	1.07604	0.941218
'VKORC1L1'	0.304574	1.51233	0.650001	3.30796	11	6959	26	22498	0.157819	0.115432
'TAAR1'	0.304659	0	0	3.65113	0	6970	4	22520	0	0.0177588
'GPRASP2'	0.304659	0	0	3.65113	0	6970	4	22520	0	0.0177588
'MOB1A'	0.304659	0	0	3.65113	0	6970	4	22520	0	0.0177588
'GPR27'	0.304705	0.662409	0.275597	1.43427	9	6961	37	22487	0.129125	0.164269
'KRTAP13-1'	0.304718	0.474661	0.0875236	1.68577	3	6967	17	22507	0.0430416	0.075475
'JAK3'	0.304727	0.731058	0.397414	1.27699	17	6953	85	22439	0.243902	0.377375
'CMPK2'	0.304757	0.727681	0.395559	1.27107	17	6953	82	22442	0.243902	0.364056
'TIA1'	0.304812	1.73579	0.589345	4.88095	8	6962	12	22512	0.114778	0.0532765
'UFL1'	0.304853	1.17679	0.85792	1.59945	65	6905	188	22336	0.932568	0.834665
'TPD52L2'	0.304891	1.3893	0.684627	2.69629	15	6955	41	22483	0.215208	0.182028
'TOR2A'	0.305014	0.742686	0.403409	1.29847	17	6953	83	22441	0.243902	0.368496
'HDDC3'	0.305026	1.74901	0.599602	4.81843	8	6962	14	22510	0.114778	0.0621559
'TROAP'	0.305102	0.646723	0.269785	1.39465	9	6961	43	22481	0.129125	0.190907
'PRKAR2A'	0.305106	0.454594	0.083845	1.61142	3	6967	19	22505	0.0430416	0.0843545
'FPGT-TNNI3K'	0.305128	0.795197	0.500706	1.22948	29	6941	121	22403	0.416069	0.537205
'TMEM126A'	0.30513	0	0	3.00475	0	6970	5	22519	0	0.0221985
'KRTAP1-5'	0.305139	0	0	3.00716	0	6970	5	22519	0	0.0221985
'BRINP1'	0.305156	0.835159	0.594121	1.15891	53	6917	174	22350	0.760402	0.772509
'TRADD'	0.305203	0.65192	0.271927	1.40637	9	6961	38	22486	0.129125	0.168709
'C2orf66'	0.305295	0	0	3.72892	0	6970	5	22519	0	0.0221985
'IGFALS'	0.305529	1.20909	0.830841	1.73884	48	6922	122	22402	0.688666	0.541644
'THRAP3'	0.305671	1.17421	0.856341	1.59528	65	6905	182	22342	0.932568	0.808027
'CER1'	0.305732	1.25777	0.794541	1.95009	32	6938	100	22424	0.45911	0.443971
'CELF4'	0.305815	0.65765	0.274117	1.41933	9	6961	43	22481	0.129125	0.190907
'COL6A2'	0.305822	0.852323	0.621218	1.15471	59	6911	258	22266	0.846485	1.14544
'AMBP'	0.305882	1.4378	0.714689	2.79602	16	6954	33	22491	0.229555	0.14651
'PRPF38A'	0.305883	0.688671	0.337956	1.3109	13	6957	60	22464	0.186514	0.266383
'GPR137C'	0.305902	1.25493	0.790312	1.95893	33	6937	84	22440	0.473458	0.372936
'INHBC'	0.305911	1.38061	0.677847	2.69212	15	6955	42	22482	0.215208	0.186468
'SLC36A3'	0.305948	0.295668	0.0066958	2.1271	1	6969	13	22511	0.0143472	0.0577162
'ZNF506'	0.306007	0.290812	0.00658657	2.0817	1	6969	15	22509	0.0143472	0.0665956
'BBIP1'	0.306009	0.597103	0.195615	1.54108	6	6964	28	22496	0.0860832	0.124312
'OR6N1'	0.306186	2.07735	0.469896	8.87318	5	6965	6	22518	0.071736	0.0266383
'ESYT1'	0.306291	1.15163	0.877101	1.50169	86	6884	253	22271	1.23386	1.12325
'NRP1'	0.306318	0.730615	0.401628	1.27002	18	6952	69	22455	0.25825	0.30634
'SMR3B'	0.306318	1.48305	0.628332	3.31059	11	6959	25	22499	0.157819	0.110993
'ABT1'	0.306332	1.31973	0.721481	2.33805	20	6950	61	22463	0.286944	0.270822
'SPATA21'	0.306417	0.297826	0.00672174	2.14783	1	6969	15	22509	0.0143472	0.0665956
'RDH13'	0.306493	1.37888	0.676429	2.69627	15	6955	34	22490	0.215208	0.15095
'FBXL19'	0.306517	1.23372	0.816992	1.83551	40	6930	103	22421	0.573888	0.45729
'ARMCX1'	0.306616	1.48073	0.625291	3.32698	11	6959	24	22500	0.157819	0.106553
'NAALADL1'	0.306645	0.87412	0.678322	1.11845	93	6877	334	22190	1.33429	1.48286
'C14orf159'	0.306646	0.650559	0.271667	1.40029	9	6961	44	22480	0.129125	0.195347
'LY6G6D'	0.306676	2.37952	0.192599	19.3298	2	6968	4	22520	0.0286944	0.0177588
'TFPI'	0.306823	0.490165	0.0900205	1.74649	3	6967	20	22504	0.0430416	0.0887942
'NKX6-2'	0.306828	1.36197	0.752081	2.39924	21	6949	52	22472	0.301291	0.230865
'SWSAP1'	0.30684	0.76981	0.456819	1.25211	23	6947	94	22430	0.329986	0.417333
'PLIN4'	0.306872	0.641445	0.267968	1.37987	9	6961	46	22478	0.129125	0.204227
'TRAT1'	0.30691	0	0	2.96442	0	6970	6	22518	0	0.0266383
'DNASE2'	0.306911	0.725114	0.394677	1.26416	17	6953	88	22436	0.243902	0.390694
'NEK4'	0.306962	1.14431	0.871103	1.49298	86	6884	256	22268	1.23386	1.13657
'HPX'	0.307005	1.74224	0.604132	4.68633	8	6962	17	22507	0.114778	0.075475
'SLC2A13'	0.307177	1.39199	0.692112	2.67233	15	6955	42	22482	0.215208	0.186468
'FAM47E-STBD1'	0.307265	0.786602	0.498115	1.21151	30	6940	105	22419	0.430416	0.466169
'GSN'	0.30732	0.738714	0.402282	1.28711	17	6953	88	22436	0.243902	0.390694
'TPO'	0.307416	0.698447	0.343084	1.32705	13	6957	63	22461	0.186514	0.279702
'KLRB1'	0.307606	1.38453	0.686813	2.66289	15	6955	43	22481	0.215208	0.190907
'MFAP4'	0.307617	0.662137	0.276437	1.4262	9	6961	41	22483	0.129125	0.182028
'OPALIN'	0.307629	2.077	0.496732	7.83364	5	6965	9	22515	0.071736	0.0399574
'TREML1'	0.307724	0.586765	0.193036	1.50449	6	6964	27	22497	0.0860832	0.119872
'HIST1H4I'	0.307816	0.489701	0.0902633	1.73762	3	6967	20	22504	0.0430416	0.0887942
'GRIN2A'	0.307836	0.851823	0.622097	1.15214	60	6910	255	22269	0.860832	1.13213
'TM4SF4'	0.307932	0.261157	0.00595176	1.84854	1	6969	17	22507	0.0143472	0.075475
'RNF186'	0.30798	0	0	3.21282	0	6970	5	22519	0	0.0221985
'ISY1'	0.308127	1.43537	0.717645	2.76389	16	6954	40	22484	0.229555	0.177588
'CAGE1'	0.30823	1.33568	0.733949	2.37105	21	6949	44	22480	0.301291	0.195347
'ZNF581'	0.308294	0.48785	0.0898001	1.72874	3	6967	23	22501	0.0430416	0.102113
'TMEM154'	0.308305	0.47077	0.0869327	1.65851	3	6967	24	22500	0.0430416	0.106553
'TMEM9B'	0.308315	0.643601	0.269179	1.38177	9	6961	44	22480	0.129125	0.195347
'DUSP11'	0.308317	1.225	0.810411	1.8283	41	6929	92	22432	0.588235	0.408453
'OLA1'	0.308373	0.710913	0.349153	1.35112	13	6957	58	22466	0.186514	0.257503
'WNT9B'	0.308443	2.34891	0.192013	18.4817	2	6968	4	22520	0.0286944	0.0177588
'TOX4'	0.308583	1.18267	0.839664	1.65089	58	6912	132	22392	0.832138	0.586042
'FXR1'	0.308619	1.3055	0.779168	2.14164	27	6943	65	22459	0.387374	0.288581
'PRPF18'	0.30864	0.582015	0.191732	1.48901	6	6964	30	22494	0.0860832	0.133191
'JAKMIP3'	0.308675	0.870266	0.664751	1.13016	83	6887	283	22241	1.19082	1.25644
'FRMPD1'	0.308717	1.30697	0.780274	2.14342	27	6943	65	22459	0.387374	0.288581
'BMPR1A'	0.308899	0.45761	0.0847301	1.60918	3	6967	23	22501	0.0430416	0.102113
'SLTM'	0.308905	0.842838	0.600694	1.16698	53	6917	195	22329	0.760402	0.865743
'BORA'	0.308936	1.21724	0.806501	1.80619	39	6931	127	22397	0.559541	0.563843
'MPC2'	0.309168	0.27798	0.006356	1.95386	1	6969	14	22510	0.0143472	0.0621559
'SPRED3'	0.309186	1.30082	0.776218	2.13606	27	6943	59	22465	0.387374	0.261943
'UGGT1'	0.309485	1.1405	0.885263	1.46067	99	6871	289	22235	1.42037	1.28308
'OTOA'	0.309488	0.863018	0.64687	1.14088	73	6897	249	22275	1.04735	1.10549
'SOX13'	0.309521	0	0	2.49004	0	6970	5	22519	0	0.0221985
'SMAGP'	0.309527	2.22521	0.195063	14.8958	2	6968	5	22519	0.0286944	0.0221985
'RRM1'	0.30953	0.707887	0.348113	1.3425	13	6957	63	22461	0.186514	0.279702
'SLC25A2'	0.30954	1.39294	0.686189	2.74866	16	6954	28	22496	0.229555	0.124312
'ZBTB42'	0.309595	0.770461	0.45806	1.24986	23	6947	118	22406	0.329986	0.523886
'LRRC40'	0.309631	0.465396	0.0862286	1.63335	3	6967	22	22502	0.0430416	0.0976736
'NAA25'	0.309707	1.19995	0.826747	1.71981	48	6922	138	22386	0.688666	0.61268
'C1orf127'	0.309709	0.829799	0.57354	1.18161	45	6925	166	22358	0.645624	0.736992
'HSPB11'	0.309747	0	0	2.76419	0	6970	5	22519	0	0.0221985
'LTB'	0.309747	0	0	2.76419	0	6970	5	22519	0	0.0221985
'CAP2'	0.309748	0.794164	0.503672	1.22077	30	6940	111	22413	0.430416	0.492808
'ERBB2'	0.309834	1.23407	0.820422	1.82712	40	6930	120	22404	0.573888	0.532765
'CCDC82'	0.309855	0.733324	0.407772	1.26639	19	6951	62	22462	0.272597	0.275262
'ANTXRL'	0.30999	0.845804	0.604905	1.16925	56	6914	176	22348	0.803443	0.781389
'ALOX15'	0.310095	1.43156	0.717682	2.75146	16	6954	36	22488	0.229555	0.15983
'E2F8'	0.310144	1.16933	0.854736	1.58618	67	6903	174	22350	0.961263	0.772509
'TUBA3D'	0.310163	2.04594	0.457262	9.04879	5	6965	6	22518	0.071736	0.0266383
'IGFBP5'	0.310196	2.04316	0.475557	8.28089	5	6965	7	22517	0.071736	0.031078
'MTNR1A'	0.310236	2.03888	0.464986	8.64406	5	6965	6	22518	0.071736	0.0266383
'POLR3C'	0.310266	1.69863	0.587753	4.60273	8	6962	15	22509	0.114778	0.0665956
'SLCO4A1'	0.310315	1.68291	0.574731	4.67171	8	6962	13	22511	0.114778	0.0577162
'KRT18'	0.310488	0.776163	0.4642	1.25625	24	6946	94	22430	0.344333	0.417333
'ACSF2'	0.310591	1.25415	0.793581	1.95109	34	6936	77	22447	0.487805	0.341858
'SECISBP2L'	0.310642	0.829186	0.572587	1.18056	44	6926	176	22348	0.631277	0.781389
'ITPRIP'	0.310856	1.23099	0.818977	1.82105	40	6930	116	22408	0.573888	0.515006
'PROSC'	0.310895	1.22925	0.815629	1.83099	42	6928	89	22435	0.602582	0.395134
'SSX2IP'	0.311083	1.19434	0.822973	1.71126	48	6922	146	22378	0.688666	0.648197
'ASCL3'	0.311141	0	0	3.67013	0	6970	4	22520	0	0.0177588
'BAG5'	0.311213	1.31363	0.725284	2.2973	20	6950	60	22464	0.286944	0.266383
'ZNHIT1'	0.311218	0.654849	0.274481	1.40073	9	6961	53	22471	0.129125	0.235305
'AMTN'	0.311247	2.44971	0.187293	21.313	2	6968	4	22520	0.0286944	0.0177588
'HIST1H2AB'	0.311325	1.32652	0.73185	2.34017	21	6949	48	22476	0.301291	0.213106
'C2orf70'	0.31134	0.266011	0.00609423	1.86177	1	6969	16	22508	0.0143472	0.0710353
'MTR'	0.311346	0.827136	0.57226	1.17637	45	6925	172	22352	0.645624	0.76363
'PRX'	0.311439	0.644801	0.27053	1.37819	9	6961	48	22476	0.129125	0.213106
'HYOU1'	0.311448	0.859313	0.644739	1.1347	73	6897	263	22261	1.04735	1.16764
'RPL30'	0.311505	0	0	2.87588	0	6970	5	22519	0	0.0221985
'HTR3E'	0.311528	0.262125	0.00599734	1.83765	1	6969	16	22508	0.0143472	0.0710353
'KLF1'	0.311562	1.34985	0.750838	2.35323	21	6949	62	22462	0.301291	0.275262
'HIST1H4J'	0.311785	0	0	2.92226	0	6970	5	22519	0	0.0221985
'IDS'	0.311799	0.448914	0.0832994	1.57298	3	6967	21	22503	0.0430416	0.0932339
'CLP1'	0.311808	1.41773	0.712194	2.71397	16	6954	41	22483	0.229555	0.182028
'FAM186A'	0.311992	0.900695	0.737391	1.09523	147	6823	564	21960	2.10904	2.504
'IL23A'	0.312062	0.606181	0.199688	1.55039	6	6964	27	22497	0.0860832	0.119872
'PPP1R12A'	0.312099	0.845533	0.603598	1.16842	53	6917	203	22321	0.760402	0.901261
'NT5C3A'	0.312101	0.774747	0.464041	1.25162	24	6946	95	22429	0.344333	0.421772
'CPE'	0.312138	0.26602	0.00611673	1.85715	1	6969	13	22511	0.0143472	0.0577162
'VASH2'	0.312168	0.272054	0.00625185	1.89542	1	6969	15	22509	0.0143472	0.0665956
'RNASE12'	0.312259	0.666922	0.279326	1.42785	9	6961	52	22472	0.129125	0.230865
'CLDN9'	0.312289	0.773334	0.463287	1.24895	24	6946	97	22427	0.344333	0.430652
'GHDC'	0.312365	1.46402	0.630229	3.19217	11	6959	31	22493	0.157819	0.137631
'JAG1'	0.312395	0.790874	0.502483	1.2129	30	6940	119	22405	0.430416	0.528325
'GPBAR1'	0.312493	0.607289	0.200214	1.55223	6	6964	26	22498	0.0860832	0.115432
'MORF4L1'	0.312531	1.69096	0.593195	4.4614	8	6962	17	22507	0.114778	0.075475
'AGAP2'	0.312531	0.819732	0.546983	1.20552	38	6932	130	22394	0.545194	0.577162
'CFP'	0.312572	0.665171	0.288446	1.40601	10	6960	38	22486	0.143472	0.168709
'UBE2Q2'	0.31258	1.22656	0.816104	1.8173	41	6929	104	22420	0.588235	0.46173
'GPAA1'	0.312592	1.16621	0.854177	1.57725	66	6904	207	22317	0.946915	0.91902
'DPF1'	0.312609	0.296917	0.00677652	2.08439	1	6969	16	22508	0.0143472	0.0710353
'MAG'	0.312611	1.19593	0.825824	1.70955	48	6922	141	22383	0.688666	0.625999
'PTPMT1'	0.312733	0.471181	0.0874505	1.64368	3	6967	27	22497	0.0430416	0.119872
'GUSB'	0.312736	1.20656	0.834295	1.72369	49	6921	138	22386	0.703013	0.61268
'TSHZ1'	0.312761	1.12622	0.888604	1.42013	113	6857	325	22199	1.62123	1.44291
'EMC9'	0.312804	0.710769	0.350436	1.34273	13	6957	71	22453	0.186514	0.315219
'EGR3'	0.312812	0.304095	0.00691519	2.15297	1	6969	15	22509	0.0143472	0.0665956
'ZBTB21'	0.312909	0.853995	0.626351	1.15089	62	6908	258	22266	0.889527	1.14544
'C1orf52'	0.312958	0.640375	0.268875	1.36667	9	6961	50	22474	0.129125	0.221985
'F2R'	0.312966	1.25298	0.797027	1.9312	33	6937	97	22427	0.473458	0.430652
'DUSP19'	0.313005	0	0	2.75489	0	6970	7	22517	0	0.031078
'FOXA2'	0.313009	1.46343	0.632527	3.16928	11	6959	30	22494	0.157819	0.133191
'GPR101'	0.313095	2.47814	0.185917	24.4517	2	6968	3	22521	0.0286944	0.0133191
'LCE2B'	0.313256	2.67761	0.182458	39.306	2	6968	2	22522	0.0286944	0.00887942
'SLC7A14'	0.313274	1.16701	0.855006	1.57877	67	6903	196	22328	0.961263	0.870183
'C2CD5'	0.313327	0.85617	0.629042	1.153	64	6906	215	22309	0.918221	0.954537
'NARS2'	0.313382	1.20044	0.830531	1.71193	48	6922	143	22381	0.688666	0.634878
'MOAP1'	0.31342	3.38771	0.0643945	42.308	1	6969	3	22521	0.0143472	0.0133191
'TESPA1'	0.313422	0.261802	0.00599383	1.82813	1	6969	17	22507	0.0143472	0.075475
'ANKRD6'	0.313563	0.695812	0.343612	1.31221	13	6957	69	22455	0.186514	0.30634
'MKLN1'	0.313577	1.32153	0.731393	2.32146	21	6949	50	22474	0.301291	0.221985
'ANAPC11'	0.3136	1.39376	0.697563	2.68395	16	6954	39	22485	0.229555	0.173149
'RUNX2'	0.31362	0.817523	0.545971	1.2009	38	6932	144	22380	0.545194	0.639318
'WDR92'	0.313639	0.734698	0.405972	1.26754	18	6952	80	22444	0.25825	0.355177
'CNGA2'	0.313676	0	0	2.65563	0	6970	5	22519	0	0.0221985
'CLIP4'	0.313758	1.27538	0.761871	2.08963	27	6943	67	22457	0.387374	0.29746
'CATSPERG'	0.313774	0.898671	0.729049	1.10279	138	6832	440	22084	1.97991	1.95347
'SRSF4'	0.313994	2.04781	0.510168	7.23594	5	6965	10	22514	0.071736	0.0443971
'GALNT13'	0.314135	0.765879	0.459454	1.23476	24	6946	103	22421	0.344333	0.45729
'RPL8'	0.314228	1.40102	0.704964	2.67532	16	6954	44	22480	0.229555	0.195347
'SNX12'	0.31432	0	0	2.80954	0	6970	7	22517	0	0.031078
'OR2T12'	0.314335	0	0	2.89469	0	6970	6	22518	0	0.0266383
'CLTCL1'	0.314555	1.23712	0.786791	1.90279	32	6938	106	22418	0.45911	0.470609
'ZSCAN16'	0.314658	0.268959	0.00617074	1.86535	1	6969	18	22506	0.0143472	0.0799148
'SERPINB5'	0.314759	2.36954	0.185378	18.0194	2	6968	5	22519	0.0286944	0.0221985
'C8orf33'	0.314854	1.31393	0.726207	2.31332	21	6949	48	22476	0.301291	0.213106
'SENP8'	0.314878	0.698244	0.350974	1.30797	14	6956	52	22472	0.200861	0.230865
'NRK'	0.314913	0.298313	0.0068204	2.07923	1	6969	17	22507	0.0143472	0.075475
'NKX6-1'	0.314991	1.55895	0.543495	3.94265	7	6963	21	22503	0.10043	0.0932339
'S100A8'	0.315126	1.98008	0.459819	7.98773	5	6965	7	22517	0.071736	0.031078
'COQ6'	0.315235	1.51232	0.657598	3.32759	12	6958	26	22498	0.172166	0.115432
'NTAN1'	0.315316	2.45103	0.183714	20.6148	2	6968	5	22519	0.0286944	0.0221985
'GLB1L3'	0.315384	1.28563	0.773114	2.08755	27	6943	80	22444	0.387374	0.355177
'NRGN'	0.315456	0	0	3.73821	0	6970	4	22520	0	0.0177588
'MIER1'	0.315597	1.32587	0.739112	2.30431	21	6949	67	22457	0.301291	0.29746
'OR14A16'	0.315613	0.665977	0.280265	1.41674	9	6961	52	22472	0.129125	0.230865
'RRP1B'	0.31562	0.71995	0.361428	1.34961	14	6956	61	22463	0.200861	0.270822
'ZBTB38'	0.315652	0.854543	0.628637	1.1491	64	6906	231	22293	0.918221	1.02557
'PRDM13'	0.315668	1.27201	0.764362	2.06074	26	6944	81	22443	0.373027	0.359616
'TRIM49'	0.315787	3.29238	0.0639084	35.8125	1	6969	4	22520	0.0143472	0.0177588
'SIT1'	0.315794	0.695806	0.34973	1.30273	14	6956	61	22463	0.200861	0.270822
'ACTBL2'	0.315794	1.67615	0.591493	4.40815	8	6962	16	22508	0.114778	0.0710353
'ANP32E'	0.315801	0.497676	0.0925095	1.73541	3	6967	22	22502	0.0430416	0.0976736
'KRTAP12-4'	0.315919	3.84164	0.0620649	58.3526	1	6969	3	22521	0.0143472	0.0133191
'SPTLC3'	0.316272	1.19474	0.82823	1.69962	48	6922	155	22369	0.688666	0.688155
'GFER'	0.316329	0.458747	0.0856456	1.58948	3	6967	21	22503	0.0430416	0.0932339
'FAM19A5'	0.316374	0.716368	0.36029	1.34024	14	6956	56	22468	0.200861	0.248624
'GPSM3'	0.316401	2.50008	0.182643	25.4355	2	6968	3	22521	0.0286944	0.0133191
'SPESP1'	0.31645	0.774893	0.465574	1.24658	24	6946	109	22415	0.344333	0.483928
'FGFBP3'	0.316455	0.723097	0.363263	1.3548	14	6956	52	22472	0.200861	0.230865
'KLC1'	0.316457	0.698425	0.351345	1.30624	14	6956	56	22468	0.200861	0.248624
'PARD6B'	0.316569	0.473438	0.0883988	1.63695	3	6967	25	22499	0.0430416	0.110993
'OC90'	0.316629	0.64512	0.271742	1.36946	9	6961	63	22461	0.129125	0.279702
'PANK4'	0.3167	1.17364	0.838325	1.62646	58	6912	158	22366	0.832138	0.701474
'BEND6'	0.316742	0.752916	0.420433	1.29171	19	6951	78	22446	0.272597	0.346297
'CRYBB3'	0.316748	0.307779	0.00705674	2.14981	1	6969	13	22511	0.0143472	0.0577162
'DEFB115'	0.316824	1.98992	0.504256	6.70032	5	6965	12	22512	0.071736	0.0532765
'CDH8'	0.316918	0.814279	0.545072	1.19275	38	6932	143	22381	0.545194	0.634878
'BIVM'	0.316969	0.770647	0.463194	1.23914	24	6946	113	22411	0.344333	0.501687
'CDK1'	0.316993	1.42079	0.714568	2.75279	17	6953	33	22491	0.243902	0.14651
'RPL13A'	0.317028	1.31977	0.735992	2.29424	21	6949	60	22464	0.301291	0.266383
'ALDH3B2'	0.317035	1.34183	0.74825	2.35007	22	6948	44	22480	0.315638	0.195347
'SLC30A10'	0.317081	0.776639	0.466792	1.24878	24	6946	110	22414	0.344333	0.488368
'LRRC61'	0.317118	0.277096	0.00639755	1.90275	1	6969	16	22508	0.0143472	0.0710353
'FAM71E1'	0.31715	0.575261	0.191027	1.45207	6	6964	33	22491	0.0860832	0.14651
'EPS8'	0.317174	0.815227	0.545729	1.19404	38	6932	159	22365	0.545194	0.705914
'PPIB'	0.317231	0.703972	0.354421	1.31494	14	6956	58	22466	0.200861	0.257503
'NUPL2'	0.317268	0.48368	0.0903287	1.67121	3	6967	26	22498	0.0430416	0.115432
'TIMD4'	0.317343	0.279799	0.00644605	1.92062	1	6969	17	22507	0.0143472	0.075475
'ZNF662'	0.317353	0.572994	0.190313	1.44633	6	6964	32	22492	0.0860832	0.142071
'LRAT'	0.317404	0.595304	0.197817	1.50122	6	6964	32	22492	0.0860832	0.142071
'ABCD3'	0.317433	0.775451	0.466289	1.24628	24	6946	106	22418	0.344333	0.470609
'ZNF695'	0.317464	0.580725	0.19296	1.46418	6	6964	34	22490	0.0860832	0.15095
'HMGXB4'	0.317582	1.29767	0.721167	2.24965	20	6950	70	22454	0.286944	0.31078
'MORC1'	0.317633	1.22732	0.820534	1.81029	42	6928	111	22413	0.602582	0.492808
'SLC17A3'	0.317649	0.821284	0.549786	1.20291	38	6932	151	22373	0.545194	0.670396
'SRSF3'	0.317718	0	0	2.94601	0	6970	5	22519	0	0.0221985
'SETD2'	0.317745	1.10621	0.90684	1.34462	159	6811	486	22038	2.28121	2.1577
'STT3B'	0.317897	0.749994	0.419382	1.28462	19	6951	81	22443	0.272597	0.359616
'C10orf105'	0.317939	0.577824	0.192054	1.45625	6	6964	33	22491	0.0860832	0.14651
'COL4A6'	0.317946	1.95263	0.470997	7.29356	5	6965	9	22515	0.071736	0.0399574
'PCK2'	0.317998	1.30941	0.728172	2.28492	21	6949	57	22467	0.301291	0.253063
'PYCRL'	0.318102	0.475518	0.0890838	1.63787	3	6967	21	22503	0.0430416	0.0932339
'TSSK4'	0.318121	0.288509	0.00665432	1.97572	1	6969	18	22506	0.0143472	0.0799148
'MAMLD1'	0.318151	1.67157	0.597001	4.30262	8	6962	19	22505	0.114778	0.0843545
'UPP2'	0.318271	1.25284	0.80097	1.92372	34	6936	98	22426	0.487805	0.435091
'ENPP4'	0.318313	1.95433	0.473356	7.29055	5	6965	8	22516	0.071736	0.0355177
'TANK'	0.318553	2.47778	0.18172	25.031	2	6968	3	22521	0.0286944	0.0133191
'ZNF248'	0.31858	1.23797	0.789095	1.90829	34	6936	89	22435	0.487805	0.395134
'ELF1'	0.318593	1.62886	0.566407	4.37274	8	6962	17	22507	0.114778	0.075475
'FANK1'	0.318658	1.62562	0.557332	4.49704	8	6962	13	22511	0.114778	0.0577162
'MPHOSPH8'	0.318679	1.19106	0.826523	1.69391	49	6921	164	22360	0.703013	0.728112
'COASY'	0.318679	1.16755	0.858313	1.57582	70	6900	178	22346	1.0043	0.790268
'DCAF5'	0.318781	0.833508	0.579944	1.17882	46	6924	187	22337	0.659971	0.830226
'SPATA19'	0.31885	0.25718	0.00590787	1.7792	1	6969	20	22504	0.0143472	0.0887942
'MAPK4'	0.318921	0.819425	0.549089	1.19874	38	6932	150	22374	0.545194	0.665956
'KRTAP5-6'	0.318967	0.298896	0.00687925	2.05165	1	6969	18	22506	0.0143472	0.0799148
'VPS25'	0.319018	1.6581	0.593495	4.2364	8	6962	21	22503	0.114778	0.0932339
'RNF135'	0.319069	0.749751	0.419686	1.28244	19	6951	78	22446	0.272597	0.346297
'LZTS2'	0.319098	1.15116	0.865767	1.51924	79	6891	221	22303	1.13343	0.981176
'ZNF534'	0.319215	0.796764	0.510125	1.21374	31	6939	132	22392	0.444763	0.586042
'VSTM2L'	0.319289	1.40357	0.706883	2.71534	17	6953	30	22494	0.243902	0.133191
'CYSLTR1'	0.319418	0.613078	0.203461	1.54827	6	6964	33	22491	0.0860832	0.14651
'GNA12'	0.319488	0.800305	0.510734	1.22029	30	6940	149	22375	0.430416	0.661517
'RPGRIP1L'	0.3195	0.745076	0.417241	1.27375	19	6951	81	22443	0.272597	0.359616
'MNT'	0.31967	1.20448	0.804771	1.77281	40	6930	120	22404	0.573888	0.532765
'C8orf22'	0.319713	1.94317	0.45351	7.77601	5	6965	8	22516	0.071736	0.0355177
'JRKL'	0.319754	1.34634	0.677376	2.5373	15	6955	60	22464	0.215208	0.266383
'NCEH1'	0.319805	1.23784	0.790548	1.90299	34	6936	94	22430	0.487805	0.417333
'HSPA4'	0.319867	0.811099	0.543766	1.18581	38	6932	159	22365	0.545194	0.705914
'RBBP9'	0.320015	0	0	2.58803	0	6970	5	22519	0	0.0221985
'SOGA3'	0.320077	1.20952	0.808951	1.78074	41	6929	115	22409	0.588235	0.510567
'SLC27A1'	0.320086	1.17265	0.840321	1.61879	58	6912	182	22342	0.832138	0.808027
'GOLGA8R'	0.320124	3.59678	0.364499	50.8204	3	6967	2	22522	0.0430416	0.00887942
'APOBEC3C'	0.320124	3.59678	0.364499	50.8204	3	6967	2	22522	0.0430416	0.00887942
'ZNF416'	0.320141	1.5066	0.664513	3.24915	12	6958	26	22498	0.172166	0.115432
'RAB3IL1'	0.320142	1.36508	0.686055	2.6138	16	6954	39	22485	0.229555	0.173149
'GALNT9'	0.320201	0.718825	0.362558	1.33864	14	6956	64	22460	0.200861	0.284141
'WDR4'	0.320271	0.832134	0.580369	1.17504	47	6923	175	22349	0.674319	0.776949
'DEDD'	0.320275	0.642908	0.271762	1.3586	9	6961	55	22469	0.129125	0.244184
'CPT2'	0.320304	1.6386	0.583976	4.22281	8	6962	20	22504	0.114778	0.0887942
'AQP9'	0.320438	1.2211	0.818239	1.7963	42	6928	116	22408	0.602582	0.515006
'GALNT2'	0.320444	1.24137	0.792575	1.9144	35	6935	79	22445	0.502152	0.350737
'RAB11FIP2'	0.32045	1.18969	0.825456	1.6967	51	6919	117	22407	0.731707	0.519446
'SLC25A4'	0.320541	0.276529	0.00640305	1.88181	1	6969	17	22507	0.0143472	0.075475
'FSD1L'	0.320564	0.785139	0.475227	1.25709	25	6945	101	22423	0.35868	0.448411
'RPS6KA3'	0.320688	0	0	3.23498	0	6970	6	22518	0	0.0266383
'CLDN15'	0.320695	1.50142	0.661074	3.25615	12	6958	23	22501	0.172166	0.102113
'GLG1'	0.320718	0.668961	0.29213	1.39791	10	6960	49	22475	0.143472	0.217546
'BCR'	0.320723	1.14789	0.864202	1.5124	78	6892	257	22267	1.11908	1.14101
'PYY'	0.321017	0	0	2.83056	0	6970	6	22518	0	0.0266383
'NXF5'	0.321021	0	0	3.32253	0	6970	6	22518	0	0.0266383
'PCDHB3'	0.321119	1.49983	0.662563	3.22498	12	6958	29	22495	0.172166	0.128752
'PIK3C3'	0.321129	1.20041	0.835152	1.70617	51	6919	133	22391	0.731707	0.590481
'PDHB'	0.321217	1.47573	0.644405	3.23448	12	6958	24	22500	0.172166	0.106553
'CST9L'	0.321282	0	0	2.62069	0	6970	6	22518	0	0.0266383
'SOX5'	0.321351	0.812894	0.546628	1.18624	39	6931	146	22378	0.559541	0.648197
'ALX1'	0.321425	1.64096	0.589599	4.17113	8	6962	21	22503	0.114778	0.0932339
'SAMD15'	0.321499	0.6664	0.291261	1.39075	10	6960	45	22479	0.143472	0.199787
'CDKL5'	0.321622	0.786824	0.476515	1.2588	25	6945	101	22423	0.35868	0.448411
'C15orf57'	0.321748	0.575371	0.191872	1.44235	6	6964	35	22489	0.0860832	0.15539
'ZNF74'	0.321806	1.32924	0.746221	2.30606	22	6948	51	22473	0.315638	0.226425
'SHQ1'	0.321939	0.723956	0.365459	1.3464	14	6956	66	22458	0.200861	0.293021
'LILRB4'	0.321965	1.92387	0.46867	7.14364	5	6965	8	22516	0.071736	0.0355177
'ANXA10'	0.322012	0.58712	0.195675	1.46961	6	6964	40	22484	0.0860832	0.177588
'YY1AP1'	0.322103	0.870074	0.656802	1.14184	75	6895	290	22234	1.07604	1.28752
'DDX1'	0.322316	0.705629	0.356691	1.31041	14	6956	69	22455	0.200861	0.30634
'IFNLR1'	0.322363	1.4662	0.639716	3.21534	12	6958	26	22498	0.172166	0.115432
'TRO'	0.322455	1.17065	0.839504	1.61706	60	6910	157	22367	0.860832	0.697034
'ICK'	0.322465	0.824669	0.554824	1.20268	39	6931	144	22380	0.559541	0.639318
'RECQL5'	0.322546	0.870343	0.65712	1.14193	75	6895	305	22219	1.07604	1.35411
'ZNF395'	0.322633	1.21671	0.81683	1.78558	42	6928	123	22401	0.602582	0.546084
'FAM120A'	0.322702	0.819548	0.551575	1.19462	39	6931	155	22369	0.559541	0.688155
'SEMA4F'	0.32275	0.864969	0.65348	1.13448	76	6894	291	22233	1.09039	1.29196
'ZMYM6'	0.322777	1.17278	0.841256	1.62072	61	6909	144	22380	0.875179	0.639318
'DENR'	0.322916	1.91212	0.447101	7.56694	5	6965	9	22515	0.071736	0.0399574
'TMEM52'	0.323098	1.91148	0.468596	7.01776	5	6965	8	22516	0.071736	0.0355177
'CAPZA3'	0.323121	0	0	2.91013	0	6970	8	22516	0	0.0355177
'DEFB119'	0.323124	1.36011	0.689337	2.56912	16	6954	53	22471	0.229555	0.235305
'THBS1'	0.323139	1.19188	0.830417	1.68912	50	6920	148	22376	0.71736	0.657077
'SLC50A1'	0.323218	0	0	2.8871	0	6970	7	22517	0	0.031078
'TMEM261'	0.323235	1.59692	0.548008	4.41152	8	6962	13	22511	0.114778	0.0577162
'PMVK'	0.323388	1.89764	0.464364	6.88182	5	6965	9	22515	0.071736	0.0399574
'ATP8B2'	0.323535	1.17392	0.843762	1.61588	59	6911	185	22339	0.846485	0.821346
'GIT2'	0.323572	0.722675	0.365512	1.34066	14	6956	68	22456	0.200861	0.3019
'DUSP18'	0.323658	2.43691	0.179414	24.6546	2	6968	3	22521	0.0286944	0.0133191
'GJA5'	0.323676	1.36859	0.697199	2.5715	16	6954	44	22480	0.229555	0.195347
'PRPF4'	0.323717	1.29773	0.727045	2.24296	21	6949	61	22463	0.301291	0.270822
'DROSHA'	0.323732	1.16287	0.85818	1.56155	69	6901	213	22311	0.989957	0.945658
'LBX1'	0.323762	1.27611	0.771081	2.07615	29	6941	62	22462	0.416069	0.275262
'NR2C2'	0.323843	0.660324	0.289392	1.37354	10	6960	44	22480	0.143472	0.195347
'MND1'	0.323909	1.90105	0.459156	7.13477	5	6965	8	22516	0.071736	0.0355177
'LRTM1'	0.323933	1.62778	0.586877	4.13453	8	6962	18	22506	0.114778	0.0799148
'APCDD1'	0.323995	0.781874	0.474621	1.24721	25	6945	108	22416	0.35868	0.479489
'KNOP1'	0.324079	1.59661	0.557613	4.26988	8	6962	17	22507	0.114778	0.075475
'FAM183A'	0.324134	0	0	3.01248	0	6970	7	22517	0	0.031078
'PGAM1'	0.32419	1.89665	0.456102	7.1603	5	6965	8	22516	0.071736	0.0355177
'FGF1'	0.324202	1.37489	0.69421	2.64938	17	6953	32	22492	0.243902	0.142071
'BLOC1S5'	0.324345	0	0	2.92648	0	6970	6	22518	0	0.0266383
'GNG7'	0.324384	1.60388	0.569675	4.16745	8	6962	18	22506	0.114778	0.0799148
'RNF207'	0.32439	1.35226	0.68269	2.57472	16	6954	40	22484	0.229555	0.177588
'ADAMTS9'	0.324426	1.14746	0.866026	1.50815	79	6891	268	22256	1.13343	1.18984
'RPS6KL1'	0.324477	1.63943	0.597758	4.07384	8	6962	23	22501	0.114778	0.102113
'COL7A1'	0.324566	0.886998	0.694931	1.12438	99	6871	375	22149	1.42037	1.66489
'NISCH'	0.324658	1.12014	0.88905	1.40409	117	6853	374	22150	1.67862	1.66045
'YLPM1'	0.324713	1.10172	0.905661	1.33551	163	6807	498	22026	2.33859	2.21097
'USF2'	0.32475	0.604638	0.202397	1.50652	6	6964	41	22483	0.0860832	0.182028
'SIX3'	0.324774	1.89196	0.455142	7.14177	5	6965	8	22516	0.071736	0.0355177
'ORC2'	0.324782	1.20906	0.811687	1.77722	43	6927	112	22412	0.61693	0.497247
'SLC44A4'	0.324797	1.18523	0.824823	1.68573	52	6918	126	22398	0.746055	0.559403
'MYT1'	0.324835	1.20452	0.808405	1.7684	42	6928	117	22407	0.602582	0.519446
'C14orf28'	0.324856	1.88859	0.462415	6.83867	5	6965	10	22514	0.071736	0.0443971
'OR51B6'	0.325028	1.90928	0.488787	6.42121	5	6965	11	22513	0.071736	0.0488368
'TMEM237'	0.325178	0.685443	0.300046	1.42722	10	6960	46	22478	0.143472	0.204227
'KLHL31'	0.325213	1.30922	0.735674	2.26814	22	6948	53	22471	0.315638	0.235305
'HSD17B10'	0.325302	0	0	3.08238	0	6970	6	22518	0	0.0266383
'GCC1'	0.325505	0.841551	0.589267	1.18402	48	6922	181	22343	0.688666	0.803587
'OR6B1'	0.325514	0.753691	0.427227	1.27746	20	6950	81	22443	0.286944	0.359616
'C12orf75'	0.325516	1.58645	0.557687	4.1768	8	6962	18	22506	0.114778	0.0799148
'GSTM4'	0.325705	0	0	2.57859	0	6970	6	22518	0	0.0266383
'ADPRM'	0.325746	0.750103	0.425439	1.27104	20	6950	75	22449	0.286944	0.332978
'CDS1'	0.325844	0.722182	0.366186	1.33552	14	6956	64	22460	0.200861	0.284141
'MTX2'	0.325868	1.58557	0.561659	4.10721	8	6962	22	22502	0.114778	0.0976736
'ZBTB26'	0.325905	1.46685	0.650653	3.13482	12	6958	30	22494	0.172166	0.133191
'RAB27B'	0.326064	0.595519	0.199654	1.4795	6	6964	38	22486	0.0860832	0.168709
'RPS7'	0.326125	1.93482	0.506365	6.29302	5	6965	12	22512	0.071736	0.0532765
'CAPSL'	0.326245	0.749476	0.425154	1.26931	20	6950	77	22447	0.286944	0.341858
'NDUFS7'	0.326328	1.47766	0.659166	3.13332	12	6958	31	22493	0.172166	0.137631
'ATOH7'	0.326337	0.577316	0.193409	1.43693	6	6964	37	22487	0.0860832	0.164269
'WDR33'	0.326354	0.867321	0.656734	1.13512	77	6893	291	22233	1.10473	1.29196
'ZFAT'	0.326392	1.13321	0.871999	1.46335	93	6877	288	22236	1.33429	1.27864
'OPTC'	0.326444	1.36082	0.696642	2.53711	16	6954	52	22472	0.229555	0.230865
'GLI1'	0.326506	0.867809	0.657149	1.13566	77	6893	300	22224	1.10473	1.33191
'ST14'	0.326603	0.809567	0.522131	1.22511	32	6938	137	22387	0.45911	0.60824
'OMD'	0.326623	1.34283	0.678223	2.55344	16	6954	42	22482	0.229555	0.186468
'SAMD12'	0.326624	0	0	3.63214	0	6970	5	22519	0	0.0221985
'HBA1'	0.326864	0	0	3.65922	0	6970	5	22519	0	0.0221985
'A1CF'	0.326901	1.38433	0.707292	2.62115	17	6953	39	22485	0.243902	0.173149
'LDHAL6B'	0.326912	1.18157	0.823993	1.67461	51	6919	144	22380	0.731707	0.639318
'LEPR'	0.326995	1.18821	0.830036	1.68016	51	6919	155	22369	0.731707	0.688155
'OR5B12'	0.327002	1.87559	0.457927	6.93064	5	6965	8	22516	0.071736	0.0355177
'CENPE'	0.327072	0.910356	0.757387	1.09021	175	6795	650	21874	2.51076	2.88581
'FCRLA'	0.327124	1.91759	0.505954	6.10281	5	6965	14	22510	0.071736	0.0621559
'BBS9'	0.327149	0.825018	0.557819	1.19794	40	6930	153	22371	0.573888	0.679275
'TAPBP'	0.327339	1.4427	0.63198	3.14673	12	6958	27	22497	0.172166	0.119872
'CLGN'	0.327415	0.527093	0.125927	1.67954	4	6966	18	22506	0.0573888	0.0799148
'SEC63'	0.327422	0.74605	0.423525	1.26247	20	6950	78	22446	0.286944	0.346297
'KLRG2'	0.327457	1.25142	0.759177	2.01086	27	6943	79	22445	0.387374	0.350737
'AOC3'	0.327643	1.45441	0.64401	3.12267	12	6958	27	22497	0.172166	0.119872
'KLRC3'	0.327654	0.605344	0.203057	1.50076	6	6964	43	22481	0.0860832	0.190907
'NUDT7'	0.327714	1.89929	0.504462	5.90003	5	6965	18	22506	0.071736	0.0799148
'RTTN'	0.327813	0.914978	0.768003	1.08657	194	6776	687	21837	2.78336	3.05008
'TDGF1'	0.327818	0	0	3.21275	0	6970	7	22517	0	0.031078
'LCN8'	0.328031	0	0	3.55448	0	6970	6	22518	0	0.0266383
'SULT1C4'	0.328074	0.649015	0.276182	1.35707	9	6961	74	22450	0.129125	0.328538
'KRTAP9-8'	0.328115	0	0	3.49914	0	6970	6	22518	0	0.0266383
'OR1G1'	0.328169	0	0	2.93483	0	6970	7	22517	0	0.031078
'VAV3'	0.328218	1.26561	0.768239	2.04696	29	6941	63	22461	0.416069	0.279702
'MDGA2'	0.328254	1.20851	0.814507	1.76768	43	6927	127	22397	0.61693	0.563843
'ADAMTS13'	0.328291	0.762918	0.429851	1.29349	19	6951	99	22425	0.272597	0.439531
'RCC1'	0.328304	1.33868	0.677753	2.53752	16	6954	41	22483	0.229555	0.182028
'TCF12'	0.328322	0.819632	0.555562	1.1883	41	6929	150	22374	0.588235	0.665956
'RPL17-C18orf32'	0.328326	0	0	2.7026	0	6970	7	22517	0	0.031078
'HBA2'	0.328369	0	0	3.27108	0	6970	7	22517	0	0.031078
'HLA-DQB2'	0.328472	1.43534	0.627571	3.13964	12	6958	25	22499	0.172166	0.110993
'SRFBP1'	0.328611	1.56828	0.545184	4.22147	8	6962	16	22508	0.114778	0.0710353
'SLC31A1'	0.328618	1.5739	0.559403	4.07667	8	6962	18	22506	0.114778	0.0799148
'TMEM57'	0.328846	1.30332	0.736596	2.24	22	6948	62	22462	0.315638	0.275262
'DNAJC12'	0.328875	1.23159	0.792411	1.88501	36	6934	81	22443	0.516499	0.359616
'CERS6'	0.328875	1.46889	0.659339	3.08227	12	6958	36	22488	0.172166	0.15983
'CDPF1'	0.329066	3.7193	0.058831	76.5009	1	6969	2	22522	0.0143472	0.00887942
'ROBO2'	0.329124	1.16004	0.858603	1.55475	72	6898	198	22326	1.033	0.879062
'KAT2A'	0.329133	1.19956	0.806395	1.76324	44	6926	97	22427	0.631277	0.430652
'IK'	0.329265	1.37945	0.707328	2.60193	17	6953	35	22489	0.243902	0.15539
'AGER'	0.329281	0.746057	0.420867	1.26307	19	6951	96	22428	0.272597	0.426212
'ADAM23'	0.3293	0.784977	0.478354	1.246	25	6945	125	22399	0.35868	0.554964
'OR10Q1'	0.329336	0	0	3.31634	0	6970	8	22516	0	0.0355177
'UNC119B'	0.329351	0.664784	0.292742	1.37257	10	6960	48	22476	0.143472	0.213106
'DHX16'	0.329396	1.29268	0.727311	2.23662	22	6948	52	22472	0.315638	0.230865
'IFNW1'	0.329452	2.2704	0.179646	18.5356	2	6968	4	22520	0.0286944	0.0177588
'ZFPM1'	0.329545	1.23655	0.798371	1.88086	35	6935	90	22434	0.502152	0.399574
'REG1A'	0.329562	0.687331	0.302293	1.42147	10	6960	50	22474	0.143472	0.221985
'SHOX2'	0.329574	0.72665	0.369516	1.33815	14	6956	69	22455	0.200861	0.30634
'CSNK2B'	0.329665	0	0	2.90949	0	6970	7	22517	0	0.031078
'FST'	0.32979	0	0	3.54117	0	6970	5	22519	0	0.0221985
'LHX1'	0.329954	0	0	3.56333	0	6970	5	22519	0	0.0221985
'VPS37D'	0.330053	1.29245	0.72829	2.23178	22	6948	58	22466	0.315638	0.257503
'RMI2'	0.330174	1.30657	0.736676	2.26961	23	6947	43	22481	0.329986	0.190907
'AQP4'	0.330221	0	0	3.60018	0	6970	5	22519	0	0.0221985
'DUSP13'	0.330246	1.20711	0.815235	1.76107	43	6927	135	22389	0.61693	0.599361
'BTBD6'	0.330303	0.66609	0.293566	1.37349	10	6960	49	22475	0.143472	0.217546
'IMMP2L'	0.330316	0	0	2.8252	0	6970	7	22517	0	0.031078
'SULT4A1'	0.330327	1.42804	0.625351	3.11782	12	6958	25	22499	0.172166	0.110993
'SYT13'	0.330338	1.24281	0.802849	1.8921	36	6934	96	22428	0.516499	0.426212
'MUTYH'	0.330341	0.80899	0.524643	1.21908	33	6937	135	22389	0.473458	0.599361
'C5orf30'	0.330429	0.728087	0.375714	1.33358	15	6955	63	22461	0.215208	0.279702
'CDK7'	0.330552	1.34977	0.685243	2.57889	17	6953	39	22485	0.243902	0.173149
'MAP4K2'	0.330579	1.16225	0.838366	1.59435	60	6910	186	22338	0.860832	0.825786
'C8orf48'	0.330642	0.807214	0.523761	1.21586	33	6937	124	22400	0.473458	0.550524
'WDR25'	0.330669	0.751533	0.427727	1.26722	20	6950	87	22437	0.286944	0.386255
'CPT1A'	0.330872	1.1663	0.841947	1.59949	61	6909	186	22338	0.875179	0.825786
'CHRNB1'	0.330951	0.54726	0.130604	1.74564	4	6966	17	22507	0.0573888	0.075475
'MSL3'	0.330976	1.56033	0.553577	4.05802	8	6962	19	22505	0.114778	0.0843545
'ETNPPL'	0.331003	0.786153	0.483908	1.24235	27	6943	93	22431	0.387374	0.412893
'TAS2R1'	0.331066	0.783902	0.47837	1.24217	25	6945	117	22407	0.35868	0.519446
'EMCN'	0.331087	1.55605	0.542389	4.17802	8	6962	15	22509	0.114778	0.0665956
'ADCY2'	0.331128	0.788463	0.485337	1.24597	27	6943	95	22429	0.387374	0.421772
'ZNF230'	0.33113	1.84115	0.440838	6.98744	5	6965	9	22515	0.071736	0.0399574
'SLC17A8'	0.331131	1.19254	0.83624	1.68045	52	6918	148	22376	0.746055	0.657077
'NAGK'	0.331188	0.864914	0.643766	1.15109	70	6900	232	22292	1.0043	1.03001
'ACP5'	0.33119	1.84104	0.445564	6.87515	5	6965	9	22515	0.071736	0.0399574
'NAT14'	0.331232	0.594189	0.200355	1.46349	6	6964	39	22485	0.0860832	0.173149
'C17orf53'	0.331249	0.670986	0.296173	1.38128	10	6960	47	22477	0.143472	0.208666
'SCO2'	0.33129	1.26302	0.770032	2.03098	29	6941	69	22455	0.416069	0.30634
'INTS3'	0.331441	0.782202	0.479565	1.23736	26	6944	107	22417	0.373027	0.475049
'ABHD8'	0.331458	0.762549	0.434219	1.28486	20	6950	86	22438	0.286944	0.381815
'GPC2'	0.331492	1.22795	0.792296	1.87257	36	6934	91	22433	0.516499	0.404013
'CACNB2'	0.331536	1.25524	0.763498	2.0251	29	6941	66	22458	0.416069	0.293021
'PARPBP'	0.331617	1.15961	0.859606	1.55218	73	6897	197	22327	1.04735	0.874623
'ERRFI1'	0.331838	1.31113	0.743331	2.25828	23	6947	52	22472	0.329986	0.230865
'IRX3'	0.33187	0.765014	0.435722	1.28874	20	6950	84	22440	0.286944	0.372936
'POLR3E'	0.33187	0.856393	0.620843	1.1667	58	6912	222	22302	0.832138	0.985615
'EXD3'	0.331882	0.805541	0.523048	1.21217	33	6937	134	22390	0.473458	0.594921
'GPR20'	0.332136	0	0	2.42048	0	6970	7	22517	0	0.031078
'TOR3A'	0.332159	1.24616	0.758412	2.00089	28	6942	80	22444	0.401722	0.355177
'OR4D6'	0.332169	0	0	2.42922	0	6970	7	22517	0	0.031078
'SCAND1'	0.332324	0.621644	0.20939	1.53261	6	6964	40	22484	0.0860832	0.177588
'NIPBL'	0.33234	0.887071	0.698112	1.11979	103	6867	396	22128	1.47776	1.75812
'PTCHD4'	0.332371	1.15229	0.853938	1.54291	73	6897	203	22321	1.04735	0.901261
'HTR2A'	0.332491	1.2904	0.730963	2.21123	22	6948	60	22464	0.315638	0.266383
'FDCSP'	0.332515	0	0	2.45525	0	6970	6	22518	0	0.0266383
'CACNG1'	0.332653	1.25725	0.76686	2.02076	29	6941	70	22454	0.416069	0.31078
'NOMO1'	0.332655	3.64985	0.0580417	74.6553	1	6969	2	22522	0.0143472	0.00887942
'CLEC9A'	0.332867	1.82911	0.434202	7.00284	5	6965	9	22515	0.071736	0.0399574
'RALBP1'	0.332958	1.2626	0.771631	2.02464	29	6941	69	22455	0.416069	0.30634
'TIMM22'	0.332999	0.635685	0.229045	1.53766	7	6963	29	22495	0.10043	0.128752
'GSTA2'	0.333209	1.83125	0.443651	6.89913	5	6965	8	22516	0.071736	0.0355177
'ARHGAP33'	0.333325	0.876329	0.666305	1.14239	79	6891	303	22221	1.13343	1.34523
'SIX2'	0.333378	0.62701	0.226346	1.51156	7	6963	30	22494	0.10043	0.133191
'RABGAP1'	0.333431	0.831766	0.565354	1.20178	41	6929	164	22360	0.588235	0.728112
'GAB3'	0.333466	0.737701	0.38117	1.34807	15	6955	70	22454	0.215208	0.31078
'CDH7'	0.333615	1.21917	0.786804	1.85865	36	6934	101	22423	0.516499	0.448411
'FAM35A'	0.333622	1.80086	0.451836	6.14881	5	6965	12	22512	0.071736	0.0532765
'HMMR'	0.33374	0.635519	0.229218	1.53481	7	6963	29	22495	0.10043	0.128752
'CELA3A'	0.333803	1.54617	0.543855	4.10243	8	6962	15	22509	0.114778	0.0665956
'SCHIP1'	0.333804	1.4442	0.651957	3.01039	12	6958	34	22490	0.172166	0.15095
'C9orf57'	0.333827	1.35799	0.700499	2.53331	17	6953	48	22476	0.243902	0.213106
'GSTM2'	0.333905	1.83208	0.434287	7.18161	5	6965	8	22516	0.071736	0.0355177
'PIGL'	0.333982	1.25305	0.765078	2.01082	29	6941	75	22449	0.416069	0.332978
'TCERG1L'	0.33411	1.32501	0.677779	2.47258	16	6954	57	22467	0.229555	0.253063
'TMEM238'	0.334339	1.86195	0.492046	6.07023	5	6965	10	22514	0.071736	0.0443971
'BMP3'	0.334359	0.622442	0.225017	1.49682	7	6963	31	22493	0.10043	0.137631
'MLN'	0.334419	0	0	2.75704	0	6970	7	22517	0	0.031078
'SAP25'	0.334445	0.711885	0.363507	1.3037	14	6956	79	22445	0.200861	0.350737
'PRR11'	0.334685	2.02157	0.184369	12.1517	2	6968	7	22517	0.0286944	0.031078
'OR9I1'	0.334738	1.83052	0.430653	7.32898	5	6965	7	22517	0.071736	0.031078
'CDON'	0.334741	1.21779	0.786669	1.85488	36	6934	86	22438	0.516499	0.381815
'P2RX3'	0.334747	0	0	3.1779	0	6970	7	22517	0	0.031078
'AP3B2'	0.334867	0.807132	0.525002	1.21178	33	6937	145	22379	0.473458	0.643758
'MIS12'	0.334873	0.690901	0.313672	1.40559	11	6959	44	22480	0.157819	0.195347
'NUDT15'	0.334888	0.625999	0.22648	1.50445	7	6963	33	22491	0.10043	0.14651
'C21orf140'	0.33489	1.29791	0.737356	2.22909	23	6947	56	22468	0.329986	0.248624
'RAD51AP1'	0.334899	0	0	3.13355	0	6970	7	22517	0	0.031078
'USP33'	0.334916	1.35653	0.700967	2.52625	17	6953	46	22478	0.243902	0.204227
'GGNBP2'	0.334951	0.791779	0.488629	1.24703	27	6943	108	22416	0.387374	0.479489
'CPM'	0.334987	1.28275	0.727852	2.19301	22	6948	66	22458	0.315638	0.293021
'SCRG1'	0.335073	0.522985	0.12608	1.6377	4	6966	20	22504	0.0573888	0.0887942
'TMEM140'	0.335144	0	0	2.45364	0	6970	7	22517	0	0.031078
'GNAO1'	0.335166	0.728318	0.377334	1.32625	15	6955	65	22459	0.215208	0.288581
'SEC13'	0.335213	1.25246	0.766144	2.00522	29	6941	76	22448	0.416069	0.337418
'CCDC140'	0.335307	1.81986	0.427689	7.15124	5	6965	9	22515	0.071736	0.0399574
'BMP2'	0.335359	0.725559	0.375988	1.32084	15	6955	67	22457	0.215208	0.29746
'STX7'	0.335386	1.79656	0.459847	5.97555	5	6965	14	22510	0.071736	0.0621559
'OR51I1'	0.335472	0	0	3.15925	0	6970	9	22515	0	0.0399574
'PTGFRN'	0.335494	1.14441	0.869189	1.49604	84	6886	256	22268	1.20516	1.13657
'DCTN1'	0.335523	1.12995	0.874034	1.45175	96	6874	285	22239	1.37733	1.26532
'RNF128'	0.335556	0.680569	0.309478	1.38196	11	6959	43	22481	0.157819	0.190907
'CYP11A1'	0.335637	0.807698	0.527095	1.21083	34	6936	127	22397	0.487805	0.563843
'DENND2A'	0.335753	0.841779	0.595187	1.17439	51	6919	171	22353	0.731707	0.75919
'HCFC1'	0.335765	0.80348	0.522851	1.20564	33	6937	155	22369	0.473458	0.688155
'DUSP15'	0.33578	1.54251	0.555016	3.94006	8	6962	18	22506	0.114778	0.0799148
'LIM2'	0.335791	0.792221	0.489178	1.24679	27	6943	114	22410	0.387374	0.506127
'ZG16'	0.335807	0.734687	0.380782	1.33746	15	6955	65	22459	0.215208	0.288581
'ARSF'	0.335921	0.552839	0.132541	1.74643	4	6966	19	22505	0.0573888	0.0843545
'SGK1'	0.335938	1.2324	0.800632	1.86263	36	6934	113	22411	0.516499	0.501687
'GFRA2'	0.335975	1.53386	0.545017	3.98124	8	6962	19	22505	0.114778	0.0843545
'APBA1'	0.336	0.843956	0.5968	1.17723	51	6919	176	22348	0.731707	0.781389
'CRTC2'	0.33605	1.2366	0.802603	1.87565	37	6933	96	22428	0.530846	0.426212
'CNOT3'	0.336192	0.615645	0.22309	1.47524	7	6963	32	22492	0.10043	0.142071
'SLC43A3'	0.336268	0	0	2.88033	0	6970	11	22513	0	0.0488368
'OR5AU1'	0.336291	0.615959	0.223323	1.47558	7	6963	30	22494	0.10043	0.133191
'DEFB1'	0.336311	3.58856	0.0572376	73.2758	1	6969	2	22522	0.0143472	0.00887942
'PGR'	0.336379	0.640862	0.23146	1.54316	7	6963	31	22493	0.10043	0.137631
'C2orf88'	0.336435	0	0	2.34014	0	6970	8	22516	0	0.0355177
'IGLL5'	0.336488	1.26436	0.775403	2.02413	30	6940	70	22454	0.430416	0.31078
'PFN1'	0.336548	1.78704	0.465766	5.73611	5	6965	16	22508	0.071736	0.0710353
'HNRNPA1'	0.336681	1.40518	0.620728	3.02672	12	6958	29	22495	0.172166	0.128752
'TUBGCP3'	0.336698	0.832727	0.567228	1.20013	41	6929	162	22362	0.588235	0.719233
'SNTB2'	0.336716	0.680455	0.301744	1.3904	10	6960	59	22465	0.143472	0.261943
'TMPRSS11A'	0.336824	0.513261	0.123928	1.60237	4	6966	20	22504	0.0573888	0.0887942
'LYPD5'	0.336919	0	0	2.71502	0	6970	9	22515	0	0.0399574
'CCNT1'	0.337074	1.17219	0.823766	1.64782	52	6918	160	22364	0.746055	0.710353
'TECTA'	0.337104	0.884491	0.686655	1.13081	92	6878	363	22161	1.31994	1.61161
'TRMT44'	0.337113	1.155	0.859138	1.54066	74	6896	202	22322	1.06169	0.896821
'POR'	0.337124	1.1416	0.867639	1.49173	85	6885	248	22276	1.21951	1.10105
'SMYD5'	0.337372	1.34641	0.69625	2.50915	17	6953	41	22483	0.243902	0.182028
'PTCRA'	0.337383	1.35605	0.704757	2.50618	17	6953	46	22478	0.243902	0.204227
'HOXA10'	0.337416	1.2044	0.817773	1.75065	45	6925	121	22403	0.645624	0.537205
'RARRES3'	0.337419	1.29595	0.739502	2.21277	23	6947	56	22468	0.329986	0.248624
'FARSA'	0.337522	1.22026	0.791028	1.85375	37	6933	94	22430	0.530846	0.417333
'RASL12'	0.337539	2.85517	0.365964	19.57	3	6967	4	22520	0.0430416	0.0177588
'FBXO21'	0.337546	0.717651	0.372433	1.30395	15	6955	67	22457	0.215208	0.29746
'HIST1H4F'	0.337731	0.620764	0.225247	1.48395	7	6963	33	22491	0.10043	0.14651
'NEK11'	0.337773	1.52609	0.551722	3.83081	8	6962	26	22498	0.114778	0.115432
'OR1K1'	0.337835	0.607512	0.220561	1.45266	7	6963	29	22495	0.10043	0.128752
'PEX6'	0.337893	0.541191	0.130617	1.69016	4	6966	20	22504	0.0573888	0.0887942
'TUBAL3'	0.337953	0	0	2.37714	0	6970	7	22517	0	0.031078
'TRIM67'	0.338022	1.2568	0.773186	1.99795	29	6941	81	22443	0.416069	0.359616
'TGFBR3'	0.338114	0.772894	0.445301	1.29132	21	6949	78	22446	0.301291	0.346297
'CDK5RAP1'	0.338154	1.29374	0.738613	2.20809	23	6947	56	22468	0.329986	0.248624
'UGT1A4'	0.338182	1.2449	0.763194	1.98766	29	6941	79	22445	0.416069	0.350737
'C12orf76'	0.33825	0.533303	0.128881	1.66089	4	6966	22	22502	0.0573888	0.0976736
'RPS23'	0.338312	2.78373	0.358149	17.9412	3	6967	5	22519	0.0430416	0.0221985
'GDAP1'	0.33866	1.2144	0.786941	1.84629	37	6933	88	22436	0.530846	0.390694
'SPATA22'	0.338718	1.79204	0.427051	6.87288	5	6965	8	22516	0.071736	0.0355177
'ARHGAP1'	0.338777	1.26734	0.77993	2.02076	30	6940	69	22455	0.430416	0.30634
'BRWD3'	0.338777	1.21171	0.785832	1.83592	36	6934	102	22422	0.516499	0.45285
'SPRTN'	0.338795	1.33141	0.686206	2.48797	17	6953	47	22477	0.243902	0.208666
'SOWAHA'	0.338854	0.597425	0.20333	1.45285	6	6964	37	22487	0.0860832	0.164269
'RNGTT'	0.3389	1.25653	0.773752	1.99568	29	6941	76	22448	0.416069	0.337418
'ZNF260'	0.338909	0.738247	0.383521	1.33938	15	6955	73	22451	0.215208	0.324099
'MAGEC3'	0.338909	0.771262	0.4446	1.28728	21	6949	91	22433	0.301291	0.404013
'XK'	0.338997	0.61007	0.221497	1.45624	7	6963	40	22484	0.10043	0.177588
'BIRC6'	0.339017	0.92365	0.784439	1.08453	223	6747	777	21747	3.19943	3.44965
'C5AR1'	0.339088	0.846977	0.600553	1.17869	52	6918	187	22337	0.746055	0.830226
'PYGB'	0.339103	0.886567	0.689531	1.13203	95	6875	344	22180	1.36298	1.52726
'ACOT4'	0.339122	0.736829	0.382974	1.3361	15	6955	70	22454	0.215208	0.31078
'SLC5A7'	0.339146	0.724057	0.376295	1.31259	15	6955	78	22446	0.215208	0.346297
'WDR11'	0.339168	0.858936	0.626239	1.16417	60	6910	223	22301	0.860832	0.990055
'GIN1'	0.339176	0.791659	0.490078	1.24197	27	6943	112	22412	0.387374	0.497247
'ZPBP2'	0.339221	1.7767	0.445321	6.21201	5	6965	11	22513	0.071736	0.0488368
'GPX8'	0.339402	0	0	2.66871	0	6970	11	22513	0	0.0488368
'COL4A3'	0.339484	1.23145	0.802059	1.85962	37	6933	103	22421	0.530846	0.45729
'TNFRSF19'	0.339723	0.695	0.316905	1.40477	11	6959	46	22478	0.157819	0.204227
'EFTUD2'	0.340356	0.771449	0.445351	1.28553	21	6949	86	22438	0.301291	0.381815
'STAT4'	0.340424	0.695671	0.317437	1.40476	11	6959	48	22476	0.157819	0.213106
'MICALCL'	0.340466	1.51759	0.552296	3.7873	8	6962	23	22501	0.114778	0.102113
'WWC1'	0.34069	1.17035	0.824741	1.64127	53	6917	160	22364	0.760402	0.710353
'OR2L2'	0.340696	0.555165	0.133724	1.73423	4	6966	24	22500	0.0573888	0.106553
'RGS7BP'	0.340712	1.39733	0.626999	2.93781	12	6958	32	22492	0.172166	0.142071
'IL11'	0.340727	1.33644	0.694569	2.47108	17	6953	47	22477	0.243902	0.208666
'CACNA1B'	0.340752	1.09897	0.900006	1.33681	155	6815	479	22045	2.22382	2.12662
'TMEFF2'	0.340862	1.51239	0.53622	3.95463	8	6962	16	22508	0.114778	0.0710353
'KCNF1'	0.340866	0.606084	0.220455	1.44344	7	6963	35	22489	0.10043	0.15539
'SNRNP70'	0.34087	0.732185	0.385784	1.31972	16	6954	65	22459	0.229555	0.288581
'USP3'	0.340874	1.2366	0.758968	1.97144	29	6941	78	22446	0.416069	0.346297
'P2RY2'	0.340955	0	0	2.30851	0	6970	8	22516	0	0.0355177
'DAZL'	0.340963	1.34915	0.705561	2.47221	17	6953	52	22472	0.243902	0.230865
'LRRC30'	0.341211	0.790792	0.490246	1.23838	27	6943	111	22413	0.387374	0.492808
'MMD'	0.341303	0.641272	0.232945	1.5292	7	6963	36	22488	0.10043	0.15983
'C22orf23'	0.341361	0.537697	0.13041	1.66428	4	6966	20	22504	0.0573888	0.0887942
'CCDC88B'	0.341383	0.515793	0.125249	1.59577	4	6966	20	22504	0.0573888	0.0887942
'PPP1R12B'	0.341387	0.695695	0.317676	1.40293	11	6959	53	22471	0.157819	0.235305
'C8orf44'	0.341433	0	0	2.62074	0	6970	9	22515	0	0.0399574
'GLRA4'	0.341472	0.547691	0.132562	1.70006	4	6966	20	22504	0.0573888	0.0887942
'MTRF1L'	0.341502	0.759845	0.438902	1.26478	21	6949	97	22427	0.301291	0.430652
'MIB2'	0.34156	1.17515	0.829752	1.64448	53	6917	148	22376	0.760402	0.657077
'KRAS'	0.341582	0.609865	0.222222	1.44973	7	6963	32	22492	0.10043	0.142071
'IFRD1'	0.341633	1.24741	0.767965	1.98709	30	6940	77	22447	0.430416	0.341858
'C16orf71'	0.341638	0.537321	0.130358	1.662	4	6966	20	22504	0.0573888	0.0887942
'FBN3'	0.34169	1.1538	0.838483	1.57113	62	6908	202	22322	0.889527	0.896821
'CAP1'	0.341801	1.5075	0.54539	3.79179	8	6962	22	22502	0.114778	0.0976736
'ACTRT3'	0.341827	0	0	2.35531	0	6970	8	22516	0	0.0355177
'TAF2'	0.34188	1.17592	0.830757	1.64421	53	6917	168	22356	0.760402	0.745871
'LBH'	0.341886	1.39807	0.630771	2.92	12	6958	34	22490	0.172166	0.15095
'OR4F6'	0.341903	0.702938	0.320939	1.41828	11	6959	48	22476	0.157819	0.213106
'NPSR1'	0.34197	1.46338	0.667591	3.06996	13	6957	29	22495	0.186514	0.128752
'VTA1'	0.342	2.83156	0.326692	25.6145	3	6967	3	22521	0.0430416	0.0133191
'COLGALT2'	0.342061	0.639416	0.232595	1.52157	7	6963	36	22488	0.10043	0.15983
'RRP8'	0.342222	1.18368	0.835969	1.65992	56	6914	142	22382	0.803443	0.630439
'BMP7'	0.342377	0.543404	0.131682	1.68091	4	6966	24	22500	0.0573888	0.106553
'OR1Q1'	0.34239	2.69447	0.359366	15.9833	3	6967	6	22518	0.0430416	0.0266383
'C1orf100'	0.34258	0	0	2.88518	0	6970	7	22517	0	0.031078
'TCHP'	0.342661	0.85781	0.627069	1.15981	61	6909	234	22290	0.875179	1.03889
'RAB3D'	0.342765	0	0	2.87755	0	6970	8	22516	0	0.0355177
'UTP23'	0.342783	2.8194	0.330059	25.2655	3	6967	3	22521	0.0430416	0.0133191
'SLAMF8'	0.342835	0.690313	0.315902	1.38839	11	6959	50	22474	0.157819	0.221985
'PMCH'	0.342864	0.545396	0.132169	1.68628	4	6966	24	22500	0.0573888	0.106553
'GRTP1'	0.342872	1.32049	0.683452	2.45538	17	6953	46	22478	0.243902	0.204227
'KRTAP10-2'	0.342903	2.7093	0.348526	18.4982	3	6967	4	22520	0.0430416	0.0177588
'SCG2'	0.342911	1.20064	0.819525	1.73401	45	6925	137	22387	0.645624	0.60824
'SFRP5'	0.343076	0	0	3.0233	0	6970	6	22518	0	0.0266383
'MRPL55'	0.343122	0.642138	0.233817	1.52611	7	6963	34	22490	0.10043	0.15095
'ISG20L2'	0.343156	1.34407	0.698773	2.50927	18	6952	41	22483	0.25825	0.182028
'ZNF287'	0.343186	0	0	2.54143	0	6970	10	22514	0	0.0443971
'CRIPT'	0.343495	1.60577	0.59273	4.13454	9	6961	16	22508	0.129125	0.0710353
'OR2C3'	0.343632	1.41966	0.636996	3.06563	13	6957	23	22501	0.186514	0.102113
'PRKCI'	0.343689	0.744463	0.393016	1.33831	16	6954	65	22459	0.229555	0.288581
'TRAPPC2'	0.34379	0	0	2.53978	0	6970	10	22514	0	0.0443971
'RIOK3'	0.3438	0.762846	0.444454	1.26419	22	6948	78	22446	0.315638	0.346297
'RPEL1'	0.343969	1.26094	0.781239	1.99159	30	6940	93	22431	0.430416	0.412893
'PAX2'	0.344157	0.77889	0.450687	1.2938	21	6949	91	22433	0.301291	0.404013
'SHISA5'	0.344168	0.539763	0.131332	1.6608	4	6966	21	22503	0.0573888	0.0932339
'SLC10A4'	0.344223	0.759624	0.439649	1.26122	21	6949	97	22427	0.301291	0.430652
'TMEM38A'	0.344235	1.36585	0.716317	2.51885	18	6952	44	22480	0.25825	0.195347
'DEFB136'	0.344292	0.696106	0.318723	1.3979	11	6959	57	22467	0.157819	0.253063
'HEY1'	0.344392	1.33158	0.697456	2.43484	17	6953	55	22469	0.243902	0.244184
'KRT75'	0.344408	1.34225	0.699346	2.49954	18	6952	41	22483	0.25825	0.182028
'OR4Q3'	0.344514	0	0	2.37758	0	6970	9	22515	0	0.0399574
'PRUNE2'	0.344532	1.17687	0.832737	1.64522	55	6915	162	22362	0.789096	0.719233
'ARHGAP25'	0.344658	1.49722	0.544009	3.74938	8	6962	22	22502	0.114778	0.0976736
'SULT1B1'	0.34466	0.550709	0.133826	1.69789	4	6966	20	22504	0.0573888	0.0887942
'ATPIF1'	0.344755	1.45373	0.667374	3.01841	13	6957	31	22493	0.186514	0.137631
'SUPT16H'	0.344823	0.513576	0.125013	1.57991	4	6966	23	22501	0.0573888	0.102113
'IRS1'	0.344836	1.11932	0.88435	1.40929	113	6857	360	22164	1.62123	1.5983
'LRCH3'	0.34484	1.41806	0.640965	3.0172	13	6957	28	22496	0.186514	0.124312
'IQCJ-SCHIP1'	0.345125	1.22296	0.800931	1.83437	37	6933	112	22412	0.530846	0.497247
'EYA2'	0.345172	1.24797	0.770774	1.98666	31	6939	69	22455	0.444763	0.30634
'OR5F1'	0.345191	1.25191	0.775692	1.9782	30	6940	83	22441	0.430416	0.368496
'SLC2A9'	0.345313	1.17316	0.830187	1.63997	55	6915	152	22372	0.789096	0.674836
'FAM8A1'	0.345325	0.728174	0.385096	1.30627	16	6954	66	22458	0.229555	0.293021
'SLC26A5'	0.345327	0.686666	0.314948	1.37647	11	6959	52	22472	0.157819	0.230865
'LRCH1'	0.345374	1.17584	0.832121	1.64483	56	6914	147	22377	0.803443	0.652637
'HSD17B13'	0.34543	0.539188	0.13127	1.65481	4	6966	22	22502	0.0573888	0.0976736
'CLDN6'	0.345442	0.694724	0.318506	1.39265	11	6959	53	22471	0.157819	0.235305
'PLEKHA5'	0.345617	1.13677	0.868243	1.47789	87	6883	268	22256	1.24821	1.18984
'ZNF672'	0.345619	1.23205	0.761061	1.94831	29	6941	93	22431	0.416069	0.412893
'BRD1'	0.345676	1.22361	0.800985	1.83971	38	6932	104	22420	0.545194	0.46173
'WDYHV1'	0.345701	0.426459	0.044241	2.10422	2	6968	10	22514	0.0286944	0.0443971
'KCNK12'	0.345953	1.44413	0.66338	2.99774	13	6957	32	22492	0.186514	0.142071
'TPTE2'	0.34596	1.4561	0.670515	3.01299	13	6957	31	22493	0.186514	0.137631
'LEKR1'	0.346079	1.59268	0.591581	4.06285	9	6961	16	22508	0.129125	0.0710353
'YIF1A'	0.346082	1.18962	0.812586	1.71913	46	6924	129	22395	0.659971	0.572722
'HIST1H1A'	0.346301	1.24152	0.768606	1.96392	30	6940	84	22440	0.430416	0.372936
'ACBD3'	0.346317	1.60899	0.602354	4.04025	9	6961	20	22504	0.129125	0.0887942
'ATXN7'	0.346403	0.886824	0.692435	1.12799	97	6873	348	22176	1.39168	1.54502
'TICAM2'	0.346453	1.2753	0.731413	2.17646	24	6946	49	22475	0.344333	0.217546
'ADAM30'	0.346573	0.846048	0.602432	1.1716	52	6918	208	22316	0.746055	0.923459
'B3GALT5'	0.346579	1.29225	0.749215	2.15949	23	6947	82	22442	0.329986	0.364056
'BDP1'	0.346614	0.766479	0.444606	1.26908	21	6949	108	22416	0.301291	0.479489
'PSME3'	0.346614	0.528906	0.128983	1.61826	4	6966	27	22497	0.0573888	0.119872
'C1orf116'	0.346629	1.4888	0.541091	3.73111	8	6962	21	22503	0.114778	0.0932339
'IL1A'	0.346687	0	0	2.38699	0	6970	9	22515	0	0.0399574
'TBC1D10A'	0.34679	0.741935	0.392662	1.3285	16	6954	76	22448	0.229555	0.337418
'ANKRD44'	0.346799	0.6167	0.225768	1.45361	7	6963	38	22486	0.10043	0.168709
'CSRP2'	0.346831	0.525232	0.128072	1.60705	4	6966	27	22497	0.0573888	0.119872
'GPX2'	0.34688	1.74041	0.424548	6.47761	5	6965	8	22516	0.071736	0.0355177
'CACNA2D2'	0.346972	1.14743	0.858526	1.52199	77	6893	225	22299	1.10473	0.998934
'ZNF234'	0.346982	0.541289	0.131911	1.65635	4	6966	26	22498	0.0573888	0.115432
'WHAMM'	0.347037	0.627878	0.229954	1.47844	7	6963	43	22481	0.10043	0.190907
'SERPINB13'	0.347084	1.18743	0.811594	1.71464	46	6924	131	22393	0.659971	0.581602
'BRE'	0.347098	1.30199	0.753459	2.19468	24	6946	57	22467	0.344333	0.253063
'WNT3A'	0.347139	0.750712	0.397216	1.34523	16	6954	68	22456	0.229555	0.3019
'LMAN1'	0.347226	1.28695	0.742905	2.17568	24	6946	62	22462	0.344333	0.275262
'MCOLN1'	0.347309	0.830492	0.572094	1.1859	44	6926	162	22362	0.631277	0.719233
'NUP88'	0.347373	1.13315	0.865996	1.4727	88	6882	259	22265	1.26255	1.14988
'KIDINS220'	0.347415	0.902573	0.726144	1.11606	126	6844	442	22082	1.80775	1.96235
'GDI1'	0.347453	1.60781	0.604861	4.00076	9	6961	21	22503	0.129125	0.0932339
'TBX22'	0.347467	0.558858	0.135971	1.71748	4	6966	22	22502	0.0573888	0.0976736
'PLA2G6'	0.347585	1.15465	0.842804	1.56705	65	6905	198	22326	0.932568	0.879062
'TXNRD1'	0.347593	1.24538	0.773283	1.96256	30	6940	90	22434	0.430416	0.399574
'ADCYAP1'	0.347735	0.619135	0.226875	1.45691	7	6963	40	22484	0.10043	0.177588
'KIAA1683'	0.347781	1.32079	0.685859	2.47339	18	6952	39	22485	0.25825	0.173149
'TYRP1'	0.347912	1.23934	0.768817	1.95503	30	6940	92	22432	0.430416	0.408453
'CX3CR1'	0.347951	4.19696	0.0534311	328.772	1	6969	1	22523	0.0143472	0.00443971
'RNF24'	0.347951	4.19696	0.0534311	328.772	1	6969	1	22523	0.0143472	0.00443971
'KRTAP9-6'	0.347951	4.19696	0.0534311	328.772	1	6969	1	22523	0.0143472	0.00443971
'A4GNT'	0.347951	4.19696	0.0534311	328.772	1	6969	1	22523	0.0143472	0.00443971
'OPHN1'	0.347951	4.19696	0.0534311	328.772	1	6969	1	22523	0.0143472	0.00443971
'LST1'	0.347951	4.19696	0.0534311	328.772	1	6969	1	22523	0.0143472	0.00443971
'UGT1A7'	0.348101	1.22999	0.760204	1.95036	30	6940	77	22447	0.430416	0.341858
'TEX19'	0.348113	0	0	2.3243	0	6970	9	22515	0	0.0399574
'SLC3A1'	0.348122	1.15838	0.846402	1.57026	65	6905	202	22322	0.932568	0.896821
'CTCFL'	0.348184	1.70969	0.430514	5.83116	5	6965	13	22511	0.071736	0.0577162
'SASH1'	0.348441	1.27836	0.740981	2.13729	23	6947	82	22442	0.329986	0.364056
'EIF2AK2'	0.348526	1.22308	0.802177	1.83889	39	6931	92	22432	0.559541	0.408453
'TLDC1'	0.348702	0.708344	0.332809	1.40578	12	6958	45	22479	0.172166	0.199787
'RNF217'	0.348731	0.725278	0.379969	1.30107	15	6955	83	22441	0.215208	0.368496
'PTGS1'	0.34887	1.48776	0.553587	3.60171	8	6962	24	22500	0.114778	0.106553
'PUS3'	0.348902	1.24901	0.77589	1.97327	31	6939	79	22445	0.444763	0.350737
'DCAF12'	0.34895	1.4216	0.653226	2.95527	13	6957	28	22496	0.186514	0.124312
'GAS2L2'	0.349022	1.29034	0.747718	2.17093	24	6946	65	22459	0.344333	0.288581
'TMED7'	0.349032	1.72215	0.420327	6.30661	5	6965	10	22514	0.071736	0.0443971
'SLC26A4'	0.349053	1.24142	0.770023	1.96518	31	6939	77	22447	0.444763	0.341858
'ODC1'	0.349088	1.21891	0.800502	1.82561	38	6932	107	22417	0.545194	0.475049
'CPLX4'	0.349091	1.71305	0.466097	5.18577	5	6965	18	22506	0.071736	0.0799148
'CMTM6'	0.349366	0	0	2.6073	0	6970	8	22516	0	0.0355177
'RFC5'	0.349499	1.3057	0.682705	2.39309	17	6953	53	22471	0.243902	0.235305
'TDRKH'	0.349512	0.553101	0.135063	1.68719	4	6966	24	22500	0.0573888	0.106553
'CARD11'	0.34956	0.838742	0.57947	1.19503	45	6925	161	22363	0.645624	0.714793
'KAT5'	0.349635	0.805174	0.505719	1.24899	29	6941	103	22421	0.416069	0.45729
'KHDRBS3'	0.34969	0.800808	0.503129	1.24183	29	6941	106	22418	0.416069	0.470609
'CYLC2'	0.349705	1.58504	0.598673	3.9125	9	6961	25	22499	0.129125	0.110993
'UPP1'	0.349857	0.838074	0.578303	1.19433	44	6926	169	22355	0.631277	0.750311
'ZNF837'	0.349908	1.22342	0.803602	1.83572	39	6931	91	22433	0.559541	0.404013
'CLC'	0.350151	2.64754	0.336566	20.8233	3	6967	3	22521	0.0430416	0.0133191
'FAM181A'	0.350182	1.72174	0.416948	6.40941	5	6965	11	22513	0.071736	0.0488368
'C9orf43'	0.350235	0.517101	0.126554	1.57432	4	6966	25	22499	0.0573888	0.110993
'ACVR1C'	0.350273	1.32096	0.691952	2.44126	18	6952	42	22482	0.25825	0.186468
'RPS3'	0.350295	0	0	3.22706	0	6970	7	22517	0	0.031078
'GPD1'	0.350353	1.56337	0.584475	3.9495	9	6961	17	22507	0.129125	0.075475
'KRTAP5-8'	0.350385	0	0	3.2282	0	6970	7	22517	0	0.031078
'RBMXL3'	0.350473	0.886726	0.693732	1.12556	98	6872	386	22138	1.40603	1.71373
'SUOX'	0.35048	0.800607	0.50141	1.24208	28	6942	121	22403	0.401722	0.537205
'TDRD1'	0.35049	0.782244	0.457805	1.28827	22	6948	93	22431	0.315638	0.412893
'SGCD'	0.350502	0.764301	0.444543	1.26104	21	6949	106	22418	0.301291	0.470609
'PDE6A'	0.350504	0.545606	0.13353	1.65751	4	6966	28	22496	0.0573888	0.124312
'LIN37'	0.350586	2.66798	0.32806	22.3106	3	6967	3	22521	0.0430416	0.0133191
'CCDC170'	0.350615	1.44182	0.670609	2.93765	13	6957	36	22488	0.186514	0.15983
'PLIN5'	0.350622	1.16988	0.831124	1.62911	56	6914	153	22371	0.803443	0.679275
'SPACA7'	0.350622	0.439007	0.0456541	2.15679	2	6968	10	22514	0.0286944	0.0443971
'OSBPL5'	0.350741	1.17977	0.808597	1.69562	45	6925	148	22376	0.645624	0.657077
'LFNG'	0.350753	0.803861	0.503372	1.24708	28	6942	132	22392	0.401722	0.586042
'SNURF'	0.350805	1.31546	0.687105	2.44309	18	6952	39	22485	0.25825	0.173149
'CDK2'	0.350814	1.59325	0.604973	3.91111	9	6961	20	22504	0.129125	0.0887942
'IDH3G'	0.350832	2.70521	0.313726	25.8488	3	6967	3	22521	0.0430416	0.0133191
'SHD'	0.350901	0.785863	0.459774	1.29445	22	6948	97	22427	0.315638	0.430652
'EMX2'	0.350935	0.526798	0.129112	1.59881	4	6966	25	22499	0.0573888	0.110993
'RILPL2'	0.350968	1.58145	0.600794	3.85822	9	6961	25	22499	0.129125	0.110993
'KCNJ13'	0.35105	0.736289	0.39124	1.3118	16	6954	74	22450	0.229555	0.328538
'GADD45B'	0.351061	0.420871	0.0441314	2.02876	2	6968	12	22512	0.0286944	0.0532765
'MUCL1'	0.351138	0	0	3.14146	0	6970	8	22516	0	0.0355177
'PIANP'	0.35118	0.700282	0.322744	1.39291	11	6959	59	22465	0.157819	0.261943
'UBTD2'	0.351357	1.41378	0.653171	2.9112	13	6957	36	22488	0.186514	0.15983
'FDXACB1'	0.351456	1.5425	0.572081	3.94359	9	6961	16	22508	0.129125	0.0710353
'GCK'	0.351688	1.33823	0.70866	2.43548	18	6952	49	22475	0.25825	0.217546
'POPDC2'	0.351689	0.798966	0.502583	1.2369	29	6941	116	22408	0.416069	0.515006
'C5orf47'	0.351715	1.27801	0.74164	2.14703	24	6946	58	22466	0.344333	0.257503
'FAM110B'	0.351839	1.58763	0.603954	3.89031	9	6961	20	22504	0.129125	0.0887942
'DCUN1D4'	0.351888	1.6886	0.435124	5.58454	5	6965	14	22510	0.071736	0.0621559
'PELP1'	0.351895	0.841815	0.581499	1.19808	44	6926	173	22351	0.631277	0.76807
'CYP3A43'	0.351929	0.55217	0.135153	1.67477	4	6966	30	22494	0.0573888	0.133191
'TNNI3K'	0.351967	0.796195	0.500855	1.23253	29	6941	117	22407	0.416069	0.519446
'SLC26A7'	0.351996	0.530435	0.130157	1.60596	4	6966	25	22499	0.0573888	0.110993
'CCNG1'	0.35208	0.715584	0.336914	1.41533	12	6958	48	22476	0.172166	0.213106
'UHRF1BP1L'	0.352206	1.58145	0.601798	3.87098	9	6961	20	22504	0.129125	0.0887942
'DET1'	0.352211	1.17214	0.834261	1.62867	56	6914	169	22355	0.803443	0.750311
'GPRC5A'	0.352267	2.63593	0.330651	21.3404	3	6967	3	22521	0.0430416	0.0133191
'EIF4EBP2'	0.35227	0.532986	0.130801	1.61253	4	6966	26	22498	0.0573888	0.115432
'ZNF763'	0.352277	1.46474	0.54052	3.57114	8	6962	28	22496	0.114778	0.124312
'NT5E'	0.352296	0.733299	0.389808	1.30521	16	6954	85	22439	0.229555	0.377375
'TMEM179'	0.352306	0.758155	0.407069	1.34674	17	6953	65	22459	0.243902	0.288581
'STK10'	0.352356	0.835942	0.577616	1.18923	44	6926	179	22345	0.631277	0.794708
'RBAK-RBAKDN'	0.352437	0	0	2.52004	0	6970	7	22517	0	0.031078
'CTRB1'	0.352537	0.75383	0.400695	1.34221	16	6954	75	22449	0.229555	0.332978
'CHCHD6'	0.352632	0.401493	0.0423327	1.91495	2	6968	11	22513	0.0286944	0.0488368
'KLK10'	0.352752	1.94038	0.175933	11.7749	2	6968	8	22516	0.0286944	0.0355177
'SERINC1'	0.352919	0.796533	0.50148	1.23198	29	6941	110	22414	0.416069	0.488368
'LRRC38'	0.352929	1.26982	0.736549	2.13423	24	6946	60	22464	0.344333	0.266383
'ACOX3'	0.353045	1.40058	0.64557	2.89999	13	6957	28	22496	0.186514	0.124312
'OR5M10'	0.353103	0.425117	0.0445748	2.04218	2	6968	12	22512	0.0286944	0.0532765
'SNRPA'	0.353175	1.38862	0.635556	2.90056	13	6957	30	22494	0.186514	0.133191
'GSTZ1'	0.353195	0.40262	0.042401	1.9181	2	6968	12	22512	0.0286944	0.0532765
'TRIM42'	0.353283	1.29509	0.753559	2.17844	25	6945	55	22469	0.35868	0.244184
'RBM23'	0.353288	0.820706	0.545361	1.21064	37	6933	149	22375	0.530846	0.661517
'NKIRAS1'	0.353329	1.3809	0.627046	2.92078	13	6957	27	22497	0.186514	0.119872
'CRYGN'	0.353376	1.38736	0.635195	2.89463	13	6957	31	22493	0.186514	0.137631
'FEZ1'	0.353414	0.714335	0.336952	1.40946	12	6958	46	22478	0.172166	0.204227
'IDUA'	0.353425	0.835597	0.578575	1.18737	45	6925	173	22351	0.645624	0.76807
'SCGB3A2'	0.353437	0	0	2.30693	0	6970	9	22515	0	0.0399574
'CCL22'	0.353481	#NUM!	0.0468974	#NUM!	1	6969	0	22524	0.0143472	0
'CCL20'	0.353481	#NUM!	0.0468974	#NUM!	1	6969	0	22524	0.0143472	0
'RAP1B'	0.353481	#NUM!	0.0468974	#NUM!	1	6969	0	22524	0.0143472	0
'IGIP'	0.353481	#NUM!	0.0468974	#NUM!	1	6969	0	22524	0.0143472	0
'BTF3'	0.353481	#NUM!	0.0468974	#NUM!	1	6969	0	22524	0.0143472	0
'GULP1'	0.353481	#NUM!	0.0468974	#NUM!	1	6969	0	22524	0.0143472	0
'GLRX3'	0.353481	#NUM!	0.0468974	#NUM!	1	6969	0	22524	0.0143472	0
'PDE6D'	0.353481	#NUM!	0.0468974	#NUM!	1	6969	0	22524	0.0143472	0
'OR5H2'	0.353481	#NUM!	0.0468974	#NUM!	1	6969	0	22524	0.0143472	0
'H3F3A'	0.353481	#NUM!	0.0468974	#NUM!	1	6969	0	22524	0.0143472	0
'OR13G1'	0.353481	#NUM!	0.0468974	#NUM!	1	6969	0	22524	0.0143472	0
'TUBB2A'	0.353481	#NUM!	0.0468974	#NUM!	1	6969	0	22524	0.0143472	0
'GADL1'	0.353579	0.70414	0.332344	1.38748	12	6958	50	22474	0.172166	0.221985
'ZGLP1'	0.353617	1.26149	0.730239	2.12453	24	6946	66	22458	0.344333	0.293021
'NEMF'	0.353622	0.844726	0.584818	1.20043	45	6925	181	22343	0.645624	0.803587
'CCDC120'	0.353823	0.77466	0.454746	1.27092	22	6948	94	22430	0.315638	0.417333
'CDH12'	0.353899	1.4191	0.662581	2.8737	13	6957	44	22480	0.186514	0.195347
'AIF1L'	0.354077	1.68015	0.433615	5.60586	5	6965	11	22513	0.071736	0.0488368
'TMEM74'	0.354093	1.27304	0.741378	2.12627	24	6946	74	22450	0.344333	0.328538
'SPAG7'	0.354114	1.55417	0.58958	3.83018	9	6961	19	22505	0.129125	0.0843545
'DIS3'	0.354151	1.28622	0.751079	2.14218	24	6946	67	22457	0.344333	0.29746
'PPP4R1'	0.354152	1.14188	0.857735	1.50976	80	6890	203	22321	1.14778	0.901261
'C15orf39'	0.354196	0.387294	0.0409232	1.84326	2	6968	10	22514	0.0286944	0.0443971
'ARHGAP12'	0.354226	1.19274	0.820896	1.71196	48	6922	129	22395	0.688666	0.572722
'PPIA'	0.354231	0	0	2.34542	0	6970	11	22513	0	0.0488368
'P2RX1'	0.354324	1.24475	0.778489	1.9497	31	6939	84	22440	0.444763	0.372936
'ENDOG'	0.354368	1.29877	0.684708	2.35836	17	6953	50	22474	0.243902	0.221985
'SLC29A3'	0.354414	1.69073	0.418456	6.10266	5	6965	9	22515	0.071736	0.0399574
'NXNL2'	0.354535	2.54911	0.336769	17.5622	3	6967	4	22520	0.0430416	0.0177588
'CEBPD'	0.354636	0.710716	0.335884	1.39884	12	6958	47	22477	0.172166	0.208666
'TREML4'	0.354773	0	0	2.53851	0	6970	8	22516	0	0.0355177
'C11orf65'	0.354866	1.38513	0.636274	2.88011	13	6957	30	22494	0.186514	0.133191
'TMEM132E'	0.355114	1.11769	0.873122	1.42276	104	6866	300	22224	1.49211	1.33191
'ENDOD1'	0.355118	0.810834	0.512796	1.25073	30	6940	109	22415	0.430416	0.483928
'RPTOR'	0.355148	0.863789	0.637377	1.1581	65	6905	240	22284	0.932568	1.06553
'COQ4'	0.355153	2.58558	0.317815	21.5972	3	6967	3	22521	0.0430416	0.0133191
'ZNF827'	0.355234	0.868096	0.640512	1.16392	65	6905	250	22274	0.932568	1.10993
'RALA'	0.355289	2.5436	0.315699	19.0378	3	6967	4	22520	0.0430416	0.0177588
'GPX6'	0.355465	0.441565	0.0461361	2.13624	2	6968	11	22513	0.0286944	0.0488368
'RSPH10B2'	0.35559	2.57402	0.32162	20.9393	3	6967	3	22521	0.0430416	0.0133191
'ABLIM3'	0.355723	0.827052	0.550378	1.21777	37	6933	153	22371	0.530846	0.679275
'ZW10'	0.355723	1.15621	0.849143	1.55981	67	6903	201	22323	0.961263	0.892381
'DDHD2'	0.355741	1.20317	0.793194	1.79745	39	6931	102	22422	0.559541	0.45285
'GSX1'	0.35578	1.66996	0.431829	5.55209	5	6965	11	22513	0.071736	0.0488368
'KRTAP2-4'	0.355836	0.40637	0.0429908	1.92255	2	6968	11	22513	0.0286944	0.0488368
'DEFB132'	0.355918	0.397911	0.0420199	1.88243	2	6968	14	22510	0.0286944	0.0621559
'SRSF2'	0.355933	1.37517	0.627825	2.88926	13	6957	27	22497	0.186514	0.119872
'C1orf122'	0.355972	0.566248	0.139271	1.70854	4	6966	25	22499	0.0573888	0.110993
'PIP4K2C'	0.355998	1.21735	0.803814	1.81812	40	6930	94	22430	0.573888	0.417333
'OR5A1'	0.356084	1.68629	0.411039	6.22692	5	6965	9	22515	0.071736	0.0399574
'PANX2'	0.356189	1.22212	0.763202	1.91276	30	6940	87	22437	0.430416	0.386255
'SYT8'	0.356195	0.423327	0.0446513	2.01071	2	6968	11	22513	0.0286944	0.0488368
'INTS4'	0.356258	0.852232	0.611935	1.17159	55	6915	206	22318	0.789096	0.91458
'AGL'	0.356362	1.1139	0.884823	1.39578	120	6850	329	22195	1.72166	1.46066
'KCNQ5'	0.356475	0.829503	0.551034	1.22165	36	6934	161	22363	0.516499	0.714793
'PDX1'	0.3565	0.786899	0.465218	1.28602	23	6947	93	22431	0.329986	0.412893
'CNR1'	0.356615	1.30622	0.690798	2.38069	18	6952	53	22471	0.25825	0.235305
'GH2'	0.356755	0.756962	0.407992	1.33685	17	6953	79	22445	0.243902	0.350737
'SSUH2'	0.356958	1.41077	0.66312	2.82677	13	6957	47	22477	0.186514	0.208666
'ZNF667'	0.357094	1.40403	0.657768	2.83344	13	6957	39	22485	0.186514	0.173149
'FAM117A'	0.357154	1.22017	0.760968	1.91784	31	6939	86	22438	0.444763	0.381815
'GGA3'	0.357171	0.856071	0.615548	1.17581	56	6914	196	22328	0.803443	0.870183
'TTLL1'	0.357208	0.810001	0.513094	1.24691	30	6940	109	22415	0.430416	0.483928
'SLC25A13'	0.357298	0.820351	0.546473	1.20649	37	6933	150	22374	0.530846	0.665956
'CACNB4'	0.357315	0.706294	0.33454	1.38481	12	6958	52	22472	0.172166	0.230865
'DEFB112'	0.357393	0	0	2.6409	0	6970	10	22514	0	0.0443971
'KIF5B'	0.3574	0.811253	0.512085	1.25016	29	6941	131	22393	0.416069	0.581602
'TBC1D13'	0.357443	1.2281	0.76852	1.92262	31	6939	83	22441	0.444763	0.368496
'ENO2'	0.357508	0.775132	0.458724	1.26519	23	6947	95	22429	0.329986	0.421772
'CAMKK1'	0.357587	1.16737	0.833584	1.61832	58	6912	160	22364	0.832138	0.710353
'POMT2'	0.35776	1.30124	0.687494	2.37758	18	6952	44	22480	0.25825	0.195347
'ZNF257'	0.357778	1.65412	0.425094	5.48959	5	6965	13	22511	0.071736	0.0577162
'TRIM3'	0.357828	1.30773	0.694621	2.36885	18	6952	56	22468	0.25825	0.248624
'FXYD2'	0.357905	2.67096	0.305571	32.0122	3	6967	2	22522	0.0430416	0.00887942
'UBE3D'	0.357961	0.448984	0.0469117	2.17167	2	6968	12	22512	0.0286944	0.0532765
'RCAN3'	0.357967	0.704316	0.333784	1.37972	12	6958	59	22465	0.172166	0.261943
'ERCC6L2'	0.357976	0.701575	0.332602	1.3743	12	6958	50	22474	0.172166	0.221985
'IRF2BP1'	0.358005	0.70245	0.332968	1.37598	12	6958	56	22468	0.172166	0.248624
'CKB'	0.35802	0.694164	0.328905	1.36064	12	6958	54	22470	0.172166	0.239744
'MRPS30'	0.358101	1.51753	0.573388	3.77115	9	6961	18	22506	0.129125	0.0799148
'ISOC2'	0.358102	2.50546	0.319533	18.2506	3	6967	4	22520	0.0430416	0.0177588
'COPS3'	0.358154	1.37549	0.636588	2.82436	13	6957	35	22489	0.186514	0.15539
'CHCHD3'	0.358175	2.54162	0.310264	21.4689	3	6967	3	22521	0.0430416	0.0133191
'SCG3'	0.358199	1.17896	0.812869	1.68867	48	6922	135	22389	0.688666	0.599361
'GNPDA1'	0.358213	0.705748	0.334556	1.38208	12	6958	56	22468	0.172166	0.248624
'GOLGA1'	0.358216	0.808702	0.512665	1.24369	30	6940	117	22407	0.430416	0.519446
'RALY'	0.358225	1.67875	0.410565	6.24028	5	6965	8	22516	0.071736	0.0355177
'ELP6'	0.358258	1.20599	0.797091	1.7991	40	6930	101	22423	0.573888	0.448411
'FAM171B'	0.35835	0.85274	0.613571	1.17041	56	6914	203	22321	0.803443	0.901261
'RPUSD3'	0.358352	0.439926	0.0461989	2.10064	2	6968	13	22511	0.0286944	0.0577162
'TCEANC'	0.358397	1.6708	0.412115	6.03957	5	6965	10	22514	0.071736	0.0443971
'SURF4'	0.358468	1.37566	0.637261	2.82217	13	6957	35	22489	0.186514	0.15539
'CRYZL1'	0.358477	0.701378	0.332645	1.37305	12	6958	56	22468	0.172166	0.248624
'KRTAP9-3'	0.358606	1.30098	0.689039	2.36893	18	6952	46	22478	0.25825	0.204227
'NFU1'	0.35862	0.570519	0.140209	1.71477	4	6966	36	22488	0.0573888	0.15983
'EDEM3'	0.358622	1.20529	0.79694	1.79686	40	6930	103	22421	0.573888	0.45729
'FAXC'	0.358713	0.657196	0.255913	1.49908	8	6962	36	22488	0.114778	0.15983
'DDX43'	0.358759	0.807179	0.513547	1.23951	31	6939	103	22421	0.444763	0.45729
'SLC4A4'	0.358912	0.857241	0.617547	1.17578	57	6913	190	22334	0.817791	0.843545
'PITX3'	0.358943	1.31099	0.692766	2.41788	19	6951	39	22485	0.272597	0.173149
'WBP1L'	0.359004	1.64645	0.437186	5.20941	5	6965	14	22510	0.071736	0.0621559
'BST2'	0.359288	1.23851	0.776042	1.94748	33	6937	66	22458	0.473458	0.293021
'TBC1D1'	0.359326	1.19712	0.791534	1.78118	39	6931	117	22407	0.559541	0.519446
'TNKS'	0.359408	0.870854	0.644329	1.16453	66	6904	254	22270	0.946915	1.12769
'ZDHHC1'	0.359439	1.17596	0.811385	1.68259	48	6922	148	22376	0.688666	0.657077
'MAS1L'	0.359462	1.65202	0.411922	5.72778	5	6965	14	22510	0.071736	0.0621559
'OR8S1'	0.359507	1.90154	0.515509	6.58691	6	6964	10	22514	0.0860832	0.0443971
'B3GALNT1'	0.359517	1.34279	0.718109	2.43403	19	6951	44	22480	0.272597	0.195347
'ZFC3H1'	0.35954	0.879799	0.666336	1.1511	77	6893	307	22217	1.10473	1.36299
'C11orf58'	0.359647	0.417029	0.0440807	1.95597	2	6968	16	22508	0.0286944	0.0710353
'CHTF18'	0.359701	0.813856	0.514527	1.2518	29	6941	133	22391	0.416069	0.590481
'C21orf59'	0.359753	1.43291	0.670767	2.95133	14	6956	28	22496	0.200861	0.124312
'LIMD2'	0.359761	1.65626	0.413249	5.834	5	6965	10	22514	0.071736	0.0443971
'IMPACT'	0.359953	1.41362	0.668272	2.82283	13	6957	37	22487	0.186514	0.164269
'APBA3'	0.360015	1.15781	0.827449	1.60257	57	6913	163	22361	0.817791	0.723673
'PNLIP'	0.360192	0.793832	0.472966	1.29128	24	6946	84	22440	0.344333	0.372936
'OR5H1'	0.360283	2.47499	0.312759	18.2892	3	6967	4	22520	0.0430416	0.0177588
'DAB2IP'	0.360295	0.869547	0.644155	1.16181	67	6903	244	22280	0.961263	1.08329
'ZYG11B'	0.360305	0.715826	0.339684	1.39875	12	6958	59	22465	0.172166	0.261943
'RBM25'	0.360328	0.764261	0.417199	1.34115	18	6952	59	22465	0.25825	0.261943
'BARHL2'	0.360417	0.784228	0.464993	1.27637	23	6947	110	22414	0.329986	0.488368
'CLRN2'	0.360532	1.64883	0.420017	5.63405	5	6965	11	22513	0.071736	0.0488368
'MTM1'	0.360542	0.635016	0.247912	1.44431	8	6962	34	22490	0.114778	0.15095
'PROS1'	0.360603	1.65959	0.408493	6.00112	5	6965	11	22513	0.071736	0.0488368
'MYO18A'	0.360626	1.12704	0.867722	1.45454	93	6877	276	22248	1.33429	1.22536
'SEC14L5'	0.360706	1.12261	0.863915	1.44921	92	6878	277	22247	1.31994	1.2298
'ABCC8'	0.360714	1.12867	0.86913	1.45642	93	6877	271	22253	1.33429	1.20316
'SLC7A2'	0.360718	1.19458	0.791555	1.76992	38	6932	128	22396	0.545194	0.568283
'CACNA1G'	0.360753	0.911779	0.747132	1.10801	150	6820	526	21998	2.15208	2.33529
'PAX8'	0.360768	1.19888	0.794512	1.77866	39	6931	126	22398	0.559541	0.559403
'DNAJB11'	0.360838	0.720814	0.34213	1.4085	12	6958	52	22472	0.172166	0.230865
'SLC13A2'	0.360878	1.15626	0.826377	1.60128	58	6912	163	22361	0.832138	0.723673
'IQSEC3'	0.360916	0.868792	0.643755	1.16038	67	6903	253	22271	0.961263	1.12325
'SARS'	0.360947	1.32046	0.704888	2.39818	19	6951	48	22476	0.272597	0.213106
'PCCB'	0.361023	0.634738	0.247785	1.44294	8	6962	35	22489	0.114778	0.15539
'HES5'	0.361139	2.43207	0.353824	13.4754	3	6967	5	22519	0.0430416	0.0221985
'CYP3A7'	0.361169	0.415596	0.04416	1.93983	2	6968	13	22511	0.0286944	0.0577162
'C3orf62'	0.36125	0.64898	0.253654	1.47293	8	6962	33	22491	0.114778	0.14651
'C10orf53'	0.361485	1.49112	0.558984	3.759	9	6961	16	22508	0.129125	0.0710353
'RAC2'	0.36154	1.64	0.413023	5.59144	5	6965	15	22509	0.071736	0.0665956
'FOXC1'	0.361564	0.815424	0.517993	1.25086	30	6940	116	22408	0.430416	0.515006
'ASPM'	0.361636	0.894079	0.703818	1.12829	103	6867	421	22103	1.47776	1.86912
'NFASC'	0.361732	0.828825	0.554816	1.21386	38	6932	157	22367	0.545194	0.697034
'TMEM39B'	0.361745	0.794018	0.47112	1.29168	23	6947	97	22427	0.329986	0.430652
'CYP24A1'	0.361819	1.41617	0.663861	2.91324	14	6956	28	22496	0.200861	0.124312
'ABI3'	0.361861	0.725814	0.344517	1.41789	12	6958	56	22468	0.172166	0.248624
'GAGE10'	0.361921	2.62622	0.0541067	24.6084	1	6969	5	22519	0.0143472	0.0221985
'MEX3C'	0.361967	1.21882	0.765778	1.89788	31	6939	97	22427	0.444763	0.430652
'RPS14'	0.361971	2.44814	0.310918	17.9431	3	6967	4	22520	0.0430416	0.0177588
'MATN3'	0.362039	1.89388	0.515906	6.62325	6	6964	8	22516	0.0860832	0.0355177
'SLC13A5'	0.362281	1.17537	0.813336	1.67608	48	6922	147	22377	0.688666	0.652637
'TRPC1'	0.362575	1.2004	0.796591	1.7814	40	6930	109	22415	0.573888	0.483928
'IQCF5'	0.362624	1.30604	0.695207	2.38425	19	6951	41	22483	0.272597	0.182028
'AK9'	0.362802	1.1216	0.864113	1.4464	93	6877	285	22239	1.33429	1.26532
'SERHL2'	0.362866	0.641007	0.250645	1.45225	8	6962	39	22485	0.114778	0.173149
'POLR3D'	0.3629	0.653876	0.255888	1.48047	8	6962	36	22488	0.114778	0.15983
'BRD3'	0.363003	1.15469	0.826657	1.59588	58	6912	178	22346	0.832138	0.790268
'PSME4'	0.363049	0.889354	0.689306	1.13949	93	6877	319	22205	1.33429	1.41627
'SWT1'	0.363168	1.31281	0.706908	2.33797	18	6952	58	22466	0.25825	0.257503
'OR10A4'	0.363187	2.39169	0.320594	15.8224	3	6967	4	22520	0.0430416	0.0177588
'ZNF350'	0.363221	1.84797	0.498975	6.5653	6	6964	8	22516	0.0860832	0.0355177
'RHAG'	0.363263	2.45413	0.308487	19.7545	3	6967	3	22521	0.0430416	0.0133191
'OR13J1'	0.363279	1.17782	0.815138	1.68327	50	6920	120	22404	0.71736	0.532765
'ATP6V1A'	0.363308	0.622603	0.231563	1.43146	7	6963	51	22473	0.10043	0.226425
'ARRB2'	0.36351	0.725403	0.344939	1.41333	12	6958	61	22463	0.172166	0.270822
'ATP6V0E2'	0.36364	0.782252	0.467581	1.26711	24	6946	89	22435	0.344333	0.395134
'KRT82'	0.363666	1.40054	0.65682	2.87953	14	6956	27	22497	0.200861	0.119872
'OTUD3'	0.363717	1.51794	0.592035	3.57413	9	6961	28	22496	0.129125	0.124312
'COCH'	0.363776	0.765318	0.414905	1.34152	17	6953	79	22445	0.243902	0.350737
'PSG2'	0.363903	0.450908	0.0475687	2.134	2	6968	12	22512	0.0286944	0.0532765
'PGBD1'	0.363981	1.22047	0.768092	1.90176	32	6938	88	22436	0.45911	0.390694
'TMEM198'	0.364026	0.816216	0.520924	1.24817	31	6939	122	22402	0.444763	0.541644
'NMNAT1'	0.364166	1.32346	0.712031	2.37751	19	6951	55	22469	0.272597	0.244184
'PLEKHA3'	0.364291	0.674343	0.263571	1.52964	8	6962	40	22484	0.114778	0.177588
'ARMC10'	0.364382	2.40796	0.312146	17.1337	3	6967	4	22520	0.0430416	0.0177588
'KDM6A'	0.364389	0.77716	0.46217	1.26039	23	6947	107	22417	0.329986	0.475049
'PSMA3'	0.364523	0.436502	0.0464249	2.03307	2	6968	12	22512	0.0286944	0.0532765
'SH3RF2'	0.364564	1.23245	0.777073	1.92146	33	6937	79	22445	0.473458	0.350737
'MTMR11'	0.364593	1.31887	0.709269	2.37126	19	6951	51	22473	0.272597	0.226425
'ARID1A'	0.364604	0.906028	0.735132	1.11144	137	6833	458	22066	1.96557	2.03339
'TP53AIP1'	0.364606	0.706232	0.336852	1.37137	12	6958	53	22471	0.172166	0.235305
'PPM1E'	0.364705	0.779137	0.46592	1.26116	24	6946	94	22430	0.344333	0.417333
'FAM208B'	0.36472	1.20475	0.801365	1.78567	41	6929	111	22413	0.588235	0.492808
'MMP1'	0.364869	1.22443	0.771127	1.91199	33	6937	78	22446	0.473458	0.346297
'PSMB6'	0.364874	0.652285	0.255861	1.47205	8	6962	37	22487	0.114778	0.164269
'ZNF730'	0.364962	1.26087	0.742964	2.08513	25	6945	70	22454	0.35868	0.31078
'C16orf52'	0.365041	1.47364	0.553755	3.69898	9	6961	17	22507	0.129125	0.075475
'PNCK'	0.365052	0.658044	0.257832	1.48539	8	6962	43	22481	0.114778	0.190907
'OR4A15'	0.365091	0.833107	0.559884	1.21637	39	6931	158	22366	0.559541	0.701474
'RBM12'	0.365107	0.851263	0.595731	1.19846	48	6922	177	22347	0.688666	0.785828
'GTF2E2'	0.365144	0.58345	0.166878	1.66237	5	6965	22	22502	0.071736	0.0976736
'NUP98'	0.365217	1.14095	0.841745	1.53353	70	6900	209	22315	1.0043	0.927899
'GANC'	0.36522	0.754781	0.413818	1.31581	18	6952	75	22449	0.25825	0.332978
'MFSD12'	0.365231	1.19594	0.794536	1.77575	41	6929	97	22427	0.588235	0.430652
'MIF4GD'	0.365262	1.2013	0.798225	1.78633	42	6928	93	22431	0.602582	0.412893
'TBX2'	0.365347	0.838835	0.564766	1.22434	40	6930	134	22390	0.573888	0.594921
'GRPEL2'	0.3654	0	0	3.01407	0	6970	8	22516	0	0.0355177
'HS1BP3'	0.365424	0.452786	0.0477325	2.13585	2	6968	14	22510	0.0286944	0.0621559
'RIMS4'	0.365543	0.393066	0.0418916	1.81904	2	6968	17	22507	0.0286944	0.075475
'C5orf42'	0.365611	1.07492	0.919493	1.25373	251	6719	820	21704	3.60115	3.64056
'CCT8'	0.365615	1.18691	0.788521	1.75601	39	6931	124	22400	0.559541	0.550524
'AAR2'	0.365642	1.62205	0.409116	5.57868	5	6965	11	22513	0.071736	0.0488368
'PROK2'	0.365658	0.582919	0.166892	1.65855	5	6965	21	22503	0.071736	0.0932339
'ALDH1B1'	0.365668	0.594706	0.169793	1.69898	5	6965	20	22504	0.071736	0.0887942
'CLDN7'	0.365705	1.38899	0.652136	2.85265	14	6956	27	22497	0.200861	0.119872
'TSPYL1'	0.365882	1.32613	0.71151	2.41526	20	6950	39	22485	0.286944	0.173149
'OXGR1'	0.365908	1.20282	0.80092	1.78055	41	6929	110	22414	0.588235	0.488368
'PITX1'	0.365998	0.655983	0.257312	1.47829	8	6962	41	22483	0.114778	0.182028
'LTBP3'	0.366028	0.850033	0.595287	1.19579	48	6922	176	22348	0.688666	0.781389
'THG1L'	0.366063	1.18933	0.790379	1.76236	40	6930	105	22419	0.573888	0.466169
'CCDC69'	0.366106	0.408634	0.0436408	1.88193	2	6968	15	22509	0.0286944	0.0665956
'IFNA5'	0.366176	1.28438	0.687059	2.30738	18	6952	55	22469	0.25825	0.244184
'GATAD2B'	0.366223	0.762537	0.418371	1.3282	18	6952	70	22454	0.25825	0.31078
'RPL21'	0.36627	2.48935	0.298051	23.2451	3	6967	3	22521	0.0430416	0.0133191
'SCAF4'	0.36634	0.880434	0.670268	1.14693	81	6889	294	22230	1.16212	1.30527
'KRR1'	0.366484	1.35995	0.641489	2.7218	13	6957	39	22485	0.186514	0.173149
'BICD2'	0.366484	1.13901	0.840858	1.5297	70	6900	209	22315	1.0043	0.927899
'CCL19'	0.366491	0.425707	0.0454969	1.96111	2	6968	13	22511	0.0286944	0.0577162
'PAQR6'	0.3665	0.651169	0.255764	1.46596	8	6962	39	22485	0.114778	0.173149
'GAS2'	0.366562	0.403765	0.0431188	1.85903	2	6968	14	22510	0.0286944	0.0621559
'MRPL13'	0.366735	1.5027	0.589039	3.5144	9	6961	30	22494	0.129125	0.133191
'EBF1'	0.366818	1.30854	0.70477	2.34834	19	6951	51	22473	0.272597	0.226425
'ZNF420'	0.366902	0.417706	0.0446715	1.91961	2	6968	14	22510	0.0286944	0.0621559
'LDHB'	0.366916	0.751865	0.412873	1.30837	18	6952	71	22453	0.25825	0.315219
'SH3BP5'	0.367056	0.807632	0.516618	1.23162	31	6939	129	22395	0.444763	0.572722
'MSX2'	0.367126	1.30688	0.703941	2.3451	19	6951	52	22472	0.272597	0.230865
'PCLO'	0.367129	1.06474	0.927893	1.21965	325	6645	1061	21463	4.66284	4.71053
'DHX35'	0.367134	0.813618	0.520631	1.24046	31	6939	114	22410	0.444763	0.506127
'EPS8L2'	0.367141	0.852617	0.59744	1.19865	48	6922	169	22355	0.688666	0.750311
'NME3'	0.367179	0	0	2.45752	0	6970	8	22516	0	0.0355177
'NCSTN'	0.367188	1.17114	0.813294	1.66478	49	6921	145	22379	0.703013	0.643758
'PSAP'	0.367258	0.706243	0.337508	1.367	12	6958	64	22460	0.172166	0.284141
'AMY2B'	0.367308	1.60413	0.417637	5.22042	5	6965	13	22511	0.071736	0.0577162
'CYP2B6'	0.367343	1.50233	0.591119	3.48919	9	6961	28	22496	0.129125	0.124312
'XKR3'	0.367648	2.32559	0.315382	15.0539	3	6967	4	22520	0.0430416	0.0177588
'OR10C1'	0.367686	2.23378	0.331585	10.8803	3	6967	8	22516	0.0430416	0.0355177
'RRNAD1'	0.36771	1.15242	0.827963	1.58721	59	6911	184	22340	0.846485	0.816906
'OR2T27'	0.367766	1.83108	0.510243	6.07986	6	6964	10	22514	0.0860832	0.0443971
'CLDND2'	0.36796	0	0	2.82239	0	6970	10	22514	0	0.0443971
'NMT2'	0.368098	0.715103	0.348412	1.37525	13	6957	52	22472	0.186514	0.230865
'HINT1'	0.368233	1.46386	0.557981	3.58529	9	6961	21	22503	0.129125	0.0932339
'PSMA2'	0.368264	0	0	2.29736	0	6970	11	22513	0	0.0488368
'YPEL4'	0.368379	0.411675	0.0441214	1.88407	2	6968	16	22508	0.0286944	0.0710353
'ARL6IP5'	0.368391	0.399996	0.0428151	1.83564	2	6968	13	22511	0.0286944	0.0577162
'RGL3'	0.368441	1.3133	0.710484	2.34435	19	6951	50	22474	0.272597	0.221985
'GSDMD'	0.368462	0.420422	0.0449552	1.92378	2	6968	19	22505	0.0286944	0.0843545
'CTAG2'	0.368469	0.406445	0.043534	1.86178	2	6968	14	22510	0.0286944	0.0621559
'TPPP'	0.368469	1.32134	0.711922	2.3927	20	6950	40	22484	0.286944	0.177588
'KRT12'	0.368589	0.418086	0.0447726	1.91254	2	6968	16	22508	0.0286944	0.0710353
'CHST7'	0.368658	0.659959	0.259709	1.48088	8	6962	41	22483	0.114778	0.182028
'JAZF1'	0.368663	1.45533	0.547765	3.63643	9	6961	19	22505	0.129125	0.0843545
'MRPS21'	0.368712	0.426239	0.0455299	1.95163	2	6968	17	22507	0.0286944	0.075475
'HGS'	0.368905	0.873465	0.651072	1.16051	70	6900	244	22280	1.0043	1.08329
'TCTN2'	0.368907	1.15868	0.834319	1.59172	59	6911	183	22341	0.846485	0.812467
'SOCS1'	0.368985	0.452513	0.0480475	2.10334	2	6968	15	22509	0.0286944	0.0665956
'RGS14'	0.368999	0.714849	0.348489	1.37329	13	6957	50	22474	0.186514	0.221985
'MECR'	0.369046	0.412477	0.0442213	1.88489	2	6968	15	22509	0.0286944	0.0665956
'ATL2'	0.369057	0.770509	0.423437	1.33902	18	6952	73	22451	0.25825	0.324099
'C5orf38'	0.36921	2.22642	0.349482	9.94053	3	6967	9	22515	0.0430416	0.0399574
'HKDC1'	0.369285	0.853465	0.598741	1.19805	48	6922	192	22332	0.688666	0.852424
'WASL'	0.369321	1.26105	0.746127	2.08429	26	6944	61	22463	0.373027	0.270822
'C9orf50'	0.369345	0.413734	0.0442586	1.88933	2	6968	17	22507	0.0286944	0.075475
'RAD17'	0.36935	0.453263	0.0481292	2.10563	2	6968	15	22509	0.0286944	0.0665956
'DDO'	0.369389	0.407408	0.0436671	1.86167	2	6968	14	22510	0.0286944	0.0621559
'TSPYL5'	0.369476	1.38094	0.653944	2.79876	14	6956	31	22493	0.200861	0.137631
'PELO'	0.369544	0.714218	0.348273	1.37125	13	6957	53	22471	0.186514	0.235305
'SLC35F2'	0.369581	1.45649	0.553125	3.59758	9	6961	17	22507	0.129125	0.075475
'OR2AT4'	0.369644	2.25291	0.350758	10.403	3	6967	8	22516	0.0430416	0.0355177
'GAS2L3'	0.36966	1.34613	0.635447	2.69202	13	6957	38	22486	0.186514	0.168709
'ZNHIT2'	0.369668	0.593711	0.170648	1.6791	5	6965	21	22503	0.071736	0.0932339
'OPRL1'	0.369701	0.828829	0.559725	1.20526	40	6930	149	22375	0.573888	0.661517
'TOX3'	0.369787	0.763752	0.420222	1.32499	18	6952	82	22442	0.25825	0.364056
'TOR1AIP1'	0.369858	1.16879	0.813541	1.65671	49	6921	162	22362	0.703013	0.719233
'TMUB1'	0.369867	0.656098	0.258575	1.46918	8	6962	43	22481	0.114778	0.190907
'IFNL1'	0.369954	1.58856	0.422339	5.00723	5	6965	14	22510	0.071736	0.0621559
'TRIM34'	0.369965	0.585507	0.168403	1.65157	5	6965	23	22501	0.071736	0.102113
'GMPS'	0.370009	1.2574	0.74429	2.07632	26	6944	66	22458	0.373027	0.293021
'ELMOD1'	0.370044	0.720906	0.351808	1.38301	13	6957	52	22472	0.186514	0.230865
'MLLT1'	0.37005	1.19779	0.800563	1.76479	41	6929	119	22405	0.588235	0.528325
'RNF185'	0.37016	2.32077	0.297011	16.2749	3	6967	4	22520	0.0430416	0.0177588
'CDK13'	0.370207	0.83694	0.565384	1.21649	40	6930	147	22377	0.573888	0.652637
'RRBP1'	0.370231	1.59684	0.411912	5.32856	5	6965	11	22513	0.071736	0.0488368
'EHD4'	0.370247	0.787781	0.473097	1.26801	24	6946	107	22417	0.344333	0.475049
'ZNF45'	0.370519	0.435608	0.0466784	1.9889	2	6968	15	22509	0.0286944	0.0665956
'THEM4'	0.370591	0.438959	0.0469889	2.00762	2	6968	14	22510	0.0286944	0.0621559
'DEPDC4'	0.370767	0.802679	0.484246	1.29077	25	6945	89	22435	0.35868	0.395134
'ARID1B'	0.370779	1.09778	0.889696	1.34878	140	6830	425	22099	2.00861	1.88688
'BPIFB2'	0.370781	1.23868	0.731191	2.0449	25	6945	66	22458	0.35868	0.293021
'CHRDL1'	0.371036	2.34905	0.302781	18.2922	3	6967	3	22521	0.0430416	0.0133191
'PIK3C2A'	0.371126	0.861323	0.625622	1.17165	59	6911	228	22296	0.846485	1.01225
'MICU3'	0.371189	1.18623	0.792601	1.74579	40	6930	123	22401	0.573888	0.546084
'CSF2RB'	0.371275	1.1342	0.861138	1.48277	83	6887	267	22257	1.19082	1.1854
'PFDN2'	0.371334	0.603469	0.173112	1.70781	5	6965	22	22502	0.071736	0.0976736
'NUP62'	0.371441	1.25015	0.739955	2.06568	26	6944	63	22461	0.373027	0.279702
'AKR7A2'	0.371483	1.45886	0.56389	3.50898	9	6961	19	22505	0.129125	0.0843545
'POLR1C'	0.371635	0.809846	0.5211	1.22927	32	6938	119	22405	0.45911	0.528325
'MAP2'	0.371686	1.10711	0.885967	1.37669	125	6845	410	22114	1.7934	1.82028
'SLC5A11'	0.371691	0.432103	0.0463265	1.96434	2	6968	16	22508	0.0286944	0.0710353
'ZNF217'	0.371753	1.15598	0.833138	1.58965	62	6908	157	22367	0.889527	0.697034
'WISP2'	0.371836	1.75207	0.476522	6.13115	6	6964	10	22514	0.0860832	0.0443971
'HBQ1'	0.371848	0.595044	0.171315	1.67568	5	6965	22	22502	0.071736	0.0976736
'HSF1'	0.371849	1.16576	0.811958	1.65303	50	6920	148	22376	0.71736	0.657077
'EEF1A1'	0.371911	1.78015	0.498959	5.86217	6	6964	11	22513	0.0860832	0.0488368
'DCD'	0.371977	2.22288	0.314374	12.3507	3	6967	6	22518	0.0430416	0.0266383
'PDZD4'	0.372012	0.801058	0.48387	1.28608	25	6945	94	22430	0.35868	0.417333
'ZNF644'	0.372035	0.883246	0.674497	1.14691	82	6888	318	22206	1.17647	1.41183
'PLA2G2E'	0.372098	1.7719	0.494608	5.89272	6	6964	10	22514	0.0860832	0.0443971
'HIRIP3'	0.372194	0.847101	0.596741	1.18579	50	6920	182	22342	0.71736	0.808027
'OR2D3'	0.37234	0.398123	0.0427506	1.81114	2	6968	16	22508	0.0286944	0.0710353
'SENP5'	0.372504	1.16418	0.810512	1.65342	51	6919	134	22390	0.731707	0.594921
'CES2'	0.372618	0.864686	0.628556	1.17513	59	6911	244	22280	0.846485	1.08329
'ZBTB22'	0.372646	2.26224	0.313538	14.1951	3	6967	4	22520	0.0430416	0.0177588
'SRSF7'	0.372696	1.43851	0.545452	3.54247	9	6961	23	22501	0.129125	0.102113
'LYST'	0.372783	0.936014	0.809466	1.08003	284	6686	976	21548	4.07461	4.33316
'TMEM239'	0.372837	0.718159	0.351216	1.37295	13	6957	62	22462	0.186514	0.275262
'LSM10'	0.372935	0.58076	0.16754	1.62763	5	6965	24	22500	0.071736	0.106553
'PAXBP1'	0.372936	0.798661	0.48055	1.28253	24	6946	107	22417	0.344333	0.475049
'RNF168'	0.37305	0.669643	0.264494	1.49303	8	6962	51	22473	0.114778	0.226425
'CNP'	0.373088	0.416218	0.0447559	1.88167	2	6968	17	22507	0.0286944	0.075475
'CPB2'	0.373147	0.426772	0.0458741	1.92904	2	6968	19	22505	0.0286944	0.0843545
'CR2'	0.373147	0.766046	0.426332	1.32069	19	6951	67	22457	0.272597	0.29746
'DUSP9'	0.373156	0.431244	0.0463642	1.95113	2	6968	17	22507	0.0286944	0.075475
'NUPR1'	0.373305	2.3555	0.295199	19.4951	3	6967	3	22521	0.0430416	0.0133191
'SIGLEC8'	0.37331	1.79013	0.511069	5.67166	6	6964	12	22512	0.0860832	0.0532765
'EGFL8'	0.373809	1.34489	0.631054	2.76296	14	6956	32	22492	0.200861	0.142071
'PTRH2'	0.373853	0.606982	0.174788	1.70944	5	6965	22	22502	0.071736	0.0976736
'PHF12'	0.373897	1.25966	0.748727	2.07736	27	6943	64	22460	0.387374	0.284141
'HMCES'	0.373941	1.19313	0.799688	1.75481	42	6928	117	22407	0.602582	0.519446
'ZDHHC23'	0.373945	0.725858	0.35534	1.38562	13	6957	55	22469	0.186514	0.244184
'SFMBT1'	0.373963	1.2136	0.770694	1.88006	34	6936	83	22441	0.487805	0.368496
'ZNF486'	0.374016	1.45849	0.574787	3.38782	9	6961	27	22497	0.129125	0.119872
'DHRS12'	0.374039	1.31168	0.713673	2.33948	20	6950	56	22468	0.286944	0.248624
'BZW1'	0.374108	1.44069	0.556418	3.45093	9	6961	23	22501	0.129125	0.102113
'ZNF568'	0.374147	1.15901	0.83732	1.58919	62	6908	173	22351	0.889527	0.76807
'ZNF442'	0.374197	1.36803	0.653419	2.73887	14	6956	32	22492	0.200861	0.142071
'INTS6'	0.374291	0.754917	0.416956	1.30337	18	6952	83	22441	0.25825	0.368496
'ACSM5'	0.374292	1.76446	0.498995	5.73734	6	6964	10	22514	0.0860832	0.0443971
'C11orf70'	0.374292	1.2402	0.735259	2.044	26	6944	67	22457	0.373027	0.29746
'SREK1IP1'	0.37443	0.450136	0.0482656	2.04671	2	6968	17	22507	0.0286944	0.075475
'EML2'	0.374499	1.15864	0.837253	1.58828	62	6908	174	22350	0.889527	0.772509
'P4HA3'	0.374595	0.764695	0.422539	1.31933	18	6952	80	22444	0.25825	0.355177
'AKR1B1'	0.374768	0.800711	0.4847	1.28184	25	6945	99	22425	0.35868	0.439531
'SPATA17'	0.375111	1.37058	0.656817	2.73265	14	6956	31	22493	0.200861	0.137631
'SERPINA5'	0.375256	1.16876	0.817001	1.65167	51	6919	160	22364	0.731707	0.710353
'ARHGEF16'	0.375367	1.17367	0.82104	1.65732	51	6919	147	22377	0.731707	0.652637
'SLX4'	0.375367	0.893424	0.696906	1.13729	96	6874	376	22148	1.37733	1.66933
'ZNF366'	0.37549	0.878771	0.657492	1.16303	71	6899	271	22253	1.01865	1.20316
'TSFM'	0.375574	0.43593	0.0470568	1.96016	2	6968	16	22508	0.0286944	0.0710353
'TMIE'	0.375583	2.24659	0.300869	14.8928	3	6967	4	22520	0.0430416	0.0177588
'S100B'	0.375584	0.453435	0.0486253	2.05882	2	6968	17	22507	0.0286944	0.075475
'EMP3'	0.375664	2.29479	0.294875	17.9332	3	6967	3	22521	0.0430416	0.0133191
'C7orf73'	0.375664	2.29479	0.294875	17.9332	3	6967	3	22521	0.0430416	0.0133191
'DCST2'	0.375699	0.826754	0.534688	1.25011	33	6937	124	22400	0.473458	0.550524
'ATP2A3'	0.375852	0.848375	0.59889	1.18461	50	6920	192	22332	0.71736	0.852424
'THTPA'	0.375871	0.728984	0.357401	1.38823	13	6957	59	22465	0.186514	0.261943
'SPANXN2'	0.375944	1.74213	0.497411	5.47659	6	6964	15	22509	0.0860832	0.0665956
'IFI30'	0.375962	1.24284	0.73993	2.03683	26	6944	71	22453	0.373027	0.315219
'PLGRKT'	0.375967	2.15656	0.316896	11.0207	3	6967	7	22517	0.0430416	0.031078
'ANAPC16'	0.375988	1.43231	0.553448	3.42993	9	6961	23	22501	0.129125	0.102113
'DNAJC5'	0.376059	0.690914	0.284145	1.522	9	6961	33	22491	0.129125	0.14651
'LAT2'	0.376185	1.18945	0.797951	1.75032	43	6927	105	22419	0.61693	0.466169
'HSCB'	0.376254	0.575637	0.166794	1.6028	5	6965	24	22500	0.071736	0.106553
'CNTN6'	0.37637	1.14235	0.849534	1.5242	74	6896	202	22322	1.06169	0.896821
'RPS2'	0.376502	0.408071	0.0440242	1.83231	2	6968	18	22506	0.0286944	0.0799148
'DPM1'	0.376605	1.31504	0.719134	2.33049	20	6950	53	22471	0.286944	0.235305
'DCSTAMP'	0.376619	1.24045	0.738716	2.03216	26	6944	76	22448	0.373027	0.337418
'LCOR'	0.376688	0.76045	0.424373	1.30623	19	6951	72	22452	0.272597	0.319659
'RABAC1'	0.376718	0.667536	0.275401	1.46358	9	6961	36	22488	0.129125	0.15983
'EHF'	0.37673	7.00217	0.0438351	1101.86	1	6969	1	22523	0.0143472	0.00443971
'KRTAP21-2'	0.37673	7.00217	0.0438351	1101.86	1	6969	1	22523	0.0143472	0.00443971
'TTR'	0.37673	7.00217	0.0438351	1101.86	1	6969	1	22523	0.0143472	0.00443971
'GREM2'	0.37673	7.00217	0.0438351	1101.86	1	6969	1	22523	0.0143472	0.00443971
'CCDC39'	0.376739	0.74642	0.371426	1.4177	14	6956	47	22477	0.200861	0.208666
'TRIM36'	0.37697	0.718468	0.352541	1.36645	13	6957	68	22456	0.186514	0.3019
'ARL6IP6'	0.377059	0.734535	0.360306	1.3975	13	6957	64	22460	0.186514	0.284141
'RHOG'	0.377088	0.456081	0.0490044	2.06359	2	6968	19	22505	0.0286944	0.0843545
'NLK'	0.377149	1.24222	0.738552	2.04897	27	6943	60	22464	0.387374	0.266383
'TRMT10B'	0.377154	1.55482	0.416528	4.84314	5	6965	16	22508	0.071736	0.0710353
'SKAP1'	0.37721	0.568748	0.164822	1.58231	5	6965	26	22498	0.071736	0.115432
'SAMD4A'	0.377212	0.868842	0.634641	1.17662	62	6908	204	22320	0.889527	0.905701
'COL25A1'	0.37727	1.15471	0.835753	1.58087	63	6907	172	22352	0.903874	0.76363
'SCNM1'	0.377274	2.19206	0.301748	13.0794	3	6967	5	22519	0.0430416	0.0221985
'ELOVL1'	0.377352	0.586728	0.169988	1.63049	5	6965	28	22496	0.071736	0.124312
'SLC2A10'	0.377533	0.813748	0.525689	1.22903	32	6938	135	22389	0.45911	0.599361
'TNIP2'	0.377584	0.724956	0.356006	1.37737	13	6957	64	22460	0.186514	0.284141
'SH3GL2'	0.377613	1.36552	0.658279	2.6958	14	6956	38	22486	0.200861	0.168709
'OR2G6'	0.377623	0.68268	0.270587	1.51398	8	6962	51	22473	0.114778	0.226425
'RALB'	0.377673	0.588471	0.170651	1.63442	5	6965	26	22498	0.071736	0.115432
'SMIM1'	0.377764	0.566984	0.164312	1.57646	5	6965	28	22496	0.071736	0.124312
'DESI2'	0.377785	2.12789	0.33021	9.90635	3	6967	8	22516	0.0430416	0.0355177
'INO80B'	0.377844	0.7759	0.433193	1.33169	19	6951	75	22449	0.272597	0.332978
'CEL'	0.377864	1.15233	0.834496	1.57554	62	6908	188	22336	0.889527	0.834665
'CCNB2'	0.377937	1.42375	0.550483	3.40579	9	6961	23	22501	0.129125	0.102113
'SLC34A2'	0.378091	1.1449	0.828071	1.56775	62	6908	177	22347	0.889527	0.785828
'SFTPA1'	0.378158	0.398972	0.043096	1.79113	2	6968	17	22507	0.0286944	0.075475
'KANK1'	0.378204	0.913708	0.745667	1.11433	142	6828	572	21952	2.0373	2.53951
'CUL5'	0.378231	1.2867	0.700255	2.29712	20	6950	45	22479	0.286944	0.199787
'ZNF469'	0.37832	0.941746	0.82488	1.07326	340	6630	1256	21268	4.87805	5.57627
'DXO'	0.378327	0.681955	0.270462	1.51025	8	6962	54	22470	0.114778	0.239744
'CHRD'	0.378339	0.730666	0.359066	1.38695	13	6957	62	22462	0.186514	0.275262
'LRRC52'	0.378342	0.403267	0.0436138	1.806	2	6968	17	22507	0.0286944	0.075475
'THSD1'	0.378355	1.1382	0.847158	1.5178	75	6895	196	22328	1.07604	0.870183
'ABHD4'	0.378367	0.828758	0.536957	1.25037	33	6937	129	22395	0.473458	0.572722
'L3MBTL1'	0.378479	0.857328	0.606103	1.19494	50	6920	210	22314	0.71736	0.932339
'HAPLN4'	0.378482	1.31406	0.72066	2.32124	20	6950	51	22473	0.286944	0.226425
'PID1'	0.3787	1.33798	0.636562	2.69447	14	6956	33	22491	0.200861	0.14651
'HSPB8'	0.378731	1.51902	0.604683	3.60709	10	6960	21	22503	0.143472	0.0932339
'EPM2AIP1'	0.378731	1.23334	0.735025	2.01912	26	6944	70	22454	0.373027	0.31078
'GSTM5'	0.378798	1.28909	0.70288	2.29677	20	6950	46	22478	0.286944	0.204227
'METTL23'	0.378815	0.566881	0.164481	1.57328	5	6965	28	22496	0.071736	0.124312
'USP28'	0.378821	1.12946	0.860978	1.4717	87	6883	250	22274	1.24821	1.10993
'CCNT2'	0.378828	0.79671	0.485954	1.26856	26	6944	94	22430	0.373027	0.417333
'UCHL5'	0.378849	1.69887	0.458358	6.14493	6	6964	7	22517	0.0860832	0.031078
'CA12'	0.378911	0.815768	0.53031	1.22879	34	6936	112	22412	0.487805	0.497247
'PNO1'	0.378955	1.50764	0.596236	3.6435	10	6960	17	22507	0.143472	0.075475
'CKAP4'	0.379034	0.853774	0.603906	1.18939	50	6920	193	22331	0.71736	0.856864
'STXBP1'	0.379115	1.28756	0.702548	2.28967	20	6950	49	22475	0.286944	0.217546
'WDR26'	0.37913	0.739718	0.363487	1.40443	13	6957	63	22461	0.186514	0.279702
'ARF3'	0.379203	2.1693	0.299916	13.0727	3	6967	5	22519	0.0430416	0.0221985
'TNFRSF10C'	0.379239	0	0	2.21426	0	6970	16	22508	0	0.0710353
'IQUB'	0.379418	0.864835	0.631936	1.16983	61	6909	246	22278	0.875179	1.09217
'CALHM3'	0.379453	0.845673	0.575442	1.2203	41	6929	158	22366	0.588235	0.701474
'HTRA1'	0.37975	0.777904	0.434941	1.33248	19	6951	75	22449	0.272597	0.332978
'DNAH11'	0.379795	1.05034	0.938829	1.17386	499	6471	1599	20925	7.15925	7.09909
'ALKBH5'	0.379832	0.78011	0.436124	1.3366	19	6951	76	22448	0.272597	0.337418
'TTF1'	0.380006	0.666647	0.275752	1.45475	9	6961	40	22484	0.129125	0.177588
'ELAVL2'	0.380016	1.27673	0.694374	2.28112	20	6950	46	22478	0.286944	0.204227
'ORAI3'	0.380044	1.29588	0.7105	2.28872	20	6950	55	22469	0.286944	0.244184
'MMRN1'	0.380055	1.1086	0.877316	1.3935	114	6856	347	22177	1.63558	1.54058
'IRF1'	0.380125	0.733427	0.366833	1.38313	14	6956	48	22476	0.200861	0.213106
'ARRDC2'	0.380139	1.73884	0.508857	5.27013	6	6964	14	22510	0.0860832	0.0621559
'DNAJA3'	0.380195	1.13339	0.844339	1.50913	74	6896	214	22310	1.06169	0.950098
'ANKRD2'	0.380309	0.741618	0.364578	1.40634	13	6957	68	22456	0.186514	0.3019
'SET'	0.380465	1.33671	0.640189	2.6633	14	6956	37	22487	0.200861	0.164269
'DHRS9'	0.380496	1.72026	0.500022	5.2709	6	6964	15	22509	0.0860832	0.0665956
'SLC5A1'	0.380682	0.847793	0.579185	1.22121	43	6927	135	22389	0.61693	0.599361
'C17orf98'	0.380711	2.24163	0.287281	17.5785	3	6967	3	22521	0.0430416	0.0133191
'TNFSF13B'	0.380711	2.24163	0.287281	17.5785	3	6967	3	22521	0.0430416	0.0133191
'IGSF8'	0.380714	1.14518	0.830033	1.56528	63	6907	179	22345	0.903874	0.794708
'CELF5'	0.380731	1.28532	0.703147	2.27778	20	6950	50	22474	0.286944	0.221985
'SSH2'	0.380804	1.26256	0.7565	2.07057	28	6942	54	22470	0.401722	0.239744
'ATAD1'	0.380822	0.717355	0.35324	1.35811	13	6957	62	22462	0.186514	0.275262
'RLN1'	0.38084	0.739659	0.369984	1.39434	14	6956	49	22475	0.200861	0.217546
'KCNK1'	0.380866	0.574574	0.167225	1.58663	5	6965	27	22497	0.071736	0.119872
'PLAG1'	0.380868	1.2813	0.700033	2.27442	20	6950	50	22474	0.286944	0.221985
'USP44'	0.381034	0.800264	0.48668	1.2732	25	6945	120	22404	0.35868	0.532765
'SLC7A11'	0.38106	1.26513	0.689907	2.23342	19	6951	60	22464	0.272597	0.266383
'C8orf59'	0.381213	1.46684	0.571856	3.63368	10	6960	15	22509	0.143472	0.0665956
'PCBP4'	0.381275	0.571691	0.166315	1.57835	5	6965	31	22493	0.071736	0.137631
'EFCAB12'	0.38142	0.566707	0.165068	1.56553	5	6965	24	22500	0.071736	0.106553
'FAM213A'	0.381431	1.73208	0.508374	5.23936	6	6964	14	22510	0.0860832	0.0621559
'SELP'	0.38145	0.784587	0.442312	1.33971	20	6950	70	22454	0.286944	0.31078
'SALL4'	0.381508	1.14314	0.828746	1.56211	63	6907	181	22343	0.903874	0.803587
'ZNF613'	0.381532	0.652238	0.259738	1.43629	8	6962	57	22467	0.114778	0.253063
'IL1R1'	0.381591	1.70049	0.488084	5.39111	6	6964	11	22513	0.0860832	0.0488368
'C7'	0.381685	0.808473	0.491739	1.28626	25	6945	112	22412	0.35868	0.497247
'SYNGR3'	0.381741	2.12208	0.310946	11.621	3	6967	5	22519	0.0430416	0.0221985
'ZBTB8B'	0.381788	0.818359	0.531703	1.2306	33	6937	131	22393	0.473458	0.581602
'UGT3A2'	0.381951	0.842992	0.575557	1.21324	42	6928	167	22357	0.602582	0.741431
'LARS2'	0.381957	1.21688	0.781481	1.85816	34	6936	108	22416	0.487805	0.479489
'SMDT1'	0.382	1.36176	0.65486	2.74345	15	6955	29	22495	0.215208	0.128752
'IFT172'	0.382056	0.91658	0.758299	1.10386	168	6802	547	21977	2.41033	2.42852
'OR7C1'	0.382071	1.69065	0.482562	5.41087	6	6964	11	22513	0.0860832	0.0488368
'LRRC1'	0.38208	0.737098	0.368995	1.38695	14	6956	58	22466	0.200861	0.257503
'HIGD1C'	0.38213	2.09646	0.318898	10.3249	3	6967	7	22517	0.0430416	0.031078
'FBXO33'	0.382201	1.16708	0.820163	1.64224	53	6917	145	22379	0.760402	0.643758
'ORAOV1'	0.382213	0.590731	0.172247	1.62573	5	6965	29	22495	0.071736	0.128752
'SDAD1'	0.38227	0.586272	0.170945	1.61319	5	6965	30	22494	0.071736	0.133191
'KPNA1'	0.382277	0.716652	0.353205	1.35469	13	6957	68	22456	0.186514	0.3019
'ARNTL2'	0.382318	0.827342	0.540423	1.24169	35	6935	109	22415	0.502152	0.483928
'SYS1'	0.382331	0.574296	0.167524	1.58164	5	6965	24	22500	0.071736	0.106553
'PARP10'	0.38239	1.70592	0.496041	5.25998	6	6964	13	22511	0.0860832	0.0577162
'SLC17A4'	0.38242	0	0	2.21199	0	6970	16	22508	0	0.0710353
'PAK3'	0.38251	1.46752	0.577044	3.58218	10	6960	16	22508	0.143472	0.0710353
'MAPK8'	0.382528	0.686129	0.284348	1.49249	9	6961	44	22480	0.129125	0.195347
'TIMELESS'	0.382815	0.843055	0.57686	1.21196	43	6927	148	22376	0.61693	0.657077
'NRROS'	0.38293	0.846807	0.579376	1.21747	43	6927	149	22375	0.61693	0.661517
'MICU2'	0.382931	0.598498	0.174528	1.64613	5	6965	31	22493	0.071736	0.137631
'GRIN2C'	0.382943	1.15968	0.814933	1.63025	52	6918	159	22365	0.746055	0.705914
'TLE2'	0.382949	0.802148	0.490741	1.27225	26	6944	105	22419	0.373027	0.466169
'IKBIP'	0.383234	0.829867	0.540921	1.24572	34	6936	127	22397	0.487805	0.563843
'WASF3'	0.383322	0.841971	0.575326	1.21051	42	6928	179	22345	0.602582	0.794708
'COQ10B'	0.383387	1.32396	0.63414	2.6377	14	6956	36	22488	0.200861	0.15983
'ADAM7'	0.383505	0.60896	0.177411	1.67742	5	6965	28	22496	0.071736	0.124312
'FMO1'	0.383535	0.777673	0.436282	1.32608	19	6951	81	22443	0.272597	0.359616
'RNF219'	0.383586	0.609126	0.177465	1.67767	5	6965	29	22495	0.071736	0.128752
'ADNP2'	0.383701	0.887686	0.682935	1.14487	87	6883	315	22209	1.24821	1.39851
'FXYD6'	0.38377	2.07941	0.311157	10.44	3	6967	7	22517	0.0430416	0.031078
'FXYD6-FXYD2'	0.38377	2.07941	0.311157	10.44	3	6967	7	22517	0.0430416	0.031078
'DNAJC22'	0.383871	0.826978	0.538005	1.24128	33	6937	139	22385	0.473458	0.61712
'EML6'	0.383945	1.07971	0.907982	1.28044	207	6763	635	21889	2.96987	2.81922
'SLC16A13'	0.384136	1.66654	0.473244	5.36189	6	6964	12	22512	0.0860832	0.0532765
'ISG15'	0.384326	1.32372	0.636727	2.61897	14	6956	41	22483	0.200861	0.182028
'LCE3B'	0.384351	1.48873	0.598577	3.492	10	6960	20	22504	0.143472	0.0887942
'ERVV-1'	0.384353	2.0929	0.296365	11.3903	3	6967	7	22517	0.0430416	0.031078
'VGLL2'	0.384433	1.27267	0.698167	2.247	20	6950	52	22472	0.286944	0.230865
'ZBTB44'	0.384521	0.783703	0.439679	1.33604	19	6951	92	22432	0.272597	0.408453
'CREG1'	0.38457	0.684852	0.284699	1.48417	9	6961	38	22486	0.129125	0.168709
'AP5M1'	0.384598	0.830858	0.542039	1.24582	34	6936	133	22391	0.487805	0.590481
'ACTR8'	0.384604	0.809761	0.495831	1.28294	26	6944	108	22416	0.373027	0.479489
'ANKRD52'	0.384705	0.695154	0.288499	1.50935	9	6961	39	22485	0.129125	0.173149
'PPP1R1C'	0.384749	1.40713	0.557211	3.25156	9	6961	28	22496	0.129125	0.124312
'ALOX12B'	0.384826	0.828126	0.540485	1.24113	34	6936	133	22391	0.487805	0.590481
'PSEN2'	0.384928	0.775639	0.435736	1.32028	19	6951	93	22431	0.272597	0.412893
'TSHZ3'	0.38504	0.886982	0.683012	1.14309	88	6882	327	22197	1.26255	1.45178
'EMC4'	0.385133	0.685272	0.284848	1.48399	9	6961	43	22481	0.129125	0.190907
'PCDH12'	0.385354	1.13358	0.84751	1.5044	76	6894	214	22310	1.09039	0.950098
'GJB2'	0.385415	0.599166	0.175195	1.63964	5	6965	31	22493	0.071736	0.137631
'FCER1G'	0.385457	#NUM!	0.0408799	#NUM!	1	6969	0	22524	0.0143472	0
'PRR3'	0.385457	#NUM!	0.0408799	#NUM!	1	6969	0	22524	0.0143472	0
'SPIN3'	0.385457	#NUM!	0.0408799	#NUM!	1	6969	0	22524	0.0143472	0
'FAM229B'	0.385457	#NUM!	0.0408799	#NUM!	1	6969	0	22524	0.0143472	0
'SSX4B'	0.385457	#NUM!	0.0408799	#NUM!	1	6969	0	22524	0.0143472	0
'KRTDAP'	0.385457	#NUM!	0.0408799	#NUM!	1	6969	0	22524	0.0143472	0
'NRN1'	0.385457	#NUM!	0.0408799	#NUM!	1	6969	0	22524	0.0143472	0
'SMARCA1'	0.385457	#NUM!	0.0408799	#NUM!	1	6969	0	22524	0.0143472	0
'RSL24D1'	0.385457	#NUM!	0.0408799	#NUM!	1	6969	0	22524	0.0143472	0
'CLDN4'	0.385457	#NUM!	0.0408799	#NUM!	1	6969	0	22524	0.0143472	0
'TCF21'	0.385457	#NUM!	0.0408799	#NUM!	1	6969	0	22524	0.0143472	0
'ERV3-1'	0.385457	#NUM!	0.0408799	#NUM!	1	6969	0	22524	0.0143472	0
'NPTX1'	0.385457	#NUM!	0.0408799	#NUM!	1	6969	0	22524	0.0143472	0
'CD274'	0.385457	#NUM!	0.0408799	#NUM!	1	6969	0	22524	0.0143472	0
'PBDC1'	0.385457	#NUM!	0.0408799	#NUM!	1	6969	0	22524	0.0143472	0
'PGA3'	0.385457	#NUM!	0.0408799	#NUM!	1	6969	0	22524	0.0143472	0
'CBX1'	0.385457	#NUM!	0.0408799	#NUM!	1	6969	0	22524	0.0143472	0
'PIN1'	0.385457	#NUM!	0.0408799	#NUM!	1	6969	0	22524	0.0143472	0
'IL7'	0.385491	1.37082	0.667973	2.70499	15	6955	36	22488	0.215208	0.15983
'TRHDE'	0.385705	1.15855	0.815291	1.62908	54	6916	131	22393	0.774749	0.581602
'EFCAB5'	0.38575	0.797419	0.488771	1.26167	26	6944	115	22409	0.373027	0.510567
'ARL13A'	0.385769	2.14399	0.289971	14.186	3	6967	4	22520	0.0430416	0.0177588
'SAMD4B'	0.385781	1.20133	0.771811	1.83837	35	6935	91	22433	0.502152	0.404013
'OSBPL9'	0.385786	0.746169	0.374656	1.39834	14	6956	57	22467	0.200861	0.253063
'GLE1'	0.385912	0.841548	0.576878	1.20706	43	6927	164	22360	0.61693	0.728112
'NAALAD2'	0.385998	1.1496	0.837522	1.56192	63	6907	200	22324	0.903874	0.887942
'FARP1'	0.386037	1.12935	0.844427	1.49798	75	6895	236	22288	1.07604	1.04777
'CRCT1'	0.386091	0.575992	0.168396	1.57556	5	6965	37	22487	0.071736	0.164269
'ZWILCH'	0.386093	0.84846	0.580641	1.21757	42	6928	186	22338	0.602582	0.825786
'PGLYRP1'	0.386133	1.65342	0.463647	5.52472	6	6964	9	22515	0.0860832	0.0399574
'LCMT1'	0.386138	0.751327	0.376931	1.40906	14	6956	63	22461	0.200861	0.279702
'CEACAM19'	0.386161	1.48575	0.599908	3.46956	10	6960	20	22504	0.143472	0.0887942
'COL21A1'	0.38645	0.776544	0.440014	1.31693	20	6950	77	22447	0.286944	0.341858
'TSC22D4'	0.386547	0.805473	0.494082	1.27324	26	6944	111	22413	0.373027	0.492808
'STUB1'	0.386569	1.46431	0.587288	3.4506	10	6960	22	22502	0.143472	0.0976736
'ZBTB10'	0.38666	1.21128	0.780715	1.8456	35	6935	99	22425	0.502152	0.439531
'SPATA31D1'	0.386682	1.09037	0.889754	1.33083	149	6821	484	22040	2.13773	2.14882
'P2RY13'	0.386692	0.809041	0.496258	1.27901	26	6944	113	22411	0.373027	0.501687
'CD55'	0.386802	0.59467	0.174034	1.6224	5	6965	37	22487	0.071736	0.164269
'SPEN'	0.386883	0.939197	0.815992	1.07897	309	6661	949	21575	4.43329	4.21328
'PACS1'	0.386912	1.16348	0.820452	1.63187	54	6916	148	22376	0.774749	0.657077
'SLC6A13'	0.386944	1.13173	0.846926	1.50044	76	6894	218	22306	1.09039	0.967857
'KCNK18'	0.386985	0.681441	0.28408	1.47066	9	6961	41	22483	0.129125	0.182028
'MIS18BP1'	0.387023	1.35658	0.661267	2.67319	15	6955	39	22485	0.215208	0.173149
'PLEKHG6'	0.387025	0.783118	0.440572	1.3307	19	6951	85	22439	0.272597	0.377375
'ZNF574'	0.387028	0.863973	0.616358	1.19593	54	6916	185	22339	0.774749	0.821346
'ZNF337'	0.387047	0.857811	0.612041	1.18715	54	6916	186	22338	0.774749	0.825786
'C12orf54'	0.387078	2.03524	0.333311	8.68417	3	6967	10	22514	0.0430416	0.0443971
'PPFIA2'	0.387107	1.18382	0.802341	1.72271	44	6926	120	22404	0.631277	0.532765
'RPL28'	0.38712	1.2599	0.690642	2.22633	20	6950	54	22470	0.286944	0.239744
'PCDHA10'	0.387138	0.683365	0.284623	1.47494	9	6961	46	22478	0.129125	0.204227
'TAS2R41'	0.387334	1.6624	0.492901	4.8874	6	6964	20	22504	0.0860832	0.0887942
'LGI3'	0.38736	0.733838	0.369166	1.3713	14	6956	61	22463	0.200861	0.270822
'MESP2'	0.387371	0.459978	0.0503743	2.01193	2	6968	16	22508	0.0286944	0.0710353
'PCDHAC2'	0.387419	1.18654	0.804764	1.72487	44	6926	126	22398	0.631277	0.559403
'ZNF93'	0.38754	1.45674	0.585229	3.4156	10	6960	24	22500	0.143472	0.106553
'MAST3'	0.387569	1.11506	0.870943	1.41969	104	6866	292	22232	1.49211	1.29639
'KCNJ4'	0.387571	0.725795	0.365218	1.35671	14	6956	58	22466	0.200861	0.257503
'RHOQ'	0.387578	0.613497	0.17931	1.67701	5	6965	37	22487	0.071736	0.164269
'RPRML'	0.387669	1.43761	0.568279	3.46539	10	6960	19	22505	0.143472	0.0843545
'ZNF514'	0.387705	0.785253	0.445091	1.33089	20	6950	82	22442	0.286944	0.364056
'HRK'	0.387755	2.10084	0.339336	9.86046	3	6967	6	22518	0.0430416	0.0266383
'KCNK15'	0.387843	0.730634	0.367725	1.36465	14	6956	64	22460	0.200861	0.284141
'TULP3'	0.387844	1.16802	0.824348	1.63803	55	6915	147	22377	0.789096	0.652637
'IRX2'	0.38796	0.810398	0.499507	1.27815	27	6943	103	22421	0.387374	0.45729
'PSMD5'	0.38802	1.17781	0.798293	1.7137	44	6926	126	22398	0.631277	0.559403
'FKBP10'	0.388239	0.815845	0.502705	1.28735	27	6943	101	22423	0.387374	0.448411
'TRIM59'	0.388396	0.604144	0.177275	1.64399	5	6965	31	22493	0.071736	0.137631
'HOXB7'	0.388475	0.609976	0.178904	1.66155	5	6965	31	22493	0.071736	0.137631
'IGSF11'	0.388507	1.24532	0.752926	2.01711	28	6942	73	22451	0.401722	0.324099
'FN1'	0.38851	0.875887	0.644868	1.17732	65	6905	232	22292	0.932568	1.03001
'HIST1H2BE'	0.388597	0.616886	0.180605	1.68398	5	6965	34	22490	0.071736	0.15095
'ALKBH2'	0.388663	2.01244	0.321485	8.93715	3	6967	9	22515	0.0430416	0.0399574
'CCBE1'	0.388843	1.17427	0.795312	1.71268	45	6925	109	22415	0.645624	0.483928
'ZSCAN18'	0.388873	0.606125	0.178062	1.64802	5	6965	28	22496	0.071736	0.124312
'KDM5C'	0.389007	1.29326	0.717241	2.26641	21	6949	50	22474	0.301291	0.221985
'FAM129B'	0.389067	1.14539	0.835662	1.55544	65	6905	189	22335	0.932568	0.839105
'ANKRD66'	0.389075	0.77663	0.440982	1.31335	20	6950	81	22443	0.286944	0.359616
'FGGY'	0.389106	1.47685	0.603293	3.36262	10	6960	30	22494	0.143472	0.133191
'SLC26A2'	0.389392	1.48614	0.60732	3.40105	10	6960	23	22501	0.143472	0.102113
'NPM3'	0.389446	1.32871	0.642065	2.65983	15	6955	28	22496	0.215208	0.124312
'CRTAP'	0.38949	2.0725	0.289142	12.2362	3	6967	5	22519	0.0430416	0.0221985
'DBNL'	0.389605	1.64172	0.480735	5.01625	6	6964	12	22512	0.0860832	0.0532765
'SF3B3'	0.389743	1.19277	0.76856	1.81851	35	6935	98	22426	0.502152	0.435091
'TF'	0.389796	1.20917	0.780239	1.84844	37	6933	81	22443	0.530846	0.359616
'ITGB4'	0.389822	0.884415	0.668168	1.16001	76	6894	288	22236	1.09039	1.27864
'ZNF610'	0.389879	1.44876	0.585148	3.3712	10	6960	23	22501	0.143472	0.102113
'UBC'	0.390008	0.620328	0.181873	1.6897	5	6965	36	22488	0.071736	0.15983
'EPB41L4A'	0.390051	0.803085	0.495781	1.264	27	6943	118	22406	0.387374	0.523886
'ATPAF1'	0.390065	1.21894	0.734728	1.97474	27	6943	74	22450	0.387374	0.328538
'FLNB'	0.39011	0.857973	0.612613	1.1853	53	6917	206	22318	0.760402	0.91458
'MATR3'	0.39024	1.24787	0.7567	2.01297	28	6942	76	22448	0.401722	0.337418
'TRPC4'	0.3903	1.17484	0.797791	1.70548	44	6926	129	22395	0.631277	0.572722
'SAMD8'	0.390347	0.732058	0.369238	1.36308	14	6956	68	22456	0.200861	0.3019
'TTC9C'	0.390389	1.27881	0.708777	2.242	21	6949	52	22472	0.301291	0.230865
'PHF7'	0.390509	0.743566	0.375137	1.38403	14	6956	64	22460	0.200861	0.284141
'ODF1'	0.390533	0.406551	0.0445647	1.77002	2	6968	20	22504	0.0286944	0.0887942
'C19orf43'	0.390536	1.42372	0.563774	3.42221	10	6960	20	22504	0.143472	0.0887942
'UBN2'	0.390581	0.894436	0.690267	1.14951	87	6883	360	22164	1.24821	1.5983
'PCDHB10'	0.390596	1.4294	0.569804	3.40186	10	6960	20	22504	0.143472	0.0887942
'PLXNA3'	0.390598	0.910064	0.738084	1.11684	136	6834	478	22046	1.95122	2.12218
'MYH1'	0.390671	0.807802	0.500928	1.26925	28	6942	94	22430	0.401722	0.417333
'DNASE1L1'	0.390807	0.678973	0.283903	1.457	9	6961	45	22479	0.129125	0.199787
'GBX1'	0.390845	1.62786	0.468774	5.15811	6	6964	11	22513	0.0860832	0.0488368
'PTPRA'	0.390934	1.18483	0.805823	1.71893	45	6925	131	22393	0.645624	0.581602
'GFI1'	0.391201	2.1746	0.272015	18.0539	3	6967	3	22521	0.0430416	0.0133191
'TCF25'	0.391203	0.873171	0.643432	1.17176	64	6906	256	22268	0.918221	1.13657
'FAIM'	0.391234	0.745518	0.376342	1.38655	14	6956	64	22460	0.200861	0.284141
'SIGLEC14'	0.391256	1.65557	0.496332	4.85381	6	6964	15	22509	0.0860832	0.0665956
'ZNF347'	0.391282	1.34028	0.656189	2.62921	15	6955	35	22489	0.215208	0.15539
'DMAP1'	0.391801	1.45526	0.594361	3.32894	10	6960	24	22500	0.143472	0.106553
'ATP6V0D1'	0.391809	0.577215	0.169852	1.56306	5	6965	36	22488	0.071736	0.15983
'PMEPA1'	0.391966	1.27501	0.707785	2.232	21	6949	52	22472	0.301291	0.230865
'INTS7'	0.392022	0.863484	0.617802	1.19102	54	6916	203	22321	0.774749	0.901261
'PRKCQ'	0.392033	1.20739	0.78191	1.83295	36	6934	97	22427	0.516499	0.430652
'OR6C4'	0.39205	1.95897	0.300054	8.98686	3	6967	10	22514	0.0430416	0.0443971
'TUBA8'	0.3923	0.833122	0.547707	1.24011	35	6935	142	22382	0.502152	0.630439
'SP110'	0.392303	1.36164	0.673256	2.62857	15	6955	42	22482	0.215208	0.186468
'ANKS4B'	0.392352	1.45159	0.593809	3.30644	10	6960	27	22497	0.143472	0.119872
'SPDYE1'	0.392392	1.60612	0.452102	5.26913	6	6964	11	22513	0.0860832	0.0488368
'CDC16'	0.392438	0.830367	0.546003	1.23584	35	6935	141	22383	0.502152	0.625999
'ITFG2'	0.392612	0.808202	0.49997	1.2689	27	6943	112	22412	0.387374	0.497247
'ZNF619'	0.392754	0.748604	0.383602	1.38472	15	6955	54	22470	0.215208	0.239744
'WDR13'	0.392824	0.755406	0.386805	1.39858	15	6955	52	22472	0.215208	0.230865
'SLC2A6'	0.39289	0.81631	0.50479	1.28204	27	6943	113	22411	0.387374	0.501687
'MAP3K3'	0.392922	1.20716	0.782587	1.82992	36	6934	103	22421	0.516499	0.45729
'SPINK5'	0.392955	0.734549	0.371292	1.36326	14	6956	72	22452	0.200861	0.319659
'BLVRA'	0.393183	1.44408	0.588417	3.32706	10	6960	21	22503	0.143472	0.0932339
'KALRN'	0.393271	0.918381	0.754916	1.11266	155	6815	540	21984	2.22382	2.39744
'SLC38A6'	0.393284	0.591027	0.174579	1.59191	5	6965	33	22491	0.071736	0.14651
'MPO'	0.393326	1.22535	0.74277	1.97852	28	6942	71	22453	0.401722	0.315219
'MLH3'	0.393329	0.792119	0.454043	1.33237	21	6949	75	22449	0.301291	0.332978
'DST'	0.393407	1.05822	0.929011	1.20357	366	6604	1164	21360	5.25108	5.16782
'HIF1AN'	0.393496	1.46084	0.602009	3.29153	10	6960	27	22497	0.143472	0.119872
'NAP1L2'	0.393531	1.23308	0.749419	1.98365	28	6942	78	22446	0.401722	0.346297
'COX6C'	0.393535	0.577984	0.170503	1.56013	5	6965	34	22490	0.071736	0.15095
'RBPMS'	0.393541	0.686278	0.287755	1.46634	9	6961	49	22475	0.129125	0.217546
'RAD52'	0.393566	1.98677	0.290033	10.2916	3	6967	7	22517	0.0430416	0.031078
'ACSF3'	0.393708	1.10592	0.86599	1.40458	106	6864	312	22212	1.5208	1.38519
'PTPN9'	0.393923	0.742665	0.375943	1.37622	14	6956	68	22456	0.200861	0.3019
'F11'	0.393923	0.816758	0.507425	1.27999	28	6942	103	22421	0.401722	0.45729
'TRIM16L'	0.393992	0.680733	0.29479	1.4426	10	6960	33	22491	0.143472	0.14651
'C1QTNF9'	0.394036	2.11368	0.273052	15.4641	3	6967	4	22520	0.0430416	0.0177588
'TBC1D21'	0.394036	0.583769	0.172411	1.5723	5	6965	34	22490	0.071736	0.15095
'SYT1'	0.394143	0.704069	0.294945	1.50662	9	6961	48	22476	0.129125	0.213106
'SLC2A8'	0.394166	1.30337	0.63714	2.52799	14	6956	39	22485	0.200861	0.173149
'CHST3'	0.394368	1.19264	0.77234	1.81082	36	6934	97	22427	0.516499	0.430652
'TPM3'	0.394389	1.41972	0.572602	3.31699	10	6960	21	22503	0.143472	0.0932339
'CASP3'	0.394602	0.753189	0.386291	1.39068	15	6955	58	22466	0.215208	0.257503
'ZACN'	0.394701	0.760039	0.389725	1.40478	15	6955	52	22472	0.215208	0.230865
'EID1'	0.394729	1.28126	0.716379	2.22022	21	6949	62	22462	0.301291	0.275262
'UBE3B'	0.394756	1.11099	0.870989	1.4094	107	6863	322	22202	1.53515	1.42959
'PIK3C2G'	0.394813	0.809587	0.503477	1.26721	28	6942	105	22419	0.401722	0.466169
'KLK11'	0.394906	1.60017	0.459157	5.11876	6	6964	10	22514	0.0860832	0.0443971
'FGF19'	0.395084	1.35448	0.665743	2.68333	16	6954	28	22496	0.229555	0.124312
'CCDC54'	0.395121	1.59825	0.468572	4.85476	6	6964	15	22509	0.0860832	0.0665956
'KLHL22'	0.395266	1.26705	0.706161	2.20626	21	6949	53	22471	0.301291	0.235305
'TMEM182'	0.395275	0.736633	0.378129	1.35868	15	6955	57	22467	0.215208	0.253063
'MTRNR2L5'	0.395442	0.621969	0.201921	1.63169	6	6964	23	22501	0.0860832	0.102113
'AZU1'	0.395685	1.58812	0.45667	5.00293	6	6964	12	22512	0.0860832	0.0532765
'PAFAH1B1'	0.395784	1.31539	0.64328	2.58834	15	6955	32	22492	0.215208	0.142071
'CLEC12A'	0.395813	0.704485	0.305259	1.48984	10	6960	38	22486	0.143472	0.168709
'RNASEK'	0.395926	0.591108	0.175083	1.58448	5	6965	34	22490	0.071736	0.15095
'PCID2'	0.395935	0.814496	0.50493	1.27506	27	6943	127	22397	0.387374	0.563843
'RNMT'	0.395954	1.26976	0.709406	2.20308	21	6949	61	22463	0.301291	0.270822
'RAB24'	0.396002	1.43414	0.589557	3.24812	10	6960	25	22499	0.143472	0.110993
'PACRG'	0.39604	1.23317	0.750641	1.98811	29	6941	64	22460	0.416069	0.284141
'SH2D1A'	0.396095	5.0912	0.0414294	620.901	1	6969	1	22523	0.0143472	0.00443971
'RNF145'	0.396109	1.25602	0.69796	2.19529	21	6949	53	22471	0.301291	0.235305
'OR9K2'	0.396319	2.00837	0.283258	11.6733	3	6967	5	22519	0.0430416	0.0221985
'DHX36'	0.396328	0.80919	0.501911	1.26608	27	6943	122	22402	0.387374	0.541644
'ZDHHC13'	0.396487	1.33615	0.662592	2.57143	15	6955	42	22482	0.215208	0.186468
'C18orf21'	0.396514	1.60584	0.478961	4.78112	6	6964	13	22511	0.0860832	0.0577162
'DDX49'	0.396608	0.819773	0.508226	1.28322	27	6943	129	22395	0.387374	0.572722
'ISOC1'	0.396784	1.2179	0.740768	1.95692	28	6942	83	22441	0.401722	0.368496
'HCFC1R1'	0.396871	1.94467	0.302851	9.15219	3	6967	8	22516	0.0430416	0.0355177
'EPHA2'	0.396957	0.854371	0.591297	1.21463	45	6925	178	22346	0.645624	0.790268
'CCDC134'	0.396994	1.28009	0.718586	2.20546	21	6949	69	22455	0.301291	0.30634
'VENTX'	0.397024	1.97257	0.294062	10.2868	3	6967	6	22518	0.0430416	0.0266383
'OR2W1'	0.397318	1.41437	0.577378	3.23733	10	6960	25	22499	0.143472	0.110993
'DNAL4'	0.397343	1.42679	0.586462	3.2386	10	6960	24	22500	0.143472	0.106553
'SP4'	0.397455	0.853214	0.590707	1.21244	45	6925	184	22340	0.645624	0.816906
'PIGX'	0.397505	1.5774	0.448209	5.09358	6	6964	11	22513	0.0860832	0.0488368
'BZW2'	0.397547	1.25863	0.702747	2.18484	21	6949	60	22464	0.301291	0.266383
'IRF5'	0.397557	0.739669	0.380589	1.3602	15	6955	56	22468	0.215208	0.248624
'AHNAK'	0.397576	1.04793	0.940601	1.16634	538	6432	1803	20721	7.71879	8.00479
'ALDH8A1'	0.397761	0.831153	0.549622	1.23094	36	6934	147	22377	0.516499	0.652637
'FAM218A'	0.397787	1.93482	0.326073	7.93862	3	6967	10	22514	0.0430416	0.0443971
'ARFGEF1'	0.39779	0.87398	0.647862	1.16739	68	6902	236	22288	0.97561	1.04777
'NPC1L1'	0.397802	0.864919	0.621923	1.18783	56	6914	215	22309	0.803443	0.954537
'FBXO25'	0.398	0.840507	0.556986	1.24412	37	6933	126	22398	0.530846	0.559403
'TBC1D25'	0.398002	1.23285	0.752615	1.97918	29	6941	72	22452	0.416069	0.319659
'MOB2'	0.398062	0.691357	0.30033	1.45576	10	6960	41	22483	0.143472	0.182028
'ACADVL'	0.398168	1.12114	0.843986	1.47866	80	6890	222	22302	1.14778	0.985615
'ZNF318'	0.398169	0.913777	0.743677	1.11759	140	6830	510	22014	2.00861	2.26425
'NOL7'	0.398303	1.61382	0.493991	4.57252	6	6964	19	22505	0.0860832	0.0843545
'TMBIM6'	0.398391	1.27205	0.714387	2.19187	21	6949	62	22462	0.301291	0.275262
'ZNF425'	0.398403	1.32087	0.654141	2.54799	15	6955	41	22483	0.215208	0.182028
'TRPC5'	0.398444	1.22361	0.745881	1.96817	29	6941	72	22452	0.416069	0.319659
'DMGDH'	0.398542	0.794793	0.457449	1.32928	21	6949	86	22438	0.301291	0.381815
'ZAP70'	0.398562	1.2809	0.718112	2.22684	22	6948	51	22473	0.315638	0.226425
'DDX19A'	0.398581	1.93343	0.320198	8.25472	3	6967	9	22515	0.0430416	0.0399574
'ASTN2'	0.398631	1.0938	0.885944	1.34488	141	6829	426	22098	2.02296	1.89132
'HIST1H2AE'	0.398645	1.57413	0.446279	5.12997	6	6964	11	22513	0.0860832	0.0488368
'TTC39B'	0.398674	1.12911	0.851296	1.48646	80	6890	239	22285	1.14778	1.06109
'RDH5'	0.39883	1.57202	0.447874	5.0742	6	6964	10	22514	0.0860832	0.0443971
'MRPS31'	0.398921	1.31961	0.654189	2.54134	15	6955	45	22479	0.215208	0.199787
'JPH3'	0.399214	0.849605	0.589659	1.2053	46	6924	170	22354	0.659971	0.75475
'EPN2'	0.399246	0.838411	0.556113	1.23956	37	6933	135	22389	0.530846	0.599361
'CUL3'	0.399345	1.31041	0.646791	2.54126	15	6955	38	22486	0.215208	0.168709
'ESM1'	0.399374	1.56773	0.451615	4.93878	6	6964	11	22513	0.0860832	0.0488368
'MIF'	0.399393	0.686869	0.298914	1.4438	10	6960	39	22485	0.143472	0.173149
'CD320'	0.399416	1.40823	0.577638	3.2014	10	6960	25	22499	0.143472	0.110993
'STMN1'	0.399417	1.92041	0.297212	9.16279	3	6967	7	22517	0.0430416	0.031078
'NANP'	0.399522	1.25677	0.704007	2.17238	21	6949	71	22453	0.301291	0.315219
'ZC3H4'	0.399525	1.10095	0.879601	1.37123	123	6847	396	22128	1.76471	1.75812
'ITGA8'	0.399546	1.19904	0.781717	1.80925	37	6933	99	22425	0.530846	0.439531
'BCL7A'	0.399596	0.742645	0.382813	1.36197	15	6955	61	22463	0.215208	0.270822
'PCDHA8'	0.399663	0.788147	0.454302	1.31562	21	6949	89	22435	0.301291	0.395134
'LACRT'	0.399714	1.27582	0.716012	2.21489	22	6948	52	22472	0.315638	0.230865
'DBI'	0.399747	0.636572	0.207309	1.66025	6	6964	24	22500	0.0860832	0.106553
'SSH1'	0.39977	1.15259	0.82012	1.60347	57	6913	156	22368	0.817791	0.692595
'ECI2'	0.399771	1.56885	0.457974	4.82996	6	6964	12	22512	0.0860832	0.0532765
'HIST1H3E'	0.399856	1.39623	0.567833	3.21279	10	6960	25	22499	0.143472	0.110993
'RTCB'	0.399883	0.790086	0.455468	1.31867	21	6949	89	22435	0.301291	0.395134
'YTHDF1'	0.399974	1.18938	0.774392	1.79733	37	6933	101	22423	0.530846	0.448411
'ZNF829'	0.399978	0.786578	0.456341	1.31035	22	6948	78	22446	0.315638	0.346297
'PCDHGA4'	0.399991	0.882314	0.654301	1.17734	67	6903	262	22262	0.961263	1.1632
'MAP1LC3B'	0.400175	2.04646	0.268891	14.3102	3	6967	4	22520	0.0430416	0.0177588
'ADAM12'	0.40021	0.842135	0.557627	1.2451	36	6934	151	22373	0.516499	0.670396
'TEX9'	0.400229	0.836471	0.55407	1.23627	36	6934	151	22373	0.516499	0.670396
'PIGA'	0.400239	0.621051	0.2025	1.61416	6	6964	29	22495	0.0860832	0.128752
'TRIM28'	0.400239	1.19613	0.780118	1.80379	37	6933	99	22425	0.530846	0.439531
'TRPC7'	0.400378	1.14729	0.816345	1.59479	56	6914	167	22357	0.803443	0.741431
'TRIM71'	0.400443	0.777402	0.448419	1.29707	21	6949	81	22443	0.301291	0.359616
'ACO1'	0.400472	1.12237	0.846471	1.47767	81	6889	225	22299	1.16212	0.998934
'PGPEP1'	0.400493	1.24489	0.69433	2.16583	21	6949	54	22470	0.301291	0.239744
'MIDN'	0.400601	1.18903	0.774563	1.79634	37	6933	90	22434	0.530846	0.399574
'RAPGEF3'	0.400606	1.23576	0.75749	1.97317	29	6941	81	22443	0.416069	0.359616
'DCAF4L2'	0.400624	0.790404	0.455972	1.31812	21	6949	86	22438	0.301291	0.381815
'C20orf194'	0.400842	0.891822	0.678535	1.16211	80	6890	303	22221	1.14778	1.34523
'IDH3B'	0.40091	0.816374	0.509863	1.27074	28	6942	121	22403	0.401722	0.537205
'C9orf129'	0.400938	1.39799	0.570181	3.2214	10	6960	20	22504	0.143472	0.0887942
'LAPTM4B'	0.401065	1.28127	0.721594	2.21307	22	6948	57	22467	0.315638	0.253063
'NLRC5'	0.401111	1.11062	0.856624	1.43098	94	6876	273	22251	1.34864	1.21204
'PSPN'	0.401133	0.696704	0.303616	1.46021	10	6960	42	22482	0.143472	0.186468
'FBXO24'	0.401178	0.837019	0.554795	1.23611	36	6934	150	22374	0.516499	0.665956
'WDR41'	0.401185	0.756535	0.39041	1.3849	15	6955	63	22461	0.215208	0.279702
'SYN3'	0.401224	1.18578	0.772487	1.79083	37	6933	103	22421	0.530846	0.45729
'NECAB1'	0.401253	1.5686	0.4706	4.58877	6	6964	15	22509	0.0860832	0.0665956
'PPP4R4'	0.401341	1.14733	0.816812	1.59507	57	6913	160	22364	0.817791	0.710353
'CCDC24'	0.401455	1.89346	0.292539	8.75258	3	6967	9	22515	0.0430416	0.0399574
'SURF1'	0.401499	1.19688	0.781806	1.80132	37	6933	104	22420	0.530846	0.46173
'C10orf82'	0.401554	1.96899	0.27622	11.5452	3	6967	5	22519	0.0430416	0.0221985
'VIPR2'	0.401653	0.608236	0.19862	1.57766	6	6964	28	22496	0.0860832	0.124312
'PROC'	0.401767	0.796326	0.459628	1.32708	21	6949	89	22435	0.301291	0.395134
'VRK2'	0.401773	0.621344	0.203083	1.61007	6	6964	25	22499	0.0860832	0.110993
'LRRC63'	0.401788	0.840806	0.55746	1.2413	36	6934	154	22370	0.516499	0.683715
'DGAT2L6'	0.401896	1.21309	0.741067	1.9464	29	6941	71	22453	0.416069	0.315219
'GABBR1'	0.401898	1.21347	0.74136	1.94698	29	6941	71	22453	0.416069	0.315219
'SCEL'	0.401912	1.38378	0.560071	3.21316	10	6960	23	22501	0.143472	0.102113
'TNP2'	0.401938	1.99064	0.274069	12.7012	3	6967	4	22520	0.0430416	0.0177588
'FMN1'	0.402056	1.07525	0.901884	1.27826	200	6770	617	21907	2.86944	2.7393
'C7orf31'	0.402093	1.3939	0.571722	3.17158	10	6960	25	22499	0.143472	0.110993
'AMMECR1L'	0.402114	1.55403	0.443939	4.98682	6	6964	11	22513	0.0860832	0.0488368
'RNASE10'	0.402163	1.26037	0.710518	2.1609	21	6949	63	22461	0.301291	0.279702
'MAGEB18'	0.402205	1.38313	0.561441	3.19029	10	6960	27	22497	0.143472	0.119872
'MASP2'	0.402245	0.816153	0.512066	1.26758	29	6941	107	22417	0.416069	0.475049
'CAMKV'	0.402257	1.55395	0.456361	4.72104	6	6964	13	22511	0.0860832	0.0577162
'NMNAT2'	0.402268	1.30395	0.647234	2.50603	15	6955	44	22480	0.215208	0.195347
'SAR1A'	0.402281	0.707323	0.308438	1.48075	10	6960	45	22479	0.143472	0.199787
'MPEG1'	0.402303	0.620774	0.203069	1.60684	6	6964	26	22498	0.0860832	0.115432
'EPB41L4B'	0.402305	0.872847	0.630238	1.19488	58	6912	189	22335	0.832138	0.839105
'FAM169B'	0.402317	1.37988	0.556136	3.22774	10	6960	21	22503	0.143472	0.0932339
'RAMP3'	0.402373	1.89167	0.298854	8.66875	3	6967	8	22516	0.0430416	0.0355177
'LPA'	0.40254	0.788382	0.455449	1.31198	21	6949	96	22428	0.301291	0.426212
'RPS28'	0.402694	1.89919	0.286586	9.32884	3	6967	7	22517	0.0430416	0.031078
'PTP4A3'	0.402714	0.720045	0.313317	1.51104	10	6960	48	22476	0.143472	0.213106
'TAF13'	0.402719	0.636979	0.207921	1.65115	6	6964	30	22494	0.0860832	0.133191
'EEF2K'	0.402776	0.90707	0.718724	1.13812	111	6859	377	22147	1.59254	1.67377
'DYSF'	0.402859	0.872806	0.629844	1.19465	57	6913	214	22310	0.817791	0.950098
'TMEM161A'	0.402945	0.866663	0.62613	1.18561	58	6912	192	22332	0.832138	0.852424
'MYADML2'	0.40295	0.823099	0.516466	1.2781	29	6941	108	22416	0.416069	0.479489
'TMCO1'	0.40298	1.46637	0.607996	3.39474	11	6959	19	22505	0.157819	0.0843545
'ABCA6'	0.403128	0.892364	0.680024	1.16115	81	6889	302	22222	1.16212	1.34079
'PRODH'	0.403128	0.643022	0.210038	1.66801	6	6964	25	22499	0.0860832	0.110993
'TRAF3'	0.403164	0.711976	0.310479	1.4896	10	6960	47	22477	0.143472	0.208666
'EXT1'	0.403312	0.817024	0.513024	1.26769	29	6941	109	22415	0.416069	0.483928
'SYN1'	0.403341	1.30074	0.64543	2.50656	15	6955	37	22487	0.215208	0.164269
'PDE4DIP'	0.403356	1.37759	0.557571	3.19858	10	6960	25	22499	0.143472	0.110993
'RIOK2'	0.403438	0.754596	0.390239	1.37712	15	6955	70	22454	0.215208	0.31078
'EXOC5'	0.403522	0.791485	0.457674	1.3158	21	6949	93	22431	0.301291	0.412893
'NRXN1'	0.40358	0.855341	0.595222	1.20953	46	6924	185	22339	0.659971	0.821346
'CACNG2'	0.403634	0.64373	0.210168	1.66865	6	6964	30	22494	0.0860832	0.133191
'FOXE1'	0.403699	0.763471	0.394634	1.39431	15	6955	69	22455	0.215208	0.30634
'ARMC12'	0.403725	0.509359	0.090952	1.93159	3	6967	12	22512	0.0430416	0.0532765
'PPP1R15A'	0.40375	1.4299	0.602929	3.11883	10	6960	35	22489	0.143472	0.15539
'EFCAB7'	0.403808	0.693818	0.303216	1.44855	10	6960	42	22482	0.143472	0.186468
'PTCH2'	0.403984	1.10895	0.856801	1.42592	94	6876	310	22214	1.34864	1.37631
'MAP3K7CL'	0.404033	1.55161	0.461865	4.63269	6	6964	13	22511	0.0860832	0.0577162
'LY75'	0.404209	1.12907	0.831205	1.51974	68	6902	218	22306	0.97561	0.967857
'NDST3'	0.4043	0.817689	0.513836	1.26757	29	6941	105	22419	0.416069	0.466169
'STX19'	0.404407	1.30011	0.647821	2.48591	15	6955	47	22477	0.215208	0.208666
'FOCAD'	0.40445	1.12473	0.85082	1.47611	82	6888	239	22285	1.17647	1.06109
'KDM1B'	0.404564	1.2061	0.737977	1.93134	29	6941	73	22451	0.416069	0.324099
'SLC43A1'	0.40463	0.851841	0.594595	1.20298	48	6922	170	22354	0.688666	0.75475
'GPN2'	0.40464	0.800082	0.465705	1.32729	22	6948	76	22448	0.315638	0.337418
'NFIC'	0.404648	0.638356	0.209081	1.64803	6	6964	27	22497	0.0860832	0.119872
'MBTPS2'	0.404661	0.708545	0.309775	1.47782	10	6960	46	22478	0.143472	0.204227
'PHB2'	0.404661	1.3736	0.560162	3.14008	10	6960	29	22495	0.143472	0.128752
'TADA2B'	0.404733	1.37271	0.557968	3.15907	10	6960	30	22494	0.143472	0.133191
'UGT2B15'	0.404747	1.38045	0.566158	3.14128	10	6960	26	22498	0.143472	0.115432
'CYP2U1'	0.404775	1.53585	0.44745	4.7054	6	6964	15	22509	0.0860832	0.0665956
'CDK5RAP3'	0.404847	1.53785	0.440001	4.89392	6	6964	14	22510	0.0860832	0.0621559
'LCE1C'	0.404913	1.89548	0.287985	9.40525	3	6967	7	22517	0.0430416	0.031078
'NAB1'	0.405049	1.1891	0.77825	1.7891	38	6932	103	22421	0.545194	0.45729
'GPR162'	0.405057	1.12185	0.84872	1.47224	82	6888	240	22284	1.17647	1.06553
'ANPEP'	0.405094	0.891136	0.680356	1.1579	83	6887	288	22236	1.19082	1.27864
'KTI12'	0.405174	0.515103	0.0919624	1.94873	3	6967	13	22511	0.0430416	0.0577162
'MFSD5'	0.405287	1.15713	0.793706	1.66609	47	6923	123	22401	0.674319	0.546084
'CELSR1'	0.405303	0.915516	0.74764	1.11615	145	6825	510	22014	2.08034	2.26425
'TMEM253'	0.405334	0.799831	0.465859	1.32576	22	6948	78	22446	0.315638	0.346297
'ZNF541'	0.405351	0.889577	0.679002	1.1558	82	6888	300	22224	1.17647	1.33191
'N6AMT1'	0.405446	0.525205	0.0936108	1.9941	3	6967	13	22511	0.0430416	0.0577162
'ISM1'	0.405515	4.57129	0.0403032	515.372	1	6969	1	22523	0.0143472	0.00443971
'LAPTM5'	0.405515	4.57129	0.0403032	515.372	1	6969	1	22523	0.0143472	0.00443971
'ZFP90'	0.405598	1.53602	0.445445	4.79819	6	6964	11	22513	0.0860832	0.0488368
'CEP70'	0.405626	0.715108	0.312682	1.49061	10	6960	47	22477	0.143472	0.208666
'DCT'	0.405631	0.836673	0.558486	1.22984	38	6932	136	22388	0.545194	0.6038
'HMGA2'	0.405634	2.7394	0.0443245	55.9877	1	6969	2	22522	0.0143472	0.00887942
'NUDT11'	0.405634	2.7394	0.0443245	55.9877	1	6969	2	22522	0.0143472	0.00887942
'NLRC4'	0.405834	0.854916	0.596483	1.20655	47	6923	185	22339	0.674319	0.821346
'CD63'	0.405991	1.30806	0.650892	2.53931	16	6954	40	22484	0.229555	0.177588
'FBXO48'	0.406064	1.8773	0.288526	9.14416	3	6967	7	22517	0.0430416	0.031078
'PAX4'	0.40607	1.91556	0.278494	10.669	3	6967	5	22519	0.0430416	0.0221985
'CTDP1'	0.406245	1.14525	0.818431	1.58628	58	6912	160	22364	0.832138	0.710353
'ANGPT1'	0.406368	0.800378	0.466467	1.32525	22	6948	88	22436	0.315638	0.390694
'CENPV'	0.406402	1.2995	0.65013	2.47621	15	6955	42	22482	0.215208	0.186468
'HOXB6'	0.406465	2.00009	0.262234	14.0465	3	6967	4	22520	0.0430416	0.0177588
'SMAD9'	0.406468	1.16503	0.801306	1.67388	48	6922	125	22399	0.688666	0.554964
'DPYS'	0.406493	1.14731	0.820363	1.5882	58	6912	152	22372	0.832138	0.674836
'PLS1'	0.406566	1.23092	0.75879	1.95792	30	6940	76	22448	0.430416	0.337418
'TXNDC15'	0.406606	1.36938	0.558311	3.1508	10	6960	24	22500	0.143472	0.106553
'SLC25A35'	0.406618	1.26603	0.718096	2.16487	22	6948	71	22453	0.315638	0.315219
'ROBO3'	0.4068	0.871403	0.630358	1.18936	57	6913	228	22296	0.817791	1.01225
'POU2F1'	0.406806	1.16948	0.805192	1.67782	48	6922	130	22394	0.688666	0.577162
'MED13'	0.406828	1.08877	0.885019	1.33386	144	6826	462	22062	2.066	2.05115
'GATA5'	0.406896	1.21486	0.748427	1.9277	29	6941	86	22438	0.416069	0.381815
'SLC1A4'	0.406968	0.642306	0.210702	1.65188	6	6964	31	22493	0.0860832	0.137631
'KCNMB4'	0.40697	1.37241	0.563365	3.12529	10	6960	23	22501	0.143472	0.102113
'MYOCD'	0.406986	1.20413	0.739211	1.91935	29	6941	81	22443	0.416069	0.359616
'NOB1'	0.407026	1.25385	0.709296	2.15258	22	6948	62	22462	0.315638	0.275262
'MAEA'	0.40711	0.762186	0.400114	1.38077	16	6954	58	22466	0.229555	0.257503
'DESI1'	0.407225	0.704202	0.308684	1.46238	10	6960	50	22474	0.143472	0.221985
'PLA2G12B'	0.407245	0.752887	0.390777	1.36748	15	6955	69	22455	0.215208	0.30634
'ZFP36'	0.407245	0.627428	0.206071	1.6093	6	6964	33	22491	0.0860832	0.14651
'DDX56'	0.407346	0.762595	0.395614	1.38557	15	6955	68	22456	0.215208	0.3019
'SCAPER'	0.407412	1.11058	0.859791	1.42621	98	6872	269	22255	1.40603	1.19428
'IGF1'	0.407557	6.53658	0.0385329	1092.54	1	6969	1	22523	0.0143472	0.00443971
'PDHA1'	0.407557	6.53658	0.0385329	1092.54	1	6969	1	22523	0.0143472	0.00443971
'MOXD1'	0.407644	0.705501	0.309392	1.46418	10	6960	49	22475	0.143472	0.217546
'FAM174B'	0.40767	0.651283	0.213589	1.67753	6	6964	25	22499	0.0860832	0.110993
'GABRB1'	0.407709	1.52655	0.44413	4.75145	6	6964	11	22513	0.0860832	0.0488368
'OR6C6'	0.407738	0.543791	0.0965649	2.07835	3	6967	13	22511	0.0430416	0.0577162
'ZIK1'	0.407755	1.51914	0.449231	4.50968	6	6964	18	22506	0.0860832	0.0799148
'TESC'	0.40776	1.33627	0.674217	2.5446	16	6954	43	22481	0.229555	0.190907
'PRSS33'	0.407762	1.20351	0.739511	1.91714	29	6941	75	22449	0.416069	0.332978
'PIGB'	0.408154	0.645605	0.21189	1.65781	6	6964	32	22492	0.0860832	0.142071
'SHH'	0.40826	0.647308	0.212624	1.66253	6	6964	26	22498	0.0860832	0.115432
'APH1B'	0.408279	0.518358	0.0928967	1.94552	3	6967	14	22510	0.0430416	0.0621559
'TAF9B'	0.408323	1.28325	0.639088	2.45733	15	6955	44	22480	0.215208	0.195347
'RPUSD2'	0.408347	0.804047	0.469258	1.32903	22	6948	82	22442	0.315638	0.364056
'RTCA'	0.408417	0.828408	0.521753	1.28022	29	6941	121	22403	0.416069	0.537205
'ABHD17B'	0.408434	0.615125	0.202334	1.57525	6	6964	34	22490	0.0860832	0.15095
'P2RX5'	0.408563	0.517347	0.0927614	1.9395	3	6967	14	22510	0.0430416	0.0621559
'AFF3'	0.408611	0.890719	0.681176	1.15509	83	6887	329	22195	1.19082	1.46066
'CASP10'	0.408639	0.84591	0.565585	1.24067	38	6932	152	22372	0.545194	0.674836
'KRTAP10-8'	0.408749	1.42813	0.597265	3.25715	11	6959	23	22501	0.157819	0.102113
'DHPS'	0.408796	0.847554	0.567809	1.24244	39	6931	136	22388	0.559541	0.6038
'THAP6'	0.408813	1.88995	0.274354	10.1764	3	6967	6	22518	0.0430416	0.0266383
'CDC34'	0.408842	0.715383	0.313835	1.48335	10	6960	50	22474	0.143472	0.221985
'FGD6'	0.40885	0.764368	0.401816	1.38191	16	6954	60	22464	0.229555	0.266383
'TRPA1'	0.408937	0.873605	0.63372	1.19023	59	6911	208	22316	0.846485	0.923459
'DPYSL3'	0.408949	1.16434	0.803256	1.6648	47	6923	143	22381	0.674319	0.634878
'IPCEF1'	0.408984	1.99667	0.261224	15.3495	3	6967	3	22521	0.0430416	0.0133191
'TBC1D20'	0.409021	1.24469	0.704356	2.13637	22	6948	62	22462	0.315638	0.275262
'TMEM242'	0.409106	1.88108	0.279375	9.93453	3	6967	6	22518	0.0430416	0.0266383
'SLIT3'	0.409178	1.13115	0.836069	1.51707	70	6900	205	22319	1.0043	0.91014
'RPL27A'	0.409227	0.543264	0.096749	2.06405	3	6967	13	22511	0.0430416	0.0577162
'PTER'	0.409257	0.543014	0.0966139	2.0631	3	6967	13	22511	0.0430416	0.0577162
'CPN1'	0.409278	1.18856	0.781105	1.78211	39	6931	105	22419	0.559541	0.466169
'PRSS12'	0.409399	0.853519	0.597461	1.20125	48	6922	177	22347	0.688666	0.785828
'NT5C2'	0.409406	0.72046	0.316083	1.49395	10	6960	49	22475	0.143472	0.217546
'APOA2'	0.409466	1.36098	0.558178	3.10448	10	6960	23	22501	0.143472	0.102113
'AP4E1'	0.409536	1.1196	0.849382	1.4649	83	6887	257	22267	1.19082	1.14101
'DIP2C'	0.409619	0.882089	0.659385	1.1691	72	6898	249	22275	1.033	1.10549
'NR2E1'	0.409654	0.705816	0.310246	1.4603	10	6960	48	22476	0.143472	0.213106
'TOMM6'	0.409668	0.620445	0.204565	1.58444	6	6964	29	22495	0.0860832	0.128752
'MLXIPL'	0.409761	1.19113	0.784072	1.77985	38	6932	103	22421	0.545194	0.45729
'C1orf68'	0.409861	0.750149	0.39019	1.35841	15	6955	75	22449	0.215208	0.332978
'ANKZF1'	0.40987	1.29863	0.649604	2.50488	16	6954	37	22487	0.229555	0.164269
'AKAP6'	0.409878	0.919876	0.752745	1.11926	148	6822	532	21992	2.12339	2.36193
'KRT6A'	0.409909	1.86483	0.280125	9.56023	3	6967	6	22518	0.0430416	0.0266383
'FKBP5'	0.409917	1.36233	0.562913	3.06445	10	6960	28	22496	0.143472	0.124312
'PTPRN'	0.410042	0.846045	0.566248	1.23938	38	6932	157	22367	0.545194	0.697034
'LEPROTL1'	0.410118	1.32907	0.673159	2.51699	16	6954	43	22481	0.229555	0.190907
'SPATA9'	0.410296	1.50845	0.444293	4.53559	6	6964	15	22509	0.0860832	0.0665956
'MCCC2'	0.410331	0.751068	0.395262	1.35551	16	6954	65	22459	0.229555	0.288581
'ZNF268'	0.410352	0.870248	0.631806	1.1845	59	6911	210	22314	0.846485	0.932339
'DHH'	0.410438	1.24959	0.710228	2.13327	22	6948	62	22462	0.315638	0.275262
'TSPAN1'	0.410462	0.638219	0.21042	1.62803	6	6964	31	22493	0.0860832	0.137631
'MRPL24'	0.410463	2.36143	0.0447973	26.2286	1	6969	4	22520	0.0143472	0.0177588
'BTN3A2'	0.410473	0.643887	0.212184	1.64425	6	6964	28	22496	0.0860832	0.124312
'CANT1'	0.410625	0.519503	0.0934359	1.93697	3	6967	15	22509	0.0430416	0.0665956
'FAM89B'	0.410643	0.622727	0.205467	1.58716	6	6964	31	22493	0.0860832	0.137631
'NBN'	0.410672	0.716109	0.323002	1.47075	11	6959	38	22486	0.157819	0.168709
'KIF4A'	0.410675	4.3412	0.0396979	472.19	1	6969	1	22523	0.0143472	0.00443971
'HEPN1'	0.410675	4.3412	0.0396979	472.19	1	6969	1	22523	0.0143472	0.00443971
'RBMX2'	0.410675	4.3412	0.0396979	472.19	1	6969	1	22523	0.0143472	0.00443971
'IPMK'	0.410675	4.3412	0.0396979	472.19	1	6969	1	22523	0.0143472	0.00443971
'APOF'	0.410771	0.656225	0.215651	1.68185	6	6964	33	22491	0.0860832	0.14651
'MYH9'	0.410779	0.898541	0.70257	1.14154	99	6871	363	22161	1.42037	1.61161
'DUOX1'	0.410789	1.11198	0.862946	1.42377	97	6873	312	22212	1.39168	1.38519
'POT1'	0.410828	1.21404	0.750811	1.92288	30	6940	82	22442	0.430416	0.364056
'TAF1A'	0.410852	1.42471	0.599008	3.22751	11	6959	22	22502	0.157819	0.0976736
'TDRD5'	0.410973	0.715371	0.314482	1.47824	10	6960	55	22469	0.143472	0.244184
'DUSP10'	0.411025	0.754202	0.397214	1.35978	16	6954	67	22457	0.229555	0.29746
'SMG1'	0.411116	0.92176	0.763715	1.10841	169	6801	582	21942	2.42468	2.58391
'HSBP1'	0.411157	1.89244	0.270709	10.8476	3	6967	5	22519	0.0430416	0.0221985
'PAFAH2'	0.411206	0.854344	0.597972	1.20121	47	6923	204	22320	0.674319	0.905701
'ZZZ3'	0.411246	1.15558	0.797697	1.6508	47	6923	150	22374	0.674319	0.665956
'IVL'	0.41127	1.12721	0.833798	1.51125	71	6899	203	22321	1.01865	0.901261
'C15orf61'	0.411301	0.724347	0.318291	1.49856	10	6960	53	22471	0.143472	0.235305
'GNB1L'	0.411333	1.95604	0.259149	13.4465	3	6967	4	22520	0.0430416	0.0177588
'RBM14'	0.41142	1.16678	0.806292	1.66848	49	6921	133	22391	0.703013	0.590481
'ARPC5'	0.411448	1.36225	0.566483	3.04158	10	6960	29	22495	0.143472	0.128752
'MGAT4B'	0.411474	0.539492	0.0965588	2.02734	3	6967	14	22510	0.0430416	0.0621559
'ATP11A'	0.411494	0.83875	0.561963	1.22716	38	6932	155	22369	0.545194	0.688155
'PF4'	0.411529	0.727054	0.327828	1.49392	11	6959	39	22485	0.157819	0.173149
'GSG2'	0.411536	1.24251	0.706003	2.12147	22	6948	65	22459	0.315638	0.288581
'TMEM100'	0.411842	0.763068	0.402255	1.37414	16	6954	64	22460	0.229555	0.284141
'ENTPD8'	0.411897	0.874571	0.635439	1.18924	59	6911	228	22296	0.846485	1.01225
'DERL2'	0.411939	1.50425	0.438534	4.64907	6	6964	13	22511	0.0860832	0.0577162
'MTHFD1'	0.411963	1.13664	0.815104	1.56773	58	6912	180	22344	0.832138	0.799148
'FAM26F'	0.412115	1.33191	0.677629	2.50725	16	6954	46	22478	0.229555	0.204227
'AKR1C3'	0.41221	0.71537	0.315041	1.47515	10	6960	55	22469	0.143472	0.244184
'CYP11B1'	0.412234	0.877406	0.638542	1.19253	61	6909	193	22331	0.875179	0.856864
'ZNF552'	0.412361	0.534778	0.0960348	1.99756	3	6967	14	22510	0.0430416	0.0621559
'UGDH'	0.412409	1.69429	0.522703	5.29502	7	6963	9	22515	0.10043	0.0399574
'COL12A1'	0.412493	1.11382	0.845855	1.45619	84	6886	252	22272	1.20516	1.11881
'HARS'	0.412567	1.21014	0.749601	1.91282	30	6940	85	22439	0.430416	0.377375
'TXLNB'	0.412657	0.717721	0.316134	1.4794	10	6960	55	22469	0.143472	0.244184
'MMD2'	0.412744	1.17889	0.776338	1.76366	39	6931	100	22424	0.559541	0.443971
'PSKH2'	0.412855	0.512022	0.092342	1.89477	3	6967	16	22508	0.0430416	0.0710353
'FAH'	0.412937	0.831915	0.528991	1.27825	31	6939	106	22418	0.444763	0.470609
'LRRC45'	0.413012	0.874016	0.635963	1.18733	60	6910	221	22303	0.860832	0.981176
'ACSL6'	0.413028	0.840146	0.564456	1.22712	39	6931	154	22370	0.559541	0.683715
'MEI4'	0.4131	1.18553	0.781416	1.77481	40	6930	93	22431	0.573888	0.412893
'SERPINF1'	0.413178	0.616217	0.203736	1.56494	6	6964	33	22491	0.0860832	0.14651
'RHD'	0.41322	1.36058	0.572685	2.96894	10	6960	38	22486	0.143472	0.168709
'MFAP5'	0.413257	1.24913	0.710966	2.14194	23	6947	50	22474	0.329986	0.221985
'RAD9A'	0.4133	1.26873	0.725234	2.16219	23	6947	56	22468	0.329986	0.248624
'PCSK9'	0.413434	0.712612	0.322308	1.45725	11	6959	42	22482	0.157819	0.186468
'WBSCR28'	0.413443	0.494321	0.0892288	1.82789	3	6967	15	22509	0.0430416	0.0665956
'RCCD1'	0.413448	0.718594	0.316735	1.47954	10	6960	55	22469	0.143472	0.244184
'ZCCHC7'	0.413478	0.542899	0.097241	2.03192	3	6967	16	22508	0.0430416	0.0710353
'SH3PXD2B'	0.413484	1.24422	0.707533	2.13462	23	6947	57	22467	0.329986	0.253063
'FBXO28'	0.413538	1.30988	0.665188	2.47201	16	6954	44	22480	0.229555	0.195347
'SH3BGRL2'	0.413607	1.42145	0.60291	3.17393	11	6959	23	22501	0.157819	0.102113
'C12orf65'	0.413657	1.42203	0.603478	3.17106	11	6959	24	22500	0.157819	0.106553
'ROMO1'	0.413852	4.21403	0.0393293	449.252	1	6969	1	22523	0.0143472	0.00443971
'NDC1'	0.41394	0.8586	0.603424	1.20395	49	6921	183	22341	0.703013	0.812467
'SRBD1'	0.414036	0.762282	0.402618	1.36895	16	6954	70	22454	0.229555	0.31078
'MYL7'	0.414051	1.89188	0.266805	11.6755	3	6967	4	22520	0.0430416	0.0177588
'CATSPER3'	0.414243	1.87118	0.266289	10.6439	3	6967	6	22518	0.0430416	0.0266383
'TRAPPC10'	0.414477	0.888236	0.665596	1.174	72	6898	277	22247	1.033	1.2298
'GPC4'	0.414529	0.712619	0.314653	1.46382	10	6960	56	22468	0.143472	0.248624
'B3GAT1'	0.414549	1.22177	0.759152	1.92985	31	6939	75	22449	0.444763	0.332978
'RBKS'	0.414648	0.817249	0.518887	1.2544	30	6940	118	22406	0.430416	0.523886
'PRELID2'	0.414652	1.31244	0.668917	2.46279	16	6954	52	22472	0.229555	0.230865
'GTF2IRD1'	0.414792	1.14185	0.821294	1.57177	60	6910	173	22351	0.860832	0.76807
'HIPK4'	0.414801	1.18243	0.781238	1.76153	39	6931	109	22415	0.559541	0.483928
'GALNT15'	0.414911	0.865758	0.608018	1.21374	48	6922	196	22328	0.688666	0.870183
'CLEC5A'	0.414934	0.533572	0.0961899	1.97601	3	6967	14	22510	0.0430416	0.0621559
'FMNL1'	0.414943	0.857986	0.60332	1.20228	49	6921	192	22332	0.703013	0.852424
'ARFRP1'	0.415016	1.35056	0.566953	2.96122	10	6960	38	22486	0.143472	0.168709
'FRAT1'	0.415156	1.35965	0.573376	2.98099	10	6960	27	22497	0.143472	0.119872
'EVI2B'	0.415196	0.848643	0.572012	1.23682	40	6930	144	22380	0.573888	0.639318
'ITGAM'	0.41521	1.12888	0.837723	1.50848	72	6898	218	22306	1.033	0.967857
'SGMS1'	0.415258	0.716281	0.324649	1.46081	11	6959	42	22482	0.157819	0.186468
'DEPDC5'	0.41526	0.863539	0.608013	1.20943	50	6920	185	22339	0.71736	0.821346
'ZFYVE19'	0.415303	0.851389	0.571636	1.24224	38	6932	178	22346	0.545194	0.790268
'SORD'	0.415468	0.496647	0.089978	1.82721	3	6967	14	22510	0.0430416	0.0621559
'DIRAS3'	0.415613	1.40831	0.599106	3.12461	11	6959	27	22497	0.157819	0.119872
'TMEM169'	0.415652	1.43406	0.614154	3.15291	11	6959	26	22498	0.157819	0.115432
'COBLL1'	0.415666	0.752608	0.397943	1.34983	16	6954	68	22456	0.229555	0.3019
'SUCO'	0.41577	0.867509	0.61017	1.21525	49	6921	194	22330	0.703013	0.861303
'UBE2E2'	0.415831	0.538808	0.0970752	1.99478	3	6967	18	22506	0.0430416	0.0799148
'THOC6'	0.416039	1.16956	0.771379	1.74596	39	6931	108	22416	0.559541	0.479489
'CD276'	0.416047	1.27953	0.643833	2.44802	16	6954	38	22486	0.229555	0.168709
'SCAMP2'	0.416077	0.760162	0.402332	1.36184	16	6954	67	22457	0.229555	0.29746
'RARG'	0.416192	1.24356	0.710608	2.12016	23	6947	58	22466	0.329986	0.257503
'SLC17A2'	0.416301	1.24817	0.71443	2.12307	23	6947	62	22462	0.329986	0.275262
'OR52D1'	0.416422	1.28153	0.646567	2.44249	16	6954	40	22484	0.229555	0.177588
'DNAJC25'	0.416435	0.644765	0.214071	1.62626	6	6964	33	22491	0.0860832	0.14651
'ATXN10'	0.416624	0.865254	0.609726	1.21069	50	6920	181	22343	0.71736	0.803587
'HIST1H3C'	0.41675	0.530093	0.0957457	1.94915	3	6967	18	22506	0.0430416	0.0799148
'RAB11FIP1'	0.416758	1.29038	0.655092	2.43832	16	6954	41	22483	0.229555	0.182028
'DOCK10'	0.416833	0.884645	0.66416	1.16728	73	6897	257	22267	1.04735	1.14101
'NUP85'	0.416877	1.13389	0.815783	1.56036	60	6910	175	22349	0.860832	0.776949
'REG4'	0.416971	0.54973	0.0988655	2.04391	3	6967	16	22508	0.0430416	0.0710353
'PRDM2'	0.417076	1.41686	0.606983	3.11358	11	6959	27	22497	0.157819	0.119872
'COL17A1'	0.417082	0.706427	0.320741	1.43744	11	6959	40	22484	0.157819	0.177588
'SHPK'	0.417118	0.886138	0.666034	1.16876	75	6895	242	22282	1.07604	1.07441
'LY6G6F'	0.417132	0.500547	0.0906423	1.833	3	6967	18	22506	0.0430416	0.0799148
'C6orf106'	0.417363	0.657444	0.218004	1.65999	6	6964	34	22490	0.0860832	0.15095
'DNAH3'	0.417536	1.05255	0.930093	1.18949	405	6565	1350	21174	5.81062	5.99361
'NYX'	0.417557	0.620948	0.206579	1.56373	6	6964	29	22495	0.0860832	0.128752
'MAP3K5'	0.417761	0.862601	0.608307	1.20589	50	6920	193	22331	0.71736	0.856864
'PIN4'	0.417812	3.71903	0.0390262	114.444	1	6969	2	22522	0.0143472	0.00887942
'STK38'	0.417858	0.778714	0.416634	1.39001	17	6953	59	22465	0.243902	0.261943
'SLC7A8'	0.417989	1.18726	0.787116	1.76425	40	6930	114	22410	0.573888	0.506127
'KCNC1'	0.417997	1.28621	0.653725	2.42649	16	6954	43	22481	0.229555	0.190907
'SLC25A10'	0.418015	0.325812	0.00688747	2.91511	1	6969	5	22519	0.0143472	0.0221985
'C6orf58'	0.418104	1.84561	0.263494	10.5959	3	6967	5	22519	0.0430416	0.0221985
'NUP160'	0.418195	1.09543	0.868612	1.37463	117	6853	350	22174	1.67862	1.5539
'ITGA10'	0.41821	0.658985	0.218405	1.66197	6	6964	41	22483	0.0860832	0.182028
'CCNL1'	0.418239	1.31383	0.674711	2.44208	16	6954	52	22472	0.229555	0.230865
'OR7D2'	0.418314	1.83794	0.263733	10.2493	3	6967	6	22518	0.0430416	0.0266383
'GALM'	0.41839	0.828735	0.529191	1.26642	31	6939	126	22398	0.444763	0.559403
'MAGEB3'	0.418396	0.519107	0.0940542	1.89409	3	6967	23	22501	0.0430416	0.102113
'CLSTN1'	0.41842	1.16416	0.809235	1.65481	50	6920	140	22384	0.71736	0.621559
'DECR2'	0.418514	1.4725	0.438584	4.36954	6	6964	14	22510	0.0860832	0.0621559
'RUFY3'	0.418571	1.16745	0.771892	1.73795	39	6931	106	22418	0.559541	0.470609
'C9orf78'	0.418667	0.761588	0.403948	1.36014	16	6954	75	22449	0.229555	0.332978
'MSH5'	0.41879	0.862175	0.60906	1.20408	51	6919	175	22349	0.731707	0.776949
'KLHL29'	0.418881	0.87779	0.641748	1.1875	62	6908	212	22312	0.889527	0.941218
'TFPI2'	0.418881	0.514148	0.093351	1.87315	3	6967	18	22506	0.0430416	0.0799148
'MCM5'	0.418906	1.16354	0.80915	1.65297	50	6920	142	22382	0.71736	0.630439
'SH3BP2'	0.419014	1.21464	0.757463	1.91576	32	6938	76	22448	0.45911	0.337418
'FBXW10'	0.419072	1.61447	0.506548	4.82708	7	6963	13	22511	0.10043	0.0577162
'OR2J2'	0.419088	0.52745	0.0955686	1.92466	3	6967	18	22506	0.0430416	0.0799148
'SDF2L1'	0.419094	1.47058	0.443377	4.27368	6	6964	15	22509	0.0860832	0.0665956
'CLDN22'	0.419125	1.7626	0.27783	7.89059	3	6967	10	22514	0.0430416	0.0443971
'PDK1'	0.419222	0.761013	0.403847	1.35826	16	6954	70	22454	0.229555	0.31078
'FCHSD2'	0.419314	1.18996	0.739588	1.87406	30	6940	82	22442	0.430416	0.364056
'CDS2'	0.419433	0.731328	0.332475	1.48439	11	6959	44	22480	0.157819	0.195347
'ZNF385D'	0.419476	1.27051	0.642108	2.4141	16	6954	44	22480	0.229555	0.195347
'DNER'	0.419523	1.46685	0.43574	4.35591	6	6964	17	22507	0.0860832	0.075475
'NNMT'	0.419557	0.843422	0.570096	1.22498	40	6930	158	22366	0.573888	0.701474
'C19orf81'	0.419584	0.779483	0.413328	1.39228	16	6954	72	22452	0.229555	0.319659
'C5orf52'	0.419585	1.23144	0.705016	2.09432	23	6947	61	22463	0.329986	0.270822
'NCKAP1L'	0.419603	1.11874	0.853909	1.45605	88	6882	251	22273	1.26255	1.11437
'CASKIN2'	0.419816	1.31217	0.671318	2.48147	17	6953	41	22483	0.243902	0.182028
'SVEP1'	0.419818	0.867256	0.612294	1.21075	50	6920	188	22336	0.71736	0.834665
'SMIM9'	0.419855	0.532693	0.096643	1.94251	3	6967	18	22506	0.0430416	0.0799148
'LDOC1L'	0.419908	0.737953	0.334948	1.49928	11	6959	55	22469	0.157819	0.244184
'SGCE'	0.419911	0.756226	0.401313	1.34929	16	6954	73	22451	0.229555	0.324099
'PLS3'	0.419993	1.46326	0.437518	4.2874	6	6964	17	22507	0.0860832	0.075475
'TCP11'	0.420013	0.527944	0.0958165	1.92152	3	6967	19	22505	0.0430416	0.0843545
'VPS37C'	0.420022	0.836984	0.534784	1.278	31	6939	128	22396	0.444763	0.568283
'TRIM17'	0.420048	1.17474	0.779822	1.73988	39	6931	124	22400	0.559541	0.550524
'ERP29'	0.420054	1.85267	0.260479	11.4742	3	6967	4	22520	0.0430416	0.0177588
'HAND2'	0.420054	1.85267	0.260479	11.4742	3	6967	4	22520	0.0430416	0.0177588
'ARL5C'	0.420138	1.28403	0.656003	2.40279	16	6954	49	22475	0.229555	0.217546
'EDEM1'	0.420156	0.824531	0.52721	1.25807	31	6939	121	22403	0.444763	0.537205
'APOB'	0.420221	1.12022	0.833184	1.49379	73	6897	211	22313	1.04735	0.936779
'NALCN'	0.420344	1.11932	0.832432	1.49272	73	6897	220	22304	1.04735	0.976736
'DEFA4'	0.420357	0.33323	0.00704312	2.98215	1	6969	5	22519	0.0143472	0.0221985
'MPST'	0.420434	1.30964	0.67016	2.47868	17	6953	34	22490	0.243902	0.15095
'KRT73'	0.420594	0.546719	0.0989507	2.00325	3	6967	17	22507	0.0430416	0.075475
'RIPPLY1'	0.420774	3.48159	0.0387752	71.0463	1	6969	3	22521	0.0143472	0.0133191
'STAP2'	0.420776	0.825964	0.528357	1.25952	31	6939	123	22401	0.444763	0.546084
'IFT20'	0.420962	1.77618	0.272579	8.62741	3	6967	7	22517	0.0430416	0.031078
'RINL'	0.420974	1.23637	0.711106	2.08998	23	6947	61	22463	0.329986	0.270822
'SEMG2'	0.420992	1.3032	0.666721	2.46562	17	6953	37	22487	0.243902	0.164269
'ZNF639'	0.421005	0.824676	0.529072	1.25653	32	6938	108	22416	0.45911	0.479489
'TBC1D31'	0.421015	1.1129	0.850006	1.44648	86	6884	272	22252	1.23386	1.2076
'DNAJC15'	0.421085	1.23063	0.706599	2.08395	23	6947	67	22457	0.329986	0.29746
'MYL10'	0.421116	1.46056	0.438402	4.26647	6	6964	18	22506	0.0860832	0.0799148
'HUS1'	0.421144	1.20293	0.751809	1.88591	31	6939	85	22439	0.444763	0.377375
'TCERG1'	0.421252	0.853241	0.578339	1.23708	41	6929	143	22381	0.588235	0.634878
'AGO4'	0.421252	0.796099	0.472202	1.29572	23	6947	94	22430	0.329986	0.417333
'PSMF1'	0.421355	0.723985	0.330074	1.46338	11	6959	47	22477	0.157819	0.208666
'OR52E8'	0.421377	1.61296	0.512096	4.72805	7	6963	13	22511	0.10043	0.0577162
'CHP2'	0.421406	1.62719	0.520189	4.69103	7	6963	14	22510	0.10043	0.0621559
'PRDX6'	0.421429	0.721594	0.328899	1.4583	11	6959	49	22475	0.157819	0.217546
'AK7'	0.421469	0.770746	0.414013	1.36823	17	6953	61	22463	0.243902	0.270822
'ETV4'	0.421493	1.26861	0.644583	2.3912	16	6954	50	22474	0.229555	0.221985
'ZBED2'	0.421512	1.75104	0.274971	7.88336	3	6967	11	22513	0.0430416	0.0488368
'KXD1'	0.421515	1.3726	0.585057	3.04413	11	6959	25	22499	0.157819	0.110993
'MRRF'	0.42152	0.739027	0.336154	1.4976	11	6959	50	22474	0.157819	0.221985
'DNAJC5B'	0.421545	1.22759	0.704451	2.08077	23	6947	67	22457	0.329986	0.29746
'TOB1'	0.421565	0.726592	0.331031	1.46866	11	6959	53	22471	0.157819	0.235305
'HOXC4'	0.421575	0.72931	0.332318	1.47454	11	6959	48	22476	0.157819	0.213106
'TMEM214'	0.421657	0.850156	0.576413	1.23205	41	6929	152	22372	0.588235	0.674836
'PRB4'	0.421736	0.49863	0.0908622	1.80727	3	6967	17	22507	0.0430416	0.075475
'AFMID'	0.421823	1.15902	0.807476	1.64484	51	6919	130	22394	0.731707	0.577162
'PRRC2C'	0.4219	0.928386	0.772722	1.11152	177	6793	612	21912	2.53945	2.7171
'ZNF746'	0.421922	1.17196	0.778564	1.73723	40	6930	114	22410	0.573888	0.506127
'GFRA3'	0.421954	1.28531	0.659764	2.39164	16	6954	47	22477	0.229555	0.208666
'CLPSL2'	0.422086	1.46584	0.458072	4.01964	6	6964	22	22502	0.0860832	0.0976736
'C9orf72'	0.4221	0.795761	0.472195	1.29418	23	6947	99	22425	0.329986	0.439531
'DCP2'	0.422306	1.2232	0.704192	2.0528	22	6948	78	22446	0.315638	0.346297
'QRFPR'	0.422477	1.36692	0.58343	3.02023	11	6959	27	22497	0.157819	0.119872
'SEPT8'	0.422561	1.15777	0.807072	1.64188	51	6919	137	22387	0.731707	0.60824
'EZH1'	0.42261	0.732238	0.333593	1.47892	11	6959	59	22465	0.157819	0.261943
'SIK2'	0.422657	0.861859	0.610214	1.20043	51	6919	185	22339	0.731707	0.821346
'UBE2F'	0.422703	0.517065	0.0943275	1.86559	3	6967	19	22505	0.0430416	0.0843545
'EFCAB11'	0.422748	1.76592	0.271032	8.59537	3	6967	7	22517	0.0430416	0.031078
'LRCH2'	0.422751	0.816038	0.486655	1.32544	24	6946	91	22433	0.344333	0.404013
'AKAP17A'	0.422811	0.899739	0.694515	1.15708	90	6880	312	22212	1.29125	1.38519
'SDCCAG3'	0.422827	1.3621	0.579168	3.03427	11	6959	24	22500	0.157819	0.106553
'KLHDC7A'	0.422863	0.521486	0.0951603	1.88146	3	6967	18	22506	0.0430416	0.0799148
'NFS1'	0.422896	1.1761	0.782758	1.73974	40	6930	107	22417	0.573888	0.475049
'APBB3'	0.422929	1.2221	0.701303	2.07216	23	6947	61	22463	0.329986	0.270822
'NRXN3'	0.422964	0.892008	0.67234	1.17262	75	6895	276	22248	1.07604	1.22536
'TUBD1'	0.422995	0.802734	0.476812	1.30377	23	6947	107	22417	0.329986	0.475049
'FATE1'	0.423089	0.724027	0.330627	1.45963	11	6959	51	22473	0.157819	0.226425
'EAF2'	0.423114	0.549119	0.0996904	1.99896	3	6967	17	22507	0.0430416	0.075475
'SOST'	0.423197	0.656478	0.219555	1.63604	6	6964	34	22490	0.0860832	0.15095
'TDO2'	0.423264	1.20295	0.752989	1.88819	32	6938	77	22447	0.45911	0.341858
'NAIP'	0.423266	0.809785	0.4835	1.31344	24	6946	88	22436	0.344333	0.390694
'HTR7'	0.423331	0.758831	0.404058	1.34822	16	6954	75	22449	0.229555	0.332978
'GNL3'	0.423398	0.76499	0.41142	1.35527	17	6953	70	22454	0.243902	0.31078
'TDG'	0.423496	1.78527	0.263718	9.3908	3	6967	6	22518	0.0430416	0.0266383
'SLC18A1'	0.423569	1.17049	0.778874	1.73132	40	6930	122	22402	0.573888	0.541644
'CUX1'	0.423609	0.907742	0.71474	1.14545	104	6866	388	22136	1.49211	1.72261
'CIB3'	0.4237	1.31217	0.67705	2.45078	17	6953	44	22480	0.243902	0.195347
'WDFY1'	0.423804	0.783465	0.421146	1.38865	17	6953	70	22454	0.243902	0.31078
'PFKFB3'	0.423823	0.824269	0.528283	1.25379	31	6939	135	22389	0.444763	0.599361
'WDR5'	0.423827	0.66311	0.237072	1.62528	7	6963	24	22500	0.10043	0.106553
'FAXDC2'	0.423851	0.649727	0.23242	1.59082	7	6963	24	22500	0.10043	0.106553
'CRBN'	0.424036	1.22007	0.701067	2.06486	23	6947	64	22460	0.329986	0.284141
'TMEM192'	0.424144	1.23828	0.716642	2.07571	23	6947	72	22452	0.329986	0.319659
'MAPKAPK2'	0.424282	0.708399	0.323628	1.42719	11	6959	54	22470	0.157819	0.239744
'ZNF208'	0.424382	1.29984	0.669758	2.43292	17	6953	45	22479	0.243902	0.199787
'GCFC2'	0.424393	1.36409	0.584856	2.99822	11	6959	27	22497	0.157819	0.119872
'PCYT2'	0.424412	0.779558	0.419472	1.37976	17	6953	76	22448	0.243902	0.337418
'PBX4'	0.424445	1.2368	0.716065	2.07141	23	6947	77	22447	0.329986	0.341858
'EPHX2'	0.424447	0.539096	0.0982175	1.94404	3	6967	21	22503	0.0430416	0.0932339
'C2orf73'	0.42447	0.505566	0.0923759	1.81808	3	6967	21	22503	0.0430416	0.0932339
'COMMD5'	0.424547	0.730587	0.333891	1.47045	11	6959	50	22474	0.157819	0.221985
'ZNF675'	0.424557	1.28154	0.655633	2.42505	17	6953	37	22487	0.243902	0.164269
'STAB1'	0.424558	1.08247	0.886745	1.31644	156	6814	481	22043	2.23816	2.1355
'DOK7'	0.424616	0.889458	0.672058	1.16754	78	6892	224	22300	1.11908	0.994495
'C1orf53'	0.424673	0.505221	0.0924128	1.81595	3	6967	20	22504	0.0430416	0.0887942
'TMEM231'	0.424719	1.18928	0.744133	1.86249	31	6939	87	22437	0.444763	0.386255
'FGA'	0.424748	1.12159	0.837114	1.49095	75	6895	208	22316	1.07604	0.923459
'PRSS50'	0.424856	1.56758	0.4941	4.68516	7	6963	11	22513	0.10043	0.0488368
'ALAD'	0.425114	0.81493	0.486998	1.31989	24	6946	100	22424	0.344333	0.443971
'UNC5C'	0.425178	0.826791	0.531993	1.25511	32	6938	120	22404	0.45911	0.532765
'MED30'	0.42545	0.708508	0.323944	1.42511	11	6959	52	22472	0.157819	0.230865
'DECR1'	0.425495	0.512965	0.0939248	1.83849	3	6967	18	22506	0.0430416	0.0799148
'PDCD4'	0.425506	1.21072	0.760937	1.89032	32	6938	80	22444	0.45911	0.355177
'MARC2'	0.425535	1.30915	0.677618	2.43492	17	6953	43	22481	0.243902	0.190907
'AXDND1'	0.42559	1.30298	0.673476	2.42977	17	6953	40	22484	0.243902	0.177588
'CD99L2'	0.425626	1.37121	0.593821	2.96458	11	6959	31	22493	0.157819	0.137631
'STYK1'	0.425717	0.804199	0.478686	1.3025	23	6947	117	22407	0.329986	0.519446
'EAPP'	0.425895	1.26946	0.647224	2.41338	17	6953	37	22487	0.243902	0.164269
'NFKBIB'	0.425903	1.20462	0.757898	1.87302	31	6939	95	22429	0.444763	0.421772
'CENPT'	0.425939	1.34392	0.569564	3.00989	11	6959	22	22502	0.157819	0.0976736
'MTHFD1L'	0.425962	1.29105	0.666125	2.41005	17	6953	48	22476	0.243902	0.213106
'RETNLB'	0.425963	4.75339	0.0366607	611.596	1	6969	1	22523	0.0143472	0.00443971
'GAL3ST1'	0.425963	4.75339	0.0366607	611.596	1	6969	1	22523	0.0143472	0.00443971
'CYP4F2'	0.426051	0.532301	0.0972127	1.90678	3	6967	23	22501	0.0430416	0.102113
'ADAM2'	0.426091	1.43561	0.437423	4.05925	6	6964	20	22504	0.0860832	0.0887942
'MAPRE2'	0.426092	0.327629	0.00699954	2.81818	1	6969	6	22518	0.0143472	0.0266383
'ZNF324B'	0.426131	0.507856	0.093066	1.81843	3	6967	20	22504	0.0430416	0.0887942
'NCR3LG1'	0.426138	1.20475	0.757247	1.88124	32	6938	82	22442	0.45911	0.364056
'MRPS24'	0.426153	1.73137	0.28058	7.83943	3	6967	7	22517	0.0430416	0.031078
'PCNT'	0.426202	0.831963	0.535716	1.26162	32	6938	127	22397	0.45911	0.563843
'GJB3'	0.426219	1.21875	0.702945	2.05274	23	6947	63	22461	0.329986	0.279702
'CAPN6'	0.426358	1.24286	0.720565	2.09048	24	6946	59	22465	0.344333	0.261943
'AMER3'	0.426526	1.14257	0.797648	1.61594	50	6920	149	22375	0.71736	0.661517
'NUDT16'	0.426639	0.659178	0.221469	1.63155	6	6964	39	22485	0.0860832	0.173149
'DEFB129'	0.426646	2.17535	0.0427025	21.6023	1	6969	5	22519	0.0143472	0.0221985
'POLG'	0.426721	1.10725	0.847978	1.4361	89	6881	260	22264	1.2769	1.15432
'MAPK11'	0.426735	1.29809	0.672029	2.41348	17	6953	46	22478	0.243902	0.204227
'COX8C'	0.426752	0.324636	0.00695043	2.77465	1	6969	6	22518	0.0143472	0.0266383
'SLC35B4'	0.426801	1.23815	0.717874	2.08104	24	6946	61	22463	0.344333	0.270822
'CTGF'	0.426878	0.721671	0.330691	1.44686	11	6959	52	22472	0.157819	0.230865
'SRSF1'	0.427009	2.40422	0.0415979	35.1741	1	6969	3	22521	0.0143472	0.0133191
'KRTAP3-2'	0.427009	2.40422	0.0415979	35.1741	1	6969	3	22521	0.0143472	0.0133191
'MAPK3'	0.427069	0.782792	0.422294	1.38118	17	6953	68	22456	0.243902	0.3019
'TMEM88'	0.427124	3.772	0.0378211	374.702	1	6969	1	22523	0.0143472	0.00443971
'PSPC1'	0.42719	1.28039	0.659466	2.39827	17	6953	42	22482	0.243902	0.186468
'TRH'	0.427214	0.650785	0.233676	1.58363	7	6963	26	22498	0.10043	0.115432
'ARRDC3'	0.427297	1.30211	0.67553	2.41393	17	6953	44	22480	0.243902	0.195347
'KIR2DL4'	0.427351	0.321891	0.00690445	2.73685	1	6969	6	22518	0.0143472	0.0266383
'GCNT3'	0.42756	0.68352	0.244442	1.6728	7	6963	25	22499	0.10043	0.110993
'CRMP1'	0.427603	1.14627	0.801121	1.62204	52	6918	142	22382	0.746055	0.630439
'OTOP3'	0.427613	0.510124	0.0935146	1.81952	3	6967	23	22501	0.0430416	0.102113
'PRKCZ'	0.427679	1.18857	0.745766	1.86004	32	6938	85	22439	0.45911	0.377375
'NBEA'	0.427729	0.908703	0.717218	1.14412	106	6864	384	22140	1.5208	1.70485
'TBC1D14'	0.42787	0.870309	0.618669	1.2074	52	6918	203	22321	0.746055	0.901261
'SERPINB6'	0.427886	1.14631	0.801783	1.61897	51	6919	148	22376	0.731707	0.657077
'PARD6A'	0.427891	0.645154	0.231755	1.56876	7	6963	27	22497	0.10043	0.119872
'SNX21'	0.427896	1.34677	0.578289	2.9543	11	6959	26	22498	0.157819	0.115432
'ANGPTL7'	0.428018	0.835538	0.538741	1.26504	32	6938	128	22396	0.45911	0.568283
'VN1R2'	0.428045	0.749146	0.350238	1.49686	12	6958	40	22484	0.172166	0.177588
'TMEM222'	0.428231	1.2929	0.67083	2.39492	17	6953	49	22475	0.243902	0.217546
'GPR137B'	0.428279	1.59554	0.519605	4.50242	7	6963	13	22511	0.10043	0.0577162
'AHCYL2'	0.428502	0.806035	0.483288	1.30016	24	6946	101	22423	0.344333	0.448411
'KRT24'	0.428517	0.741918	0.347621	1.47837	12	6958	41	22483	0.172166	0.182028
'WWC2'	0.42862	0.859063	0.585924	1.23797	42	6928	156	22368	0.602582	0.692595
'IGFBP2'	0.428629	0.509508	0.0937082	1.8133	3	6967	19	22505	0.0430416	0.0843545
'ZMYM1'	0.428631	1.35035	0.583988	2.92506	11	6959	32	22492	0.157819	0.142071
'ASCL1'	0.428793	1.31619	0.565796	2.80528	10	6960	35	22489	0.143472	0.15539
'CCDC122'	0.428817	1.21419	0.702502	2.03596	23	6947	70	22454	0.329986	0.31078
'ING3'	0.428826	1.27375	0.656837	2.38104	17	6953	45	22479	0.243902	0.199787
'BUD13'	0.428863	1.21541	0.703459	2.03829	23	6947	67	22457	0.329986	0.29746
'DOT1L'	0.428897	1.09269	0.87134	1.36343	121	6849	387	22137	1.73601	1.71817
'IRGQ'	0.428901	1.14773	0.80381	1.61863	51	6919	155	22369	0.731707	0.688155
'NME9'	0.428907	1.34575	0.581223	2.91747	11	6959	33	22491	0.157819	0.14651
'TGM1'	0.428909	1.14244	0.79882	1.61591	52	6918	140	22384	0.746055	0.621559
'PIP5KL1'	0.429095	1.18529	0.745553	1.84318	31	6939	103	22421	0.444763	0.45729
'AGPAT2'	0.429103	1.74003	0.262624	8.8759	3	6967	6	22518	0.0430416	0.0266383
'CCDC6'	0.429199	0.777632	0.424284	1.36471	18	6952	68	22456	0.25825	0.3019
'ASB15'	0.429368	0.64617	0.232452	1.56708	7	6963	28	22496	0.10043	0.124312
'C1QTNF9B'	0.429393	0.332032	0.00711418	2.82283	1	6969	7	22517	0.0143472	0.031078
'MAOB'	0.429432	0.807194	0.484353	1.30077	24	6946	99	22425	0.344333	0.439531
'HIF1A'	0.429441	1.25029	0.727468	2.10374	25	6945	55	22469	0.35868	0.244184
'RANGAP1'	0.429624	1.35776	0.593019	2.89272	11	6959	38	22486	0.157819	0.168709
'PCDHGB1'	0.429626	1.15922	0.773991	1.71042	41	6929	114	22410	0.588235	0.506127
'ZNF226'	0.429638	0.85807	0.587461	1.23445	44	6926	131	22393	0.631277	0.581602
'ARHGAP10'	0.42966	1.19986	0.756181	1.87211	33	6937	80	22444	0.473458	0.355177
'HERC2'	0.429912	1.07084	0.899006	1.27181	201	6769	625	21899	2.88379	2.77482
'TMPRSS5'	0.430029	0.860322	0.588212	1.23798	43	6927	143	22381	0.61693	0.634878
'OR51G2'	0.430036	1.40445	0.612233	3.09425	12	6958	24	22500	0.172166	0.106553
'BMP8B'	0.430386	1.69726	0.273487	7.57179	3	6967	8	22516	0.0430416	0.0355177
'LYRM2'	0.430422	0.346884	0.00739235	3.0086	1	6969	6	22518	0.0143472	0.0266383
'DAPP1'	0.430489	0.510461	0.0940598	1.80814	3	6967	21	22503	0.0430416	0.0932339
'TAPBPL'	0.430501	0.5564	0.101961	1.98607	3	6967	21	22503	0.0430416	0.0932339
'TRMU'	0.430558	0.859082	0.586665	1.23601	42	6928	168	22356	0.602582	0.745871
'TSPAN4'	0.4306	1.54889	0.501772	4.39315	7	6963	14	22510	0.10043	0.0621559
'FAM111B'	0.430615	0.886773	0.653665	1.19032	65	6905	237	22287	0.932568	1.05221
'GAS7'	0.430746	1.23712	0.721866	2.06152	24	6946	76	22448	0.344333	0.337418
'CGB1'	0.430805	3.66927	0.0374117	358.532	1	6969	1	22523	0.0143472	0.00443971
'SYT5'	0.430815	0.784347	0.428467	1.3743	18	6952	61	22463	0.25825	0.270822
'FBXW12'	0.430865	0.553167	0.101531	1.96808	3	6967	22	22502	0.0430416	0.0976736
'GEMIN2'	0.430899	0.766448	0.414845	1.34613	17	6953	79	22445	0.243902	0.350737
'PPM1J'	0.431058	1.34484	0.585043	2.88762	11	6959	34	22490	0.157819	0.15095
'PRDM7'	0.431242	0.550201	0.101033	1.95291	3	6967	22	22502	0.0430416	0.0976736
'PTBP2'	0.43126	0.678776	0.243816	1.64476	7	6963	35	22489	0.10043	0.15539
'PABPN1L'	0.431281	0.73582	0.338668	1.46618	11	6959	56	22468	0.157819	0.248624
'MUC17'	0.431344	1.15292	0.809869	1.62015	51	6919	163	22361	0.731707	0.723673
'PTPRM'	0.431407	1.11114	0.85384	1.43689	92	6878	259	22265	1.31994	1.14988
'EPN1'	0.431467	1.11461	0.835121	1.47565	76	6894	240	22284	1.09039	1.06553
'SYNPO'	0.431477	1.09865	0.86173	1.3928	106	6864	320	22204	1.5208	1.42071
'WDR45B'	0.431525	0.680063	0.244632	1.64734	7	6963	32	22492	0.10043	0.142071
'RFXAP'	0.431581	0.731423	0.34396	1.44926	12	6958	49	22475	0.172166	0.217546
'MBLAC2'	0.431591	1.74679	0.255232	9.46045	3	6967	6	22518	0.0430416	0.0266383
'CNTF'	0.431599	0.348483	0.00740041	3.00687	1	6969	7	22517	0.0143472	0.031078
'LYPLAL1'	0.431604	0.344314	0.00733288	2.94704	1	6969	7	22517	0.0143472	0.031078
'TMEM79'	0.431679	0.5188	0.0956104	1.83013	3	6967	24	22500	0.0430416	0.106553
'ZNF181'	0.431718	1.32416	0.565029	2.93429	11	6959	25	22499	0.157819	0.110993
'ARHGAP18'	0.431823	1.2159	0.705956	2.04062	24	6946	62	22462	0.344333	0.275262
'AGBL5'	0.431824	1.10236	0.865069	1.39692	107	6863	313	22211	1.53515	1.38963
'SHCBP1L'	0.431937	0.538234	0.0991602	1.89881	3	6967	25	22499	0.0430416	0.110993
'CCR4'	0.432008	1.21711	0.707206	2.04105	24	6946	61	22463	0.344333	0.270822
'HOXB4'	0.432346	0.344495	0.00734067	2.93432	1	6969	8	22516	0.0143472	0.0355177
'MGMT'	0.432366	0.53562	0.0987806	1.88661	3	6967	23	22501	0.0430416	0.102113
'KLK5'	0.43241	0.71729	0.330365	1.4275	11	6959	62	22462	0.157819	0.275262
'SEC24C'	0.432595	1.12635	0.819905	1.53184	63	6907	196	22328	0.903874	0.870183
'AP4B1'	0.432714	0.893198	0.677859	1.16682	79	6891	289	22235	1.13343	1.28308
'UBE2O'	0.432742	0.871728	0.622687	1.20462	54	6916	196	22328	0.774749	0.870183
'GPR1'	0.432778	0.333997	0.0071885	2.79875	1	6969	7	22517	0.0143472	0.031078
'SEC16B'	0.432904	1.32628	0.571901	2.88668	11	6959	32	22492	0.157819	0.142071
'ABCB9'	0.43317	0.894048	0.678659	1.16763	79	6891	292	22232	1.13343	1.29639
'IRF7'	0.433218	1.15267	0.810374	1.62147	53	6917	134	22390	0.760402	0.594921
'E2F4'	0.433277	1.14897	0.807541	1.61665	53	6917	142	22382	0.760402	0.630439
'FLII'	0.433314	1.10818	0.852409	1.43139	92	6878	271	22253	1.31994	1.20316
'AFAP1L1'	0.433434	0.750449	0.353026	1.48609	12	6958	44	22480	0.172166	0.195347
'CCNA1'	0.433449	1.1802	0.744867	1.83276	32	6938	99	22425	0.45911	0.439531
'PDZK1'	0.43345	1.7292	0.254529	9.09493	3	6967	7	22517	0.0430416	0.031078
'SOCS3'	0.433466	0.534936	0.0989232	1.8785	3	6967	23	22501	0.0430416	0.102113
'OR9Q1'	0.433489	1.75214	0.250928	9.84045	3	6967	6	22518	0.0430416	0.0266383
'GPR157'	0.433639	1.263	0.655664	2.33982	17	6953	46	22478	0.243902	0.204227
'BCL2L2'	0.433706	0.660239	0.238558	1.58756	7	6963	34	22490	0.10043	0.15095
'DLX1'	0.433747	1.32686	0.574838	2.86799	11	6959	30	22494	0.157819	0.133191
'NAT10'	0.433778	0.90425	0.702094	1.15587	92	6878	364	22160	1.31994	1.61605
'CHD7'	0.43381	0.920241	0.751788	1.12152	146	6824	525	21999	2.09469	2.33085
'PGC'	0.433859	1.18796	0.75205	1.83716	32	6938	107	22417	0.45911	0.475049
'EP400'	0.433875	1.05927	0.913241	1.22622	283	6687	843	21681	4.06026	3.74267
'TBC1D29'	0.433893	1.72938	0.25406	9.22535	3	6967	6	22518	0.0430416	0.0266383
'TMPRSS2'	0.434026	1.21884	0.711488	2.03068	24	6946	74	22450	0.344333	0.328538
'NOC2L'	0.434035	0.725878	0.342064	1.4337	12	6958	47	22477	0.172166	0.208666
'DNTTIP2'	0.43407	1.16419	0.782568	1.70334	41	6929	146	22378	0.588235	0.648197
'P2RY10'	0.434108	0.658765	0.238183	1.58285	7	6963	33	22491	0.10043	0.14651
'LILRB5'	0.434149	1.20452	0.700643	2.00677	23	6947	74	22450	0.329986	0.328538
'ZC3H11A'	0.434169	0.863665	0.59198	1.23895	43	6927	158	22366	0.61693	0.701474
'DNAJC21'	0.434197	1.13003	0.823873	1.53592	65	6905	184	22340	0.932568	0.816906
'IL17F'	0.434207	1.72175	0.256003	9.01212	3	6967	6	22518	0.0430416	0.0266383
'IFIT3'	0.434215	1.31897	0.567128	2.88606	11	6959	28	22496	0.157819	0.124312
'CD163'	0.434259	1.21819	0.711273	2.02884	24	6946	70	22454	0.344333	0.31078
'ZNF597'	0.434337	1.2591	0.653606	2.3313	17	6953	55	22469	0.243902	0.244184
'ZNF835'	0.434408	0.517677	0.0959237	1.81484	3	6967	21	22503	0.0430416	0.0932339
'COPS7A'	0.434526	1.31855	0.56807	2.87348	11	6959	32	22492	0.157819	0.142071
'MYOM3'	0.434655	1.22774	0.717466	2.05427	25	6945	58	22466	0.35868	0.257503
'UNKL'	0.43472	1.12813	0.82282	1.5317	64	6906	203	22321	0.918221	0.901261
'MAP2K1'	0.434768	0.684931	0.247104	1.65021	7	6963	33	22491	0.10043	0.14651
'SLCO4C1'	0.434773	0.833499	0.5413	1.25376	33	6937	138	22386	0.473458	0.61268
'HIST1H2AK'	0.434808	0.328071	0.00707208	2.70348	1	6969	8	22516	0.0143472	0.0355177
'GTF2B'	0.434931	3.25758	0.0371587	96.4909	1	6969	2	22522	0.0143472	0.00887942
'CCPG1'	0.434948	0.876151	0.62659	1.20905	54	6916	202	22322	0.774749	0.896821
'PCGF6'	0.434983	0.786796	0.431301	1.37167	18	6952	76	22448	0.25825	0.337418
'NR2C1'	0.434987	0.675506	0.244335	1.62246	7	6963	31	22493	0.10043	0.137631
'CNKSR3'	0.435025	0.818506	0.493193	1.31176	24	6946	113	22411	0.344333	0.501687
'C9orf84'	0.435078	1.22447	0.715412	2.04935	25	6945	58	22466	0.35868	0.257503
'OR11A1'	0.435215	0.346689	0.00742	2.92066	1	6969	7	22517	0.0143472	0.031078
'NINL'	0.435259	0.725893	0.342502	1.43132	12	6958	48	22476	0.172166	0.213106
'C8orf37'	0.435318	0.676158	0.244488	1.62322	7	6963	35	22489	0.10043	0.15539
'ZNF157'	0.435439	2.25611	0.381131	15.4243	4	6966	3	22521	0.0573888	0.0133191
'PHKB'	0.435484	1.16347	0.782001	1.70837	43	6927	107	22417	0.61693	0.475049
'LSMEM2'	0.435498	0.532046	0.0987099	1.85761	3	6967	24	22500	0.0430416	0.106553
'IL17REL'	0.435518	0.331082	0.00714906	2.73052	1	6969	7	22517	0.0143472	0.031078
'HNRNPL'	0.435519	1.26118	0.656768	2.32921	17	6953	43	22481	0.243902	0.190907
'BCL11B'	0.43552	0.818737	0.495916	1.30995	25	6945	94	22430	0.35868	0.417333
'MYOD1'	0.435646	0.749544	0.353448	1.47864	12	6958	45	22479	0.172166	0.199787
'C9orf116'	0.435673	0.351642	0.00752624	2.98924	1	6969	6	22518	0.0143472	0.0266383
'NAGA'	0.43572	0.862245	0.591713	1.23511	43	6927	166	22358	0.61693	0.736992
'CTRC'	0.435989	1.50916	0.491403	4.24912	7	6963	14	22510	0.10043	0.0621559
'XPO7'	0.436096	0.808021	0.489484	1.29228	25	6945	111	22413	0.35868	0.492808
'SNF8'	0.436205	1.29595	0.679949	2.39069	18	6952	42	22482	0.25825	0.186468
'SYNE4'	0.43621	1.39732	0.619226	2.99756	12	6958	28	22496	0.172166	0.124312
'CARM1'	0.436212	0.663849	0.240503	1.58894	7	6963	33	22491	0.10043	0.14651
'ERP27'	0.436259	1.37978	0.609085	2.97956	12	6958	24	22500	0.172166	0.106553
'QSOX2'	0.436276	1.13649	0.799109	1.59813	53	6917	144	22380	0.760402	0.639318
'FBN2'	0.4363	1.21163	0.708263	2.01536	24	6946	71	22453	0.344333	0.315219
'NCCRP1'	0.43635	1.19104	0.756071	1.84135	33	6937	91	22433	0.473458	0.404013
'YWHAE'	0.436598	0.308113	0.00670617	2.50554	1	6969	7	22517	0.0143472	0.031078
'INPP5E'	0.436605	0.864462	0.59437	1.2372	44	6926	153	22371	0.631277	0.679275
'EPAS1'	0.436628	0.81146	0.491823	1.29683	25	6945	106	22418	0.35868	0.470609
'GTF2H5'	0.436709	1.29668	0.681099	2.38809	18	6952	42	22482	0.25825	0.186468
'ZRSR2'	0.436717	1.3116	0.566123	2.85339	11	6959	28	22496	0.157819	0.124312
'PLXNC1'	0.436735	1.13551	0.798919	1.59411	52	6918	156	22368	0.746055	0.692595
'KCMF1'	0.436789	1.24891	0.647915	2.31707	17	6953	43	22481	0.243902	0.190907
'PSMC3IP'	0.436861	0.338696	0.00729466	2.79285	1	6969	8	22516	0.0143472	0.0355177
'CENPH'	0.436893	1.25364	0.653075	2.31014	17	6953	55	22469	0.243902	0.244184
'TNS3'	0.43691	1.16365	0.783945	1.70117	42	6928	122	22402	0.602582	0.541644
'GFPT2'	0.436918	1.11208	0.835793	1.46953	80	6890	206	22318	1.14778	0.91458
'ATP13A2'	0.437073	1.11534	0.839086	1.47096	78	6892	231	22293	1.11908	1.02557
'ZNF582'	0.437099	1.24407	0.730245	2.07917	26	6944	55	22469	0.373027	0.244184
'RTF1'	0.437169	0.753496	0.355532	1.48419	12	6958	52	22472	0.172166	0.230865
'FAM83E'	0.437237	1.48807	0.479416	4.25372	7	6963	14	22510	0.10043	0.0621559
'DDX3X'	0.437307	1.49132	0.484094	4.19697	7	6963	15	22509	0.10043	0.0665956
'KIAA0430'	0.437315	1.09645	0.862599	1.38633	110	6860	314	22210	1.57819	1.39407
'STK33'	0.437334	1.15403	0.775412	1.69518	43	6927	105	22419	0.61693	0.466169
'ZNF331'	0.437355	1.48212	0.468115	4.4387	7	6963	10	22514	0.10043	0.0443971
'ATP13A1'	0.437429	0.878499	0.62972	1.21004	55	6915	202	22322	0.789096	0.896821
'FRMD7'	0.437434	0.362833	0.00769463	3.12324	1	6969	7	22517	0.0143472	0.031078
'GIMAP7'	0.437541	1.21993	0.716798	2.01529	24	6946	81	22443	0.344333	0.359616
'SSR2'	0.437629	1.31794	0.576964	2.79941	11	6959	41	22483	0.157819	0.182028
'OR9G1'	0.437666	0.362983	0.00772286	3.12914	1	6969	6	22518	0.0143472	0.0266383
'CA10'	0.437671	0.739023	0.349414	1.45151	12	6958	55	22469	0.172166	0.244184
'NDFIP1'	0.437673	1.49666	0.490992	4.12535	7	6963	19	22505	0.10043	0.0843545
'LCA5L'	0.437694	1.51708	0.50242	4.14675	7	6963	17	22507	0.10043	0.075475
'MESP1'	0.437706	0.665576	0.227388	1.61092	6	6964	37	22487	0.0860832	0.164269
'SHE'	0.437823	1.18148	0.7506	1.81984	32	6938	100	22424	0.45911	0.443971
'CCT6B'	0.437945	0.670379	0.243455	1.59967	7	6963	34	22490	0.10043	0.15095
'TRMT13'	0.437955	0.775399	0.426141	1.34726	18	6952	73	22451	0.25825	0.324099
'EIF4A3'	0.438013	1.38385	0.614672	2.95875	12	6958	28	22496	0.172166	0.124312
'ST6GALNAC1'	0.438075	1.11784	0.84157	1.47422	80	6890	218	22306	1.14778	0.967857
'APOBEC1'	0.438124	0.3346	0.00724907	2.73574	1	6969	7	22517	0.0143472	0.031078
'RBM8A'	0.438168	0.351131	0.00753851	2.93406	1	6969	7	22517	0.0143472	0.031078
'HIST2H2BF'	0.43821	0.351294	0.00754155	2.93552	1	6969	7	22517	0.0143472	0.031078
'PLEC'	0.438389	1.0871	0.870757	1.35059	125	6845	402	22122	1.7934	1.78476
'SMARCA5'	0.43839	1.31139	0.570695	2.8182	11	6959	34	22490	0.157819	0.15095
'C14orf177'	0.43844	0.315118	0.00684817	2.54089	1	6969	9	22515	0.0143472	0.0399574
'PCDHB8'	0.438516	1.32649	0.586491	2.77975	11	6959	42	22482	0.157819	0.186468
'WDR24'	0.438579	0.857992	0.590806	1.22564	44	6926	163	22361	0.631277	0.723673
'PRAME'	0.438602	0.817035	0.495972	1.303	25	6945	110	22414	0.35868	0.488368
'DAAM2'	0.438667	0.826119	0.501255	1.31841	25	6945	107	22417	0.35868	0.475049
'LRRC10'	0.43872	0.314473	0.00683717	2.53266	1	6969	9	22515	0.0143472	0.0399574
'FGF5'	0.43877	0.789191	0.43405	1.36962	18	6952	78	22446	0.25825	0.346297
'FUT6'	0.438789	1.73325	0.246608	10.1778	3	6967	5	22519	0.0430416	0.0221985
'TPST1'	0.438809	0.73657	0.348714	1.44424	12	6958	52	22472	0.172166	0.230865
'MRAP2'	0.438827	1.27775	0.67121	2.35386	18	6952	43	22481	0.25825	0.190907
'SAAL1'	0.438839	0.688621	0.249597	1.64637	7	6963	35	22489	0.10043	0.15539
'CSHL1'	0.438908	0.512496	0.0952799	1.77981	3	6967	26	22498	0.0430416	0.115432
'CYP51A1'	0.438998	0.810657	0.494261	1.29141	26	6944	98	22426	0.373027	0.435091
'INMT'	0.439046	0.316366	0.00686048	2.53919	1	6969	10	22514	0.0143472	0.0443971
'PLD6'	0.439083	1.26836	0.664553	2.34494	18	6952	43	22481	0.25825	0.190907
'TEX12'	0.439178	3.45945	0.0364944	326.9	1	6969	1	22523	0.0143472	0.00443971
'SLAIN2'	0.439233	0.875037	0.629128	1.20297	57	6913	179	22345	0.817791	0.794708
'STARD7'	0.439456	0.790616	0.438616	1.36839	19	6951	71	22453	0.272597	0.315219
'ANKFN1'	0.439563	1.21284	0.711536	2.01867	25	6945	62	22462	0.35868	0.275262
'UHRF1BP1'	0.439621	0.648288	0.235657	1.54484	7	6963	36	22488	0.10043	0.15983
'PPP1R9A'	0.439661	0.842594	0.550455	1.26112	34	6936	144	22380	0.487805	0.639318
'FGB'	0.439795	0.322301	0.00702771	2.59587	1	6969	7	22517	0.0143472	0.031078
'LPCAT3'	0.439822	4.05312	0.0352975	462.897	1	6969	1	22523	0.0143472	0.00443971
'LYRM9'	0.439822	4.05312	0.0352975	462.897	1	6969	1	22523	0.0143472	0.00443971
'IL12A'	0.439822	4.05312	0.0352975	462.897	1	6969	1	22523	0.0143472	0.00443971
'GADD45G'	0.439822	4.05312	0.0352975	462.897	1	6969	1	22523	0.0143472	0.00443971
'RRP12'	0.439929	0.919487	0.742854	1.13262	132	6838	452	22072	1.89383	2.00675
'NEIL1'	0.439937	0.741374	0.351446	1.45133	12	6958	51	22473	0.172166	0.226425
'SERPINI2'	0.440059	0.788239	0.434068	1.36567	18	6952	88	22436	0.25825	0.390694
'TOR1B'	0.440072	1.27106	0.668096	2.33986	18	6952	42	22482	0.25825	0.186468
'COL24A1'	0.440078	0.837967	0.547688	1.25379	34	6936	127	22397	0.487805	0.563843
'TIMMDC1'	0.440108	1.2571	0.656568	2.33704	18	6952	36	22488	0.25825	0.15983
'TMEM200A'	0.44016	1.14854	0.811706	1.60831	55	6915	142	22382	0.789096	0.630439
'FMR1NB'	0.440234	0.72872	0.345413	1.42672	12	6958	53	22471	0.172166	0.235305
'OR2L13'	0.44025	1.6883	0.250426	8.78114	3	6967	7	22517	0.0430416	0.031078
'OR10R2'	0.440264	0.355803	0.00762408	2.96638	1	6969	7	22517	0.0143472	0.031078
'RAD54B'	0.440296	0.691493	0.250807	1.64978	7	6963	38	22486	0.10043	0.168709
'FAM9B'	0.440318	0.364827	0.00777547	3.10016	1	6969	7	22517	0.0143472	0.031078
'NAPB'	0.440363	0.789167	0.438312	1.36419	19	6951	63	22461	0.272597	0.279702
'SGCB'	0.440539	0.823926	0.503001	1.31047	26	6944	96	22428	0.373027	0.426212
'MSRA'	0.440556	0.84292	0.551088	1.26058	34	6936	136	22388	0.487805	0.6038
'ANXA1'	0.440571	1.50764	0.504477	4.05103	7	6963	18	22506	0.10043	0.0799148
'PSMC3'	0.440637	0.685604	0.249288	1.63118	7	6963	36	22488	0.10043	0.15983
'UVRAG'	0.440752	1.1376	0.803806	1.59037	53	6917	171	22353	0.760402	0.75919
'UBR5'	0.440925	1.10393	0.852785	1.42012	95	6875	287	22237	1.36298	1.2742
'FBXO17'	0.440988	1.21498	0.715059	2.01349	25	6945	66	22458	0.35868	0.293021
'IL5'	0.441129	1.69479	0.25024	9.27263	3	6967	5	22519	0.0430416	0.0221985
'ZNF429'	0.441276	1.30378	0.571551	2.7647	11	6959	39	22485	0.157819	0.173149
'SCFD2'	0.441578	1.1464	0.81139	1.60085	54	6916	176	22348	0.774749	0.781389
'DNAAF3'	0.441617	1.12034	0.820362	1.51585	66	6904	200	22324	0.946915	0.887942
'SMAD7'	0.441621	1.27776	0.675074	2.336	18	6952	42	22482	0.25825	0.186468
'CPNE8'	0.441636	0.819897	0.503033	1.30108	27	6943	87	22437	0.387374	0.386255
'PIWIL2'	0.441636	1.1284	0.827173	1.52578	67	6903	181	22343	0.961263	0.803587
'KCNA4'	0.441639	1.16579	0.788706	1.70038	44	6926	116	22408	0.631277	0.515006
'TSC1'	0.441661	0.886508	0.659058	1.18075	69	6901	253	22271	0.989957	1.12325
'IQCE'	0.441694	1.28022	0.677207	2.33402	18	6952	48	22476	0.25825	0.213106
'C22orf31'	0.441865	1.48706	0.49536	4.01825	7	6963	17	22507	0.10043	0.075475
'EVC'	0.441883	1.35203	0.601134	2.89012	12	6958	26	22498	0.172166	0.115432
'PRSS8'	0.442017	1.20755	0.712032	1.98615	24	6946	82	22442	0.344333	0.364056
'SUSD1'	0.442218	0.840975	0.551611	1.25526	35	6935	146	22378	0.502152	0.648197
'ABHD5'	0.442309	0.74926	0.355725	1.46249	12	6958	59	22465	0.172166	0.261943
'KIAA0232'	0.442338	1.10662	0.855842	1.42181	95	6875	288	22236	1.36298	1.27864
'NUP43'	0.44235	1.26817	0.669574	2.31815	18	6952	49	22475	0.25825	0.217546
'ZUFSP'	0.442395	1.2161	0.717783	2.00725	25	6945	73	22451	0.35868	0.324099
'FGF11'	0.442519	1.2861	0.681902	2.33912	18	6952	46	22478	0.25825	0.204227
'PDCD1'	0.442572	0.755259	0.358495	1.47506	12	6958	56	22468	0.172166	0.248624
'EMC1'	0.442656	0.901004	0.687941	1.17012	82	6888	318	22206	1.17647	1.41183
'NHP2'	0.442693	0.354547	0.00763095	2.89355	1	6969	12	22512	0.0143472	0.0532765
'RLN2'	0.442829	0.306331	0.00671493	2.43232	1	6969	9	22515	0.0143472	0.0399574
'NPHP4'	0.443043	0.760993	0.367588	1.48051	13	6957	46	22478	0.186514	0.204227
'MRPL51'	0.443132	1.66536	0.252422	8.47786	3	6967	6	22518	0.0430416	0.0266383
'IL6R'	0.443174	0.742188	0.352816	1.44611	12	6958	62	22462	0.172166	0.275262
'NUDT12'	0.443213	0.84467	0.55446	1.25963	35	6935	136	22388	0.502152	0.6038
'LYSMD3'	0.443264	0.293459	0.0064133	2.33333	1	6969	12	22512	0.0143472	0.0532765
'TMEM97'	0.443272	1.66782	0.247656	8.5522	3	6967	7	22517	0.0430416	0.031078
'PHTF2'	0.443289	1.14896	0.776466	1.67553	43	6927	122	22402	0.61693	0.541644
'RIC3'	0.443504	1.67724	0.246103	8.68865	3	6967	9	22515	0.0430416	0.0399574
'SMIM7'	0.443626	0.758394	0.366922	1.47306	13	6957	43	22481	0.186514	0.190907
'OAS3'	0.443667	1.17144	0.747166	1.80014	33	6937	102	22422	0.473458	0.45285
'SLC15A1'	0.443749	0.888628	0.661392	1.18202	69	6901	257	22267	0.989957	1.14101
'CCL8'	0.443762	0.604405	0.141535	2.00195	4	6966	13	22511	0.0573888	0.0577162
'ARID3B'	0.443838	0.364243	0.00781498	3.02788	1	6969	7	22517	0.0143472	0.031078
'CEP89'	0.44386	1.36524	0.613823	2.86438	12	6958	33	22491	0.172166	0.14651
'ACVR1'	0.443897	0.736552	0.350524	1.43379	12	6958	59	22465	0.172166	0.261943
'CRCP'	0.443971	0.738246	0.351408	1.43681	12	6958	55	22469	0.172166	0.244184
'ATP1B4'	0.443975	0.3099	0.00677514	2.44346	1	6969	10	22514	0.0143472	0.0443971
'HTR3D'	0.444178	0.75642	0.359604	1.47382	12	6958	65	22459	0.172166	0.288581
'SOCS4'	0.444378	0.823805	0.504523	1.30496	26	6944	100	22424	0.373027	0.443971
'UBXN2B'	0.444384	1.24961	0.657392	2.29745	18	6952	42	22482	0.25825	0.186468
'RBP5'	0.444445	0.343205	0.0074696	2.73677	1	6969	11	22513	0.0143472	0.0488368
'CDH1'	0.444463	1.17851	0.753223	1.81117	34	6936	88	22436	0.487805	0.390694
'MED20'	0.444523	0.750284	0.357059	1.45963	12	6958	62	22462	0.172166	0.275262
'B4GALNT4'	0.444633	1.12817	0.828954	1.52121	67	6903	200	22324	0.961263	0.887942
'SPRR2D'	0.444699	2.97841	0.0362061	78.2438	1	6969	2	22522	0.0143472	0.00887942
'DEFA6'	0.444754	0.315565	0.00690833	2.48043	1	6969	10	22514	0.0143472	0.0443971
'SNX29'	0.444781	0.890576	0.663192	1.18388	69	6901	261	22263	0.989957	1.15876
'BTBD3'	0.444811	2.20542	0.0394385	30.0494	1	6969	3	22521	0.0143472	0.0133191
'C7orf49'	0.44484	0.35292	0.00764584	2.84441	1	6969	9	22515	0.0143472	0.0399574
'AMPH'	0.444944	2.08979	0.377524	11.6265	4	6966	4	22520	0.0573888	0.0177588
'TNFAIP6'	0.444944	2.08979	0.377524	11.6265	4	6966	4	22520	0.0573888	0.0177588
'IFIT1'	0.444945	1.27273	0.672809	2.34902	19	6951	37	22487	0.272597	0.164269
'SPR'	0.444991	0.831849	0.511336	1.31673	27	6943	87	22437	0.387374	0.386255
'BBS4'	0.445059	1.18153	0.75641	1.81151	34	6936	104	22420	0.487805	0.46173
'MYO1B'	0.445073	1.12102	0.823049	1.51382	68	6902	189	22335	0.97561	0.839105
'CDKL3'	0.445083	1.18231	0.756956	1.81302	34	6936	91	22433	0.487805	0.404013
'OLFML3'	0.445203	1.34072	0.600322	2.82863	12	6958	33	22491	0.172166	0.14651
'LGR6'	0.445279	1.18187	0.757581	1.80479	33	6937	110	22414	0.473458	0.488368
'SLC25A3'	0.445418	1.22279	0.726354	2.00115	25	6945	86	22438	0.35868	0.381815
'GLIS1'	0.445547	0.32259	0.00708554	2.53528	1	6969	8	22516	0.0143472	0.0355177
'NELFE'	0.445606	1.17663	0.752914	1.80516	34	6936	103	22421	0.487805	0.45729
'HIST1H4B'	0.445831	0.819068	0.503998	1.2945	27	6943	106	22418	0.387374	0.470609
'OR5W2'	0.446059	0.355094	0.00769171	2.84803	1	6969	12	22512	0.0143472	0.0532765
'TNRC18'	0.446083	0.941958	0.806338	1.09767	246	6724	891	21633	3.52941	3.95578
'TSHB'	0.446096	2.04897	0.364193	11.8364	4	6966	4	22520	0.0573888	0.0177588
'GRM1'	0.446179	1.19193	0.764555	1.82734	35	6935	92	22432	0.502152	0.408453
'CYB5D2'	0.446212	0.744806	0.361523	1.4394	13	6957	49	22475	0.186514	0.217546
'MRPS22'	0.446354	1.15237	0.781316	1.67878	45	6925	106	22418	0.645624	0.470609
'RTN4IP1'	0.446359	0.819635	0.504559	1.2947	27	6943	109	22415	0.387374	0.483928
'AKAP11'	0.446396	1.35481	0.61188	2.82236	12	6958	37	22487	0.172166	0.164269
'CFD'	0.446444	0.828754	0.506238	1.31169	25	6945	114	22410	0.35868	0.506127
'ALPPL2'	0.446545	1.34032	0.602387	2.81417	12	6958	34	22490	0.172166	0.15095
'CDC42BPA'	0.446551	0.889897	0.663708	1.18148	70	6900	253	22271	1.0043	1.12325
'OR5AK2'	0.446584	1.62458	0.249887	7.5809	3	6967	10	22514	0.0430416	0.0443971
'MRPL19'	0.446584	0.785674	0.438578	1.34848	19	6951	80	22444	0.272597	0.355177
'WAC'	0.446709	0.824128	0.507399	1.30126	27	6943	116	22408	0.387374	0.515006
'H1FNT'	0.446725	0.352381	0.00764572	2.81227	1	6969	9	22515	0.0143472	0.0399574
'KRTAP1-1'	0.44674	0.328389	0.00720129	2.57091	1	6969	9	22515	0.0143472	0.0399574
'TSSK6'	0.446784	1.2771	0.678733	2.33593	19	6951	44	22480	0.272597	0.195347
'SFTPC'	0.446973	0.344273	0.0075043	2.71825	1	6969	9	22515	0.0143472	0.0399574
'SYPL1'	0.447009	0.342497	0.00749742	2.69902	1	6969	9	22515	0.0143472	0.0399574
'HPCA'	0.447121	0.334682	0.00732606	2.62195	1	6969	9	22515	0.0143472	0.0399574
'TPR'	0.447224	1.07767	0.879698	1.31526	152	6818	428	22096	2.18077	1.9002
'RNLS'	0.447355	1.32737	0.59368	2.81246	12	6958	29	22495	0.172166	0.128752
'MIOS'	0.447365	1.14001	0.810254	1.58539	55	6915	171	22353	0.789096	0.75919
'TMEM216'	0.4474	0.360485	0.00781238	2.90831	1	6969	8	22516	0.0143472	0.0355177
'SEPT9'	0.44743	0.878064	0.634305	1.20031	57	6913	225	22299	0.817791	0.998934
'PNMA3'	0.4475	2.01898	0.375954	9.72335	4	6966	7	22517	0.0573888	0.031078
'NTNG1'	0.447565	0.761287	0.369546	1.47023	13	6957	50	22474	0.186514	0.221985
'GPR158'	0.447571	0.898364	0.688211	1.16313	84	6886	323	22201	1.20516	1.43403
'FAM220A'	0.447608	1.43583	0.465002	4.10147	7	6963	13	22511	0.10043	0.0577162
'MAGEB2'	0.447617	0.751646	0.365248	1.44974	13	6957	49	22475	0.186514	0.217546
'HLA-DRB1'	0.447664	0.592923	0.140048	1.92762	4	6966	16	22508	0.0573888	0.0710353
'PTPRCAP'	0.447702	0.326221	0.00716501	2.54167	1	6969	9	22515	0.0143472	0.0399574
'CCDC28A'	0.447721	1.45511	0.490065	3.85309	7	6963	21	22503	0.10043	0.0932339
'HMGN1'	0.447725	2.99882	0.0358104	86.9961	1	6969	2	22522	0.0143472	0.00887942
'MAT2A'	0.44777	1.44896	0.48303	3.92314	7	6963	16	22508	0.10043	0.0710353
'OSMR'	0.447889	0.785057	0.438734	1.34549	19	6951	79	22445	0.272597	0.350737
'PCDHGA6'	0.447893	1.14646	0.77793	1.66614	44	6926	121	22403	0.631277	0.537205
'HLA-DRB5'	0.447942	0.36029	0.00782029	2.88885	1	6969	10	22514	0.0143472	0.0443971
'RBBP4'	0.447954	0.335208	0.00734766	2.61139	1	6969	12	22512	0.0143472	0.0532765
'MX1'	0.448021	1.16177	0.790383	1.68522	45	6925	121	22403	0.645624	0.537205
'TINAG'	0.448113	0.859743	0.596329	1.21894	45	6925	193	22331	0.645624	0.856864
'HSPA1A'	0.448207	0.590256	0.139484	1.91417	4	6966	16	22508	0.0573888	0.0710353
'RUNDC1'	0.448255	0.321017	0.00704937	2.49222	1	6969	9	22515	0.0143472	0.0399574
'TAS2R9'	0.448294	0.314698	0.00694087	2.44607	1	6969	9	22515	0.0143472	0.0399574
'YIF1B'	0.448298	0.796178	0.44519	1.36358	19	6951	75	22449	0.272597	0.332978
'RASA1'	0.448319	1.3371	0.603243	2.79322	12	6958	34	22490	0.172166	0.15095
'GAMT'	0.448592	0.843146	0.556738	1.25101	36	6934	132	22392	0.516499	0.586042
'RAP1A'	0.44881	0.588092	0.139312	1.90253	4	6966	16	22508	0.0573888	0.0710353
'RPN2'	0.448917	0.306898	0.00675459	2.38074	1	6969	10	22514	0.0143472	0.0443971
'RCOR2'	0.448989	1.26029	0.673442	2.26479	18	6952	60	22464	0.25825	0.266383
'TMEM63A'	0.449085	1.22493	0.730365	2.00392	26	6944	78	22446	0.373027	0.346297
'PPP1R13L'	0.449133	1.13733	0.809345	1.57949	55	6915	172	22352	0.789096	0.76363
'ZNF500'	0.449145	1.16613	0.747297	1.78601	34	6936	96	22428	0.487805	0.426212
'TCIRG1'	0.449159	1.11096	0.842254	1.45441	82	6888	253	22271	1.17647	1.12325
'RPL4'	0.449166	0.74778	0.363998	1.43895	13	6957	51	22473	0.186514	0.226425
'HFE2'	0.449235	0.829445	0.513575	1.30549	28	6942	93	22431	0.401722	0.412893
'GALNT12'	0.449368	0.867307	0.603636	1.22762	47	6923	171	22353	0.674319	0.75919
'TRIM10'	0.449379	1.20401	0.714738	1.98253	26	6944	62	22462	0.373027	0.275262
'SGPL1'	0.449386	1.1549	0.786149	1.67412	45	6925	119	22405	0.645624	0.528325
'PCDHA1'	0.449392	1.25116	0.666803	2.25861	18	6952	54	22470	0.25825	0.239744
'PDGFB'	0.449422	3.28313	0.0345664	70.3432	1	6969	3	22521	0.0143472	0.0133191
'C20orf196'	0.449422	3.28313	0.0345664	70.3432	1	6969	3	22521	0.0143472	0.0133191
'ASB8'	0.449423	1.42397	0.460419	4.06617	7	6963	13	22511	0.10043	0.0577162
'DDX39A'	0.449433	0.758443	0.368999	1.4598	13	6957	53	22471	0.186514	0.235305
'SYNE2'	0.449456	0.869757	0.605353	1.23114	47	6923	164	22360	0.674319	0.728112
'GLRA1'	0.449503	0.754541	0.36725	1.45156	13	6957	53	22471	0.186514	0.235305
'AP1M1'	0.449671	0.744399	0.362414	1.43164	13	6957	55	22469	0.186514	0.244184
'RNF114'	0.449716	1.43638	0.479384	3.87307	7	6963	18	22506	0.10043	0.0799148
'SEMA4D'	0.449721	0.863479	0.60115	1.22186	47	6923	172	22352	0.674319	0.76363
'TK1'	0.449808	1.35329	0.617039	2.77649	12	6958	43	22481	0.172166	0.190907
'TRAFD1'	0.449851	1.15972	0.790734	1.67527	44	6926	147	22377	0.631277	0.652637
'SPTLC2'	0.449872	1.20436	0.715679	1.9802	26	6944	66	22458	0.373027	0.293021
'C1S'	0.449879	1.24264	0.660504	2.25119	18	6952	51	22473	0.25825	0.226425
'LPIN1'	0.449977	0.890526	0.66573	1.17966	71	6899	272	22252	1.01865	1.2076
'RSRC2'	0.450236	1.23683	0.655676	2.24975	18	6952	49	22475	0.25825	0.217546
'ZNF112'	0.450253	0.315753	0.00695368	2.4326	1	6969	10	22514	0.0143472	0.0443971
'ZNF320'	0.450265	0.327931	0.00721581	2.52579	1	6969	11	22513	0.0143472	0.0488368
'CASP4'	0.450329	0.599529	0.141988	1.93957	4	6966	16	22508	0.0573888	0.0710353
'GPR32'	0.450366	1.16434	0.747008	1.78056	34	6936	101	22423	0.487805	0.448411
'CD163L1'	0.4504	0.845379	0.558937	1.25228	36	6934	142	22382	0.516499	0.630439
'RNF40'	0.450415	1.10904	0.841139	1.45229	84	6886	230	22294	1.20516	1.02113
'TXNDC17'	0.450484	1.98164	0.366465	10.1247	4	6966	5	22519	0.0573888	0.0221985
'BDNF'	0.450497	0.357946	0.0078218	2.82583	1	6969	9	22515	0.0143472	0.0399574
'GBX2'	0.450533	1.2394	0.658275	2.25016	18	6952	46	22478	0.25825	0.204227
'CCDC127'	0.450536	0.604121	0.142823	1.95808	4	6966	16	22508	0.0573888	0.0710353
'TMEM196'	0.450542	0.328338	0.00724417	2.53057	1	6969	9	22515	0.0143472	0.0399574
'CACTIN'	0.450578	0.801264	0.448883	1.36899	19	6951	77	22447	0.272597	0.341858
'EXOC6'	0.450585	1.13781	0.810041	1.58326	58	6912	141	22383	0.832138	0.625999
'COL5A3'	0.450674	1.30892	0.585902	2.7656	12	6958	32	22492	0.172166	0.142071
'ZNF618'	0.450684	1.11535	0.82188	1.49963	68	6902	214	22310	0.97561	0.950098
'RAB3C'	0.450695	0.684439	0.264698	1.5786	8	6962	33	22491	0.114778	0.14651
'PRKCA'	0.450847	0.794266	0.44832	1.35403	20	6950	70	22454	0.286944	0.31078
'IGFL2'	0.450943	1.59649	0.251134	7.32545	3	6967	9	22515	0.0430416	0.0399574
'DNAI2'	0.451031	1.11491	0.821555	1.49978	69	6901	208	22316	0.989957	0.923459
'WNT10B'	0.451082	1.41867	0.460568	4.03305	7	6963	13	22511	0.10043	0.0577162
'TRAPPC2L'	0.451115	0.365692	0.00795889	2.91428	1	6969	9	22515	0.0143472	0.0399574
'HK2'	0.451152	0.86561	0.603193	1.2235	47	6923	174	22350	0.674319	0.772509
'PYGM'	0.451255	0.901049	0.692311	1.16386	87	6883	296	22228	1.24821	1.31415
'ING1'	0.451284	0.748898	0.365225	1.43679	13	6957	53	22471	0.186514	0.235305
'XPO1'	0.451314	0.687232	0.265995	1.58338	8	6962	31	22493	0.114778	0.137631
'TIMM17B'	0.451385	1.42772	0.476886	3.84764	7	6963	17	22507	0.10043	0.075475
'C7orf72'	0.451394	0.830329	0.513081	1.30512	27	6943	117	22407	0.387374	0.519446
'COL9A3'	0.4515	1.26022	0.673074	2.29211	19	6951	39	22485	0.272597	0.173149
'ZSCAN5B'	0.451607	0.59611	0.141492	1.91857	4	6966	17	22507	0.0573888	0.075475
'CGA'	0.451664	1.42004	0.468994	3.89942	7	6963	16	22508	0.10043	0.0710353
'AGPAT5'	0.451678	1.32669	0.602361	2.74358	12	6958	37	22487	0.172166	0.164269
'RGS9BP'	0.451717	0.769023	0.37468	1.47782	13	6957	50	22474	0.186514	0.221985
'RHOBTB2'	0.4518	1.15027	0.784352	1.66393	45	6925	126	22398	0.645624	0.559403
'GRINA'	0.451853	1.21965	0.729482	1.98826	26	6944	72	22452	0.373027	0.319659
'YRDC'	0.451972	1.3175	0.595584	2.74546	12	6958	33	22491	0.172166	0.14651
'FHL3'	0.451984	1.30525	0.585553	2.74854	12	6958	33	22491	0.172166	0.14651
'UNC45A'	0.452071	0.901055	0.692839	1.16324	88	6882	286	22238	1.26255	1.26976
'HOXA7'	0.452159	0.360521	0.00785904	2.82608	1	6969	10	22514	0.0143472	0.0443971
'ZDHHC19'	0.452168	0.310854	0.00686859	2.37952	1	6969	11	22513	0.0143472	0.0488368
'POLB'	0.452183	0.316556	0.00700281	2.4202	1	6969	11	22513	0.0143472	0.0488368
'TMEM106A'	0.452235	0.347447	0.00764725	2.68327	1	6969	10	22514	0.0143472	0.0443971
'TUBB4A'	0.452269	1.41435	0.465357	3.90334	7	6963	16	22508	0.10043	0.0710353
'SNAP47'	0.452272	0.863783	0.603022	1.21965	48	6922	170	22354	0.688666	0.75475
'ZFP1'	0.452429	1.23054	0.653389	2.2333	18	6952	49	22475	0.25825	0.217546
'TMEM30B'	0.452465	1.18018	0.760914	1.8023	36	6934	86	22438	0.516499	0.381815
'HHLA2'	0.452771	1.30018	0.582016	2.75075	12	6958	32	22492	0.172166	0.142071
'ANKRD23'	0.452777	1.29451	0.577085	2.75134	12	6958	29	22495	0.172166	0.128752
'FAM83B'	0.452799	0.891845	0.668099	1.1792	72	6898	278	22246	1.033	1.23424
'WARS'	0.452816	1.1842	0.764285	1.80593	36	6934	90	22434	0.516499	0.399574
'ZIM3'	0.452834	0.592734	0.140985	1.89877	4	6966	18	22506	0.0573888	0.0799148
'ZFP36L2'	0.452865	1.26044	0.67812	2.24909	18	6952	52	22472	0.25825	0.230865
'FASTKD3'	0.453039	0.745496	0.364154	1.42703	13	6957	57	22467	0.186514	0.253063
'TRIM33'	0.453061	0.807237	0.452971	1.376	19	6951	83	22441	0.272597	0.368496
'TNFAIP8L1'	0.453078	0.710075	0.274525	1.63744	8	6962	30	22494	0.114778	0.133191
'SNX24'	0.453257	1.22937	0.653667	2.22723	18	6952	48	22476	0.25825	0.213106
'MTTP'	0.453271	1.40756	0.458759	3.95824	7	6963	14	22510	0.10043	0.0621559
'KHSRP'	0.453298	1.24912	0.670589	2.23451	18	6952	54	22470	0.25825	0.239744
'PLA2G10'	0.453308	1.97334	0.376888	9.30041	4	6966	6	22518	0.0573888	0.0266383
'ZNF517'	0.453455	1.18931	0.708573	1.93929	25	6945	81	22443	0.35868	0.359616
'BVES'	0.453467	0.35978	0.00785742	2.79411	1	6969	12	22512	0.0143472	0.0532765
'STAG3'	0.45355	0.894943	0.670968	1.18266	73	6897	258	22266	1.04735	1.14544
'ESX1'	0.4537	1.34247	0.61567	2.74127	12	6958	39	22485	0.172166	0.173149
'SUN5'	0.453822	1.22671	0.652246	2.22118	18	6952	55	22469	0.25825	0.244184
'PTGDR'	0.453823	0.335359	0.00740883	2.55022	1	6969	11	22513	0.0143472	0.0488368
'SGSM1'	0.453835	0.896796	0.672403	1.18503	73	6897	266	22258	1.04735	1.18096
'GRAMD1A'	0.454022	0.878324	0.637894	1.19493	59	6911	230	22294	0.846485	1.02113
'NKTR'	0.454062	0.913539	0.718316	1.15454	104	6866	352	22172	1.49211	1.56278
'ROBO4'	0.454087	1.25931	0.676581	2.26799	19	6951	49	22475	0.272597	0.217546
'IGF1R'	0.454126	0.834628	0.51682	1.30858	27	6943	114	22410	0.387374	0.506127
'EPHA8'	0.454148	0.890279	0.668027	1.17598	74	6896	257	22267	1.06169	1.14101
'PPHLN1'	0.454238	1.19566	0.713669	1.95378	26	6944	75	22449	0.373027	0.332978
'ZKSCAN4'	0.454279	1.42132	0.4801	3.77229	7	6963	17	22507	0.10043	0.075475
'MZT1'	0.454289	0.597251	0.142026	1.90805	4	6966	22	22502	0.0573888	0.0976736
'LCT'	0.454342	0.887375	0.644487	1.20722	59	6911	224	22300	0.846485	0.994495
'TGFB3'	0.454373	1.31609	0.599724	2.70629	12	6958	44	22480	0.172166	0.195347
'HIST1H2BO'	0.454379	0.5912	0.141061	1.88518	4	6966	17	22507	0.0573888	0.075475
'CCL25'	0.45438	0.369335	0.00805209	2.90251	1	6969	11	22513	0.0143472	0.0488368
'RHBDL3'	0.454416	1.18233	0.765046	1.7932	35	6935	103	22421	0.502152	0.45729
'ADSSL1'	0.454433	0.885086	0.642996	1.20378	59	6911	213	22311	0.846485	0.945658
'DCLRE1B'	0.454434	1.19566	0.713978	1.95238	26	6944	75	22449	0.373027	0.332978
'C16orf46'	0.454451	0.334013	0.00738652	2.53158	1	6969	12	22512	0.0143472	0.0532765
'ALDH6A1'	0.454533	1.1442	0.781035	1.65513	46	6924	126	22398	0.659971	0.559403
'RPH3A'	0.454566	0.809234	0.457802	1.37488	20	6950	75	22449	0.286944	0.332978
'ZNF562'	0.454596	0.676489	0.262793	1.55053	8	6962	29	22495	0.114778	0.128752
'RAB13'	0.454722	2.15269	0.0381097	30.941	1	6969	3	22521	0.0143472	0.0133191
'TMEM215'	0.454722	2.15269	0.0381097	30.941	1	6969	3	22521	0.0143472	0.0133191
'BCKDK'	0.454826	0.831358	0.51708	1.30115	28	6942	103	22421	0.401722	0.45729
'C22orf46'	0.454917	1.22513	0.652523	2.21364	18	6952	52	22472	0.25825	0.230865
'IL4I1'	0.455157	1.16171	0.748803	1.77082	35	6935	94	22430	0.502152	0.417333
'ATP1A4'	0.455222	1.17827	0.762033	1.79249	36	6934	89	22435	0.516499	0.395134
'ATP6V0D2'	0.455223	0.319661	0.00708215	2.41463	1	6969	12	22512	0.0143472	0.0532765
'SLC20A1'	0.455238	0.834694	0.519087	1.30612	28	6942	113	22411	0.401722	0.501687
'SRGAP3'	0.455308	1.10899	0.843724	1.44851	87	6883	223	22301	1.24821	0.990055
'C14orf93'	0.455334	1.9255	0.361407	9.63537	4	6966	5	22519	0.0573888	0.0221985
'FAM47A'	0.45543	0.346756	0.00766247	2.63346	1	6969	12	22512	0.0143472	0.0532765
'HLA-DQA1'	0.455458	3.522	0.0338047	365.422	1	6969	1	22523	0.0143472	0.00443971
'HMGB1'	0.455458	3.522	0.0338047	365.422	1	6969	1	22523	0.0143472	0.00443971
'OR52N4'	0.455458	3.522	0.0338047	365.422	1	6969	1	22523	0.0143472	0.00443971
'GLTPD2'	0.455528	1.2676	0.6839	2.27116	19	6951	50	22474	0.272597	0.221985
'SYNPO2L'	0.455528	0.896429	0.672775	1.18322	73	6897	276	22248	1.04735	1.22536
'THEG'	0.455647	0.310172	0.00687378	2.34407	1	6969	12	22512	0.0143472	0.0532765
'POPDC3'	0.455741	1.28767	0.576894	2.71946	12	6958	31	22493	0.172166	0.137631
'CACNA2D4'	0.455838	0.919644	0.737154	1.14124	122	6848	436	22088	1.75036	1.93571
'CRISPLD2'	0.455929	1.51553	0.517991	4.25083	8	6962	11	22513	0.114778	0.0488368
'TNFRSF1B'	0.45594	1.28638	0.576294	2.71507	12	6958	33	22491	0.172166	0.14651
'IFNA8'	0.456047	0.805599	0.456529	1.36544	20	6950	82	22442	0.286944	0.364056
'PRKACB'	0.456049	1.39629	0.458269	3.8736	7	6963	16	22508	0.10043	0.0710353
'PRAM1'	0.456063	0.565096	0.135104	1.79226	4	6966	22	22502	0.0573888	0.0976736
'CDHR5'	0.456106	1.18935	0.710458	1.94183	26	6944	77	22447	0.373027	0.341858
'SLC35F3'	0.45615	1.1588	0.748024	1.75881	34	6936	112	22412	0.487805	0.497247
'CWH43'	0.456275	0.826604	0.512829	1.29278	27	6943	125	22399	0.387374	0.554964
'ROCK1'	0.456348	0.798707	0.452946	1.35287	20	6950	81	22443	0.286944	0.359616
'GRIK2'	0.456475	1.17647	0.761849	1.78676	36	6934	94	22430	0.516499	0.417333
'METTL11B'	0.456488	0.831299	0.517677	1.29885	28	6942	115	22409	0.401722	0.510567
'CC2D2B'	0.456497	0.367498	0.0080375	2.8494	1	6969	10	22514	0.0143472	0.0443971
'TAS2R39'	0.456552	0.320794	0.00713069	2.41269	1	6969	11	22513	0.0143472	0.0488368
'RIF1'	0.456783	0.931331	0.778027	1.11094	183	6787	680	21844	2.62554	3.019
'RNF19B'	0.456857	0.806353	0.457311	1.36544	20	6950	79	22445	0.286944	0.350737
'MBD1'	0.456884	1.15136	0.789104	1.6572	46	6924	135	22389	0.659971	0.599361
'ADM2'	0.457082	0.616479	0.146528	1.97274	4	6966	18	22506	0.0573888	0.0799148
'NPBWR2'	0.457103	1.13941	0.779446	1.6416	45	6925	141	22383	0.645624	0.625999
'NDUFB2'	0.457317	0.580714	0.139124	1.83459	4	6966	23	22501	0.0573888	0.102113
'PDIA3'	0.457318	1.27059	0.685357	2.29808	20	6950	39	22485	0.286944	0.173149
'IRF4'	0.457322	0.803894	0.459262	1.35824	21	6949	68	22456	0.301291	0.3019
'PHYH'	0.457337	1.48795	0.505395	4.2206	8	6962	11	22513	0.114778	0.0488368
'RND1'	0.457412	1.2587	0.680419	2.24881	19	6951	50	22474	0.272597	0.221985
'TYW1'	0.457461	0.679388	0.264447	1.54909	8	6962	42	22482	0.114778	0.186468
'NLRP14'	0.457662	1.11944	0.829653	1.49748	71	6899	217	22307	1.01865	0.963417
'CARD8'	0.457666	0.601993	0.143817	1.90798	4	6966	21	22503	0.0573888	0.0932339
'KRT32'	0.457669	1.92531	0.381341	8.25597	4	6966	8	22516	0.0573888	0.0355177
'SGPP1'	0.457773	0.693143	0.27003	1.5785	8	6962	38	22486	0.114778	0.168709
'TTLL10'	0.457807	0.850542	0.567545	1.25074	38	6932	127	22397	0.545194	0.563843
'LTBP1'	0.457821	1.11622	0.827051	1.49362	71	6899	207	22317	1.01865	0.91902
'C16orf74'	0.457829	0.367803	0.00806297	2.82137	1	6969	15	22509	0.0143472	0.0665956
'PLEKHG5'	0.457941	0.8554	0.570778	1.25779	38	6932	136	22388	0.545194	0.6038
'ESPNL'	0.458117	1.09576	0.854731	1.39592	100	6870	309	22215	1.43472	1.37187
'NUTM2F'	0.458147	0.805153	0.457187	1.3611	20	6950	85	22439	0.286944	0.377375
'OARD1'	0.458216	0.340533	0.00757933	2.55175	1	6969	10	22514	0.0143472	0.0443971
'ARHGEF39'	0.458246	0.697368	0.271884	1.5871	8	6962	36	22488	0.114778	0.15983
'ZNF596'	0.458283	0.86835	0.609219	1.22014	49	6921	173	22351	0.703013	0.76807
'DLX4'	0.45833	1.23671	0.665121	2.22468	19	6951	54	22470	0.272597	0.239744
'ASIC3'	0.45834	0.690437	0.269069	1.57079	8	6962	39	22485	0.114778	0.173149
'TRAF3IP3'	0.458401	1.14318	0.783614	1.64502	46	6924	142	22382	0.659971	0.630439
'TANGO2'	0.458432	0.576025	0.13821	1.81521	4	6966	19	22505	0.0573888	0.0843545
'CPEB1'	0.45844	1.21257	0.730345	1.9664	27	6943	72	22452	0.387374	0.319659
'CLMP'	0.458486	0.829558	0.519135	1.29263	29	6941	102	22422	0.416069	0.45285
'DLL4'	0.458539	1.21018	0.728754	1.96296	27	6943	74	22450	0.387374	0.328538
'C20orf202'	0.458621	0.804551	0.460045	1.35731	21	6949	77	22447	0.301291	0.341858
'ATP2B2'	0.458636	0.875782	0.613798	1.2308	48	6922	180	22344	0.688666	0.799148
'DPY19L3'	0.458674	1.12343	0.803757	1.554	58	6912	163	22361	0.832138	0.723673
'KRT39'	0.458704	1.50022	0.5183	4.09962	8	6962	14	22510	0.114778	0.0621559
'CYP39A1'	0.458721	0.581654	0.139455	1.83089	4	6966	25	22499	0.0573888	0.110993
'ZNF33B'	0.458722	1.25538	0.679918	2.23665	19	6951	55	22469	0.272597	0.244184
'KCTD4'	0.458933	0.713707	0.277682	1.62725	8	6962	39	22485	0.114778	0.173149
'MAMSTR'	0.458937	1.163	0.75399	1.7596	35	6935	112	22412	0.502152	0.497247
'ALG6'	0.458987	0.317722	0.00708078	2.36941	1	6969	12	22512	0.0143472	0.0532765
'GBP2'	0.459015	1.20949	0.728824	1.95982	27	6943	78	22446	0.387374	0.346297
'ASB17'	0.459072	1.25539	0.680334	2.23517	19	6951	56	22468	0.272597	0.248624
'HSP90B1'	0.459093	1.13916	0.780581	1.64007	46	6924	135	22389	0.659971	0.599361
'RANBP10'	0.459105	1.17645	0.764275	1.77948	36	6934	97	22427	0.516499	0.430652
'PALM2'	0.459108	0.795508	0.452183	1.34334	20	6950	83	22441	0.286944	0.368496
'ELAVL1'	0.459153	0.562321	0.134939	1.77268	4	6966	18	22506	0.0573888	0.0799148
'ANKRD16'	0.459289	1.52964	0.25589	6.27352	3	6967	12	22512	0.0430416	0.0532765
'C16orf95'	0.459328	0.838799	0.523275	1.30741	28	6942	119	22405	0.401722	0.528325
'SEC31B'	0.459385	0.753416	0.375827	1.42483	14	6956	51	22473	0.200861	0.226425
'NXPE2'	0.459467	1.20829	0.728455	1.95648	27	6943	82	22442	0.387374	0.364056
'FGD1'	0.459471	0.322862	0.00719445	2.39906	1	6969	12	22512	0.0143472	0.0532765
'PPP1R10'	0.459479	1.13524	0.814379	1.56527	58	6912	186	22338	0.832138	0.825786
'ASNSD1'	0.459605	0.861755	0.575472	1.26589	38	6932	137	22387	0.545194	0.60824
'OR7G2'	0.45963	0.298525	0.00664197	2.24567	1	6969	13	22511	0.0143472	0.0577162
'GADD45GIP1'	0.459701	1.89527	0.376837	8.09555	4	6966	8	22516	0.0573888	0.0355177
'BRAP'	0.45974	0.795982	0.452626	1.34318	20	6950	92	22432	0.286944	0.408453
'CAPN14'	0.459787	1.10114	0.839666	1.43389	86	6884	263	22261	1.23386	1.16764
'ZNF267'	0.459815	0.859691	0.574332	1.26231	38	6932	133	22391	0.545194	0.590481
'TGFB1I1'	0.459852	1.21068	0.730644	1.95734	27	6943	88	22436	0.387374	0.390694
'PSME2'	0.459924	0.58418	0.140419	1.8343	4	6966	19	22505	0.0573888	0.0843545
'SLC10A6'	0.459949	1.86541	0.355432	8.93454	4	6966	6	22518	0.0573888	0.0266383
'CLVS1'	0.460088	0.67555	0.263731	1.53464	8	6962	38	22486	0.114778	0.168709
'PMEL'	0.460204	0.83086	0.520691	1.29244	29	6941	101	22423	0.416069	0.448411
'MNDA'	0.460247	0.713533	0.278148	1.62235	8	6962	36	22488	0.114778	0.15983
'SUPT20H'	0.460287	1.13832	0.7809	1.63648	46	6924	146	22378	0.659971	0.648197
'CHCHD2'	0.460307	2.07482	0.0375947	27.868	1	6969	3	22521	0.0143472	0.0133191
'CDHR2'	0.460311	1.12989	0.810231	1.56101	60	6910	156	22368	0.860832	0.692595
'ATRX'	0.46058	0.716637	0.279139	1.62983	8	6962	46	22478	0.114778	0.204227
'DPH5'	0.460595	0.758776	0.373473	1.43652	13	6957	65	22459	0.186514	0.288581
'OR4E2'	0.460634	0.325838	0.00728184	2.41026	1	6969	12	22512	0.0143472	0.0532765
'C1orf174'	0.460675	0.337251	0.00755221	2.49995	1	6969	10	22514	0.0143472	0.0443971
'PCDHGB3'	0.460727	0.875313	0.614991	1.22775	49	6921	182	22342	0.703013	0.808027
'TLN1'	0.460772	0.921063	0.740206	1.14016	125	6845	454	22070	1.7934	2.01563
'NRBP1'	0.46078	1.51104	0.265035	5.76293	3	6967	15	22509	0.0430416	0.0665956
'ODF3B'	0.460923	0.306216	0.00685654	2.28836	1	6969	9	22515	0.0143472	0.0399574
'SOX8'	0.460972	0.588633	0.141698	1.8439	4	6966	20	22504	0.0573888	0.0887942
'PREPL'	0.461011	1.19615	0.720881	1.93792	27	6943	79	22445	0.387374	0.350737
'HNRNPLL'	0.461031	1.22556	0.659507	2.20321	19	6951	50	22474	0.272597	0.221985
'SLC2A4RG'	0.461046	1.14406	0.785784	1.6465	48	6922	124	22400	0.688666	0.550524
'GREM1'	0.461144	0.596032	0.143298	1.86776	4	6966	21	22503	0.0573888	0.0932339
'TPI1'	0.461198	0.793514	0.451677	1.33717	20	6950	86	22438	0.286944	0.381815
'WDR36'	0.461207	0.904662	0.699449	1.16166	91	6879	319	22205	1.3056	1.41627
'KCNA2'	0.461217	0.754984	0.37735	1.42395	14	6956	54	22470	0.200861	0.239744
'ASF1B'	0.461275	0.676511	0.264384	1.53358	8	6962	41	22483	0.114778	0.182028
'ZNF285'	0.461278	1.34357	0.621939	2.76277	13	6957	31	22493	0.186514	0.137631
'TRIM6'	0.461411	1.37882	0.464959	3.64093	7	6963	21	22503	0.10043	0.0932339
'SMARCD3'	0.461417	0.801984	0.459819	1.34859	21	6949	72	22452	0.301291	0.319659
'ARHGAP31'	0.461477	1.34401	0.622646	2.75835	13	6957	35	22489	0.186514	0.15539
'N4BP2L1'	0.461636	0.715086	0.279243	1.62176	8	6962	39	22485	0.114778	0.173149
'C3orf30'	0.461658	0.569223	0.137121	1.78166	4	6966	20	22504	0.0573888	0.0887942
'PPP3R2'	0.461761	1.50474	0.528626	3.97766	8	6962	18	22506	0.114778	0.0799148
'SUSD2'	0.461802	0.816024	0.467464	1.37306	21	6949	81	22443	0.301291	0.359616
'TMEM144'	0.461943	0.836948	0.525134	1.29981	29	6941	108	22416	0.416069	0.479489
'PRDM8'	0.461991	1.18193	0.710912	1.91287	26	6944	77	22447	0.373027	0.341858
'HMGB4'	0.462062	1.84299	0.359053	8.27586	4	6966	7	22517	0.0573888	0.031078
'GKN1'	0.46216	0.336812	0.00752244	2.47233	1	6969	14	22510	0.0143472	0.0621559
'NPRL2'	0.462209	0.817882	0.468655	1.37594	21	6949	76	22448	0.301291	0.337418
'CCDC71'	0.462214	0.798632	0.458148	1.34195	21	6949	73	22451	0.301291	0.324099
'C8orf82'	0.462261	0.745544	0.367364	1.40978	13	6957	67	22457	0.186514	0.29746
'SLC9A5'	0.462314	1.12691	0.809391	1.55278	59	6911	172	22352	0.846485	0.76363
'FBXO46'	0.462335	1.1669	0.759953	1.75906	36	6934	120	22404	0.516499	0.532765
'USP9Y'	0.462388	1.3199	0.614383	2.64795	12	6958	37	22487	0.172166	0.164269
'HK3'	0.46245	1.09384	0.855088	1.39167	105	6865	286	22238	1.50646	1.26976
'CFDP1'	0.462455	0.799427	0.455727	1.34459	20	6950	90	22434	0.286944	0.399574
'DUXA'	0.462477	0.705262	0.276251	1.5934	8	6962	36	22488	0.114778	0.15983
'SELE'	0.462487	1.33741	0.620198	2.74263	13	6957	34	22490	0.186514	0.15095
'PTGFR'	0.462535	1.48907	0.52036	4.00438	8	6962	14	22510	0.114778	0.0621559
'NOVA1'	0.462603	1.31931	0.608547	2.72929	13	6957	31	22493	0.186514	0.137631
'SULF2'	0.462652	0.878783	0.618799	1.23078	50	6920	177	22347	0.71736	0.785828
'TBL2'	0.462734	0.830211	0.521219	1.28834	29	6941	104	22420	0.416069	0.46173
'PXN'	0.462895	0.859519	0.576495	1.25809	39	6931	141	22383	0.559541	0.625999
'SAMD13'	0.463004	1.8508	0.368018	8.01766	4	6966	7	22517	0.0573888	0.031078
'RELL2'	0.463014	0.31174	0.00699125	2.30188	1	6969	11	22513	0.0143472	0.0488368
'EZH2'	0.463104	0.778341	0.389239	1.46634	14	6956	54	22470	0.200861	0.239744
'SEMA4A'	0.463394	0.87475	0.617042	1.22381	51	6919	169	22355	0.731707	0.750311
'PCDHGB6'	0.463448	0.841944	0.528692	1.30605	29	6941	113	22411	0.416069	0.501687
'LOXL2'	0.463459	1.10822	0.823589	1.47834	72	6898	238	22286	1.033	1.05665
'PKD2L2'	0.463512	1.1159	0.829946	1.48942	75	6895	199	22325	1.07604	0.883502
'HS6ST3'	0.463558	0.598912	0.144383	1.86573	4	6966	23	22501	0.0573888	0.102113
'GNL1'	0.463577	1.27142	0.579384	2.61725	12	6958	40	22484	0.172166	0.177588
'RNF39'	0.463761	0.708974	0.277897	1.5987	8	6962	39	22485	0.114778	0.173149
'RORC'	0.463767	0.770625	0.385985	1.44848	14	6956	63	22461	0.200861	0.279702
'SPINT3'	0.463837	1.30333	0.599164	2.70882	13	6957	30	22494	0.186514	0.133191
'PCP2'	0.463901	0.752288	0.376902	1.41421	14	6956	54	22470	0.200861	0.239744
'PDP2'	0.46401	0.873841	0.616618	1.22196	51	6919	178	22346	0.731707	0.790268
'NT5DC2'	0.464032	0.876198	0.617652	1.22556	50	6920	176	22348	0.71736	0.781389
'KIF4B'	0.464159	1.13687	0.782662	1.62927	47	6923	154	22370	0.674319	0.683715
'HNRNPC'	0.464205	1.47656	0.51768	3.94388	8	6962	15	22509	0.114778	0.0665956
'OMG'	0.464227	1.18537	0.715566	1.91722	27	6943	79	22445	0.387374	0.350737
'FITM1'	0.464275	1.82109	0.333231	9.9971	4	6966	4	22520	0.0573888	0.0177588
'KLHL2'	0.464395	0.592635	0.143105	1.84068	4	6966	23	22501	0.0573888	0.102113
'AMIGO2'	0.464474	1.21894	0.658948	2.17763	19	6951	55	22469	0.272597	0.244184
'VPS28'	0.464639	0.707343	0.277562	1.59194	8	6962	40	22484	0.114778	0.177588
'U2AF2'	0.464657	0.610973	0.147293	1.90451	4	6966	22	22502	0.0573888	0.0976736
'CUEDC1'	0.464744	0.842793	0.529761	1.30569	29	6941	117	22407	0.416069	0.519446
'IL33'	0.464807	0.804614	0.459674	1.34947	20	6950	96	22428	0.286944	0.426212
'LDHAL6A'	0.46482	0.578612	0.139979	1.79534	4	6966	22	22502	0.0573888	0.0976736
'TBX15'	0.464881	0.804093	0.462294	1.34678	21	6949	82	22442	0.301291	0.364056
'UBASH3B'	0.464988	1.23219	0.671133	2.17926	19	6951	59	22465	0.272597	0.261943
'MEPCE'	0.465008	1.15832	0.755242	1.74422	36	6934	111	22413	0.516499	0.492808
'NEU2'	0.46501	0.326978	0.00736642	2.38312	1	6969	12	22512	0.0143472	0.0532765
'SYCN'	0.465024	1.83911	0.373449	7.57921	4	6966	8	22516	0.0573888	0.0355177
'RSC1A1'	0.4653	0.581171	0.14064	1.80081	4	6966	23	22501	0.0573888	0.102113
'CD1C'	0.465432	0.798267	0.459067	1.33667	21	6949	82	22442	0.301291	0.364056
'URGCP-MRPS24'	0.465442	1.5075	0.254596	6.25855	3	6967	9	22515	0.0430416	0.0399574
'FAM216A'	0.46548	1.2952	0.59541	2.69593	13	6957	26	22498	0.186514	0.115432
'SHISA3'	0.465505	1.3251	0.617351	2.70005	13	6957	35	22489	0.186514	0.15539
'ADAMTS16'	0.465544	1.13375	0.780932	1.62411	47	6923	141	22383	0.674319	0.625999
'RAB3GAP1'	0.465549	1.15829	0.7552	1.74733	37	6933	107	22417	0.530846	0.475049
'CD3E'	0.46556	0.303663	0.00681219	2.23611	1	6969	11	22513	0.0143472	0.0488368
'GSG1L'	0.465594	1.22038	0.664723	2.14253	18	6952	64	22460	0.25825	0.284141
'TMEM31'	0.465705	2.60109	0.0341482	63.7119	1	6969	2	22522	0.0143472	0.00887942
'PDLIM3'	0.465724	0.748543	0.370174	1.40844	13	6957	71	22453	0.186514	0.315219
'PTHLH'	0.465783	1.46708	0.517232	3.86609	8	6962	17	22507	0.114778	0.075475
'TSPAN14'	0.465913	1.25842	0.688529	2.22985	20	6950	52	22472	0.286944	0.230865
'SLC37A1'	0.465917	0.705685	0.288172	1.57166	9	6961	30	22494	0.129125	0.133191
'TMEM128'	0.465949	1.32037	0.615253	2.68826	13	6957	34	22490	0.186514	0.15095
'DYNC2LI1'	0.465962	1.48471	0.52776	3.85066	8	6962	18	22506	0.114778	0.0799148
'IL3RA'	0.466013	0.90116	0.681656	1.18124	78	6892	265	22259	1.11908	1.17652
'OPCML'	0.466014	1.32004	0.615463	2.68235	13	6957	36	22488	0.186514	0.15983
'MXRA8'	0.46609	1.33563	0.624391	2.71027	13	6957	32	22492	0.186514	0.142071
'RPE65'	0.466142	0.86085	0.578721	1.25646	39	6931	151	22373	0.559541	0.670396
'PCDH7'	0.466188	0.860516	0.579449	1.25547	40	6930	143	22381	0.573888	0.634878
'SKA2'	0.466201	0.593295	0.143611	1.83412	4	6966	28	22496	0.0573888	0.124312
'FAM111A'	0.466229	0.840929	0.529288	1.30061	29	6941	120	22404	0.416069	0.532765
'OR2Z1'	0.466238	1.20725	0.733553	1.94352	28	6942	77	22447	0.401722	0.341858
'CHEK1'	0.466343	1.19255	0.722803	1.92634	28	6942	71	22453	0.401722	0.315219
'SSTR1'	0.466446	0.757616	0.380509	1.41865	14	6956	65	22459	0.200861	0.288581
'PLEKHG4B'	0.466481	0.80615	0.466952	1.34606	22	6948	69	22455	0.315638	0.30634
'UBR4'	0.466485	0.948182	0.823724	1.08936	306	6664	1000	21524	4.39024	4.43971
'HMGCLL1'	0.466528	1.36154	0.46546	3.51436	7	6963	27	22497	0.10043	0.119872
'TASP1'	0.466578	0.764688	0.384327	1.43109	14	6956	57	22467	0.200861	0.253063
'RPL18'	0.466583	1.23703	0.674345	2.20392	20	6950	49	22475	0.286944	0.217546
'PKD1L2'	0.46662	0.880293	0.621353	1.22916	50	6920	202	22322	0.71736	0.896821
'HEMGN'	0.466666	0.854858	0.574919	1.24723	39	6931	149	22375	0.559541	0.661517
'CAMSAP3'	0.466688	1.11574	0.832058	1.48324	73	6897	225	22299	1.04735	0.998934
'CLDND1'	0.466748	1.31971	0.616224	2.67792	13	6957	39	22485	0.186514	0.173149
'TMEM248'	0.466833	1.22469	0.667657	2.16328	19	6951	57	22467	0.272597	0.253063
'ZNF254'	0.466891	0.767849	0.38587	1.43645	14	6956	64	22460	0.200861	0.284141
'CREB5'	0.466922	0.838677	0.529896	1.29519	30	6940	111	22413	0.430416	0.492808
'CSRNP2'	0.466937	1.13614	0.784009	1.62579	48	6922	134	22390	0.688666	0.594921
'SLC25A22'	0.466968	0.601416	0.14566	1.85729	4	6966	27	22497	0.0573888	0.119872
'DIXDC1'	0.467144	1.80127	0.358827	7.80981	4	6966	7	22517	0.0573888	0.031078
'PDHA2'	0.467191	0.307746	0.00692548	2.24599	1	6969	14	22510	0.0143472	0.0621559
'IAPP'	0.46726	0.612392	0.148221	1.89572	4	6966	23	22501	0.0573888	0.102113
'SREBF2'	0.467267	1.09557	0.859014	1.3897	107	6863	306	22218	1.53515	1.35855
'ARMCX2'	0.467273	0.76272	0.383431	1.42615	14	6956	62	22462	0.200861	0.275262
'SLC16A11'	0.46731	1.49539	0.250592	6.15084	3	6967	11	22513	0.0430416	0.0488368
'KDM7A'	0.467501	0.839794	0.529118	1.29708	29	6941	127	22397	0.416069	0.563843
'MST1R'	0.467535	0.919808	0.74183	1.13477	129	6841	456	22068	1.85079	2.02451
'OR4N2'	0.467576	1.26088	0.577189	2.58158	12	6958	39	22485	0.172166	0.173149
'GSTA5'	0.467645	0.761932	0.383184	1.424	14	6956	64	22460	0.200861	0.284141
'UEVLD'	0.467692	1.22012	0.664997	2.15593	19	6951	60	22464	0.272597	0.266383
'RWDD2A'	0.467703	0.720143	0.283045	1.61509	8	6962	48	22476	0.114778	0.213106
'GPS2'	0.467706	0.819915	0.475044	1.36826	22	6948	72	22452	0.315638	0.319659
'EIF3H'	0.467723	1.25173	0.686267	2.21291	20	6950	48	22476	0.286944	0.213106
'SLC2A12'	0.467724	1.17686	0.712292	1.89632	27	6943	90	22434	0.387374	0.399574
'PALD1'	0.467833	0.356929	0.00805686	2.5852	1	6969	11	22513	0.0143472	0.0488368
'NRG3'	0.467873	0.804744	0.463925	1.34324	21	6949	84	22440	0.301291	0.372936
'LRRN4'	0.468067	0.713993	0.281208	1.59772	8	6962	47	22477	0.114778	0.208666
'CMAS'	0.46817	0.682986	0.269029	1.52904	8	6962	44	22480	0.114778	0.195347
'SPOCK2'	0.4682	1.29592	0.602327	2.6453	13	6957	40	22484	0.186514	0.177588
'POU3F1'	0.468304	1.36766	0.47685	3.44368	7	6963	28	22496	0.10043	0.124312
'ERBB4'	0.468311	1.11743	0.805249	1.53481	60	6910	180	22344	0.860832	0.799148
'CCDC144NL'	0.468336	0.566804	0.137429	1.74893	4	6966	24	22500	0.0573888	0.106553
'SESTD1'	0.468567	1.16008	0.759621	1.74096	37	6933	116	22408	0.530846	0.515006
'MEST'	0.468653	1.28678	0.595322	2.6486	13	6957	31	22493	0.186514	0.137631
'MBL2'	0.468789	1.48038	0.251677	5.87496	3	6967	14	22510	0.0430416	0.0621559
'FBXO2'	0.468913	1.28688	0.596058	2.64313	13	6957	37	22487	0.186514	0.164269
'GARS'	0.468981	0.873286	0.618715	1.21645	52	6918	176	22348	0.746055	0.781389
'C1orf228'	0.468996	0.832352	0.5266	1.28308	30	6940	112	22412	0.430416	0.497247
'PRICKLE3'	0.469032	0.682349	0.268947	1.52577	8	6962	44	22480	0.114778	0.195347
'LAD1'	0.469034	1.46188	0.521454	3.78416	8	6962	17	22507	0.114778	0.075475
'PCDH8'	0.469103	1.15671	0.757798	1.73189	36	6934	114	22410	0.516499	0.506127
'C9orf47'	0.469148	1.49042	0.252063	6.14682	3	6967	10	22514	0.0430416	0.0443971
'KIAA2022'	0.469196	1.12886	0.815496	1.54681	61	6909	192	22332	0.875179	0.852424
'MGARP'	0.46923	1.44239	0.510672	3.7763	8	6962	17	22507	0.114778	0.075475
'RGPD4'	0.469286	0.619316	0.150028	1.91106	4	6966	25	22499	0.0573888	0.110993
'ZNF10'	0.469331	1.29573	0.603858	2.6384	13	6957	35	22489	0.186514	0.15539
'LMNA'	0.469392	0.862847	0.582352	1.25546	40	6930	143	22381	0.573888	0.634878
'SPATS2L'	0.469467	0.81071	0.470729	1.34903	22	6948	79	22445	0.315638	0.350737
'SPATA24'	0.469508	1.22822	0.674176	2.15042	19	6951	63	22461	0.272597	0.279702
'PLD5'	0.469666	0.83717	0.531555	1.28867	31	6939	100	22424	0.444763	0.443971
'TMEM170A'	0.469805	1.76712	0.339647	8.42647	4	6966	6	22518	0.0573888	0.0266383
'RAD9B'	0.469806	0.601677	0.146356	1.84432	4	6966	27	22497	0.0573888	0.119872
'CCDC85A'	0.469813	1.13951	0.788978	1.62566	49	6921	144	22380	0.703013	0.639318
'SP3'	0.469816	0.8454	0.535186	1.30232	30	6940	115	22409	0.430416	0.510567
'SNTG2'	0.469931	0.579691	0.141147	1.77762	4	6966	23	22501	0.0573888	0.102113
'GNPTG'	0.470074	0.882581	0.624969	1.22894	51	6919	198	22326	0.731707	0.879062
'HMX3'	0.470109	0.773377	0.38998	1.44042	14	6956	60	22464	0.200861	0.266383
'GSTA4'	0.470141	1.47833	0.53215	3.77071	8	6962	19	22505	0.114778	0.0843545
'CPSF6'	0.470145	1.29334	0.603671	2.62638	13	6957	37	22487	0.186514	0.164269
'TRIM50'	0.470231	1.25118	0.689254	2.19555	20	6950	59	22465	0.286944	0.261943
'CD27'	0.470268	1.32105	0.622098	2.65273	13	6957	37	22487	0.186514	0.164269
'CNN2'	0.470317	1.2372	0.679846	2.17803	20	6950	60	22464	0.286944	0.266383
'PTPN11'	0.470323	1.17703	0.714276	1.89822	28	6942	74	22450	0.401722	0.328538
'KRT83'	0.470703	0.603039	0.146906	1.84479	4	6966	24	22500	0.0573888	0.106553
'ZNF621'	0.4708	1.25578	0.57935	2.54252	12	6958	43	22481	0.172166	0.190907
'SRI'	0.470856	0.566874	0.137689	1.7395	4	6966	29	22495	0.0573888	0.128752
'POLR2H'	0.470884	0.341141	0.00775608	2.42774	1	6969	12	22512	0.0143472	0.0532765
'PLEKHD1'	0.470925	0.86374	0.582584	1.25556	39	6931	164	22360	0.559541	0.728112
'INSL5'	0.471054	1.75596	0.359815	7.03818	4	6966	10	22514	0.0573888	0.0443971
'CES4A'	0.471177	1.21477	0.665322	2.13362	19	6951	59	22465	0.272597	0.261943
'THAP11'	0.471213	1.16967	0.768977	1.74948	38	6932	123	22401	0.545194	0.546084
'SPHAR'	0.471252	0.308814	0.00695898	2.21866	1	6969	17	22507	0.0143472	0.075475
'RUNDC3B'	0.471298	0.785256	0.396053	1.4624	14	6956	62	22462	0.200861	0.275262
'DOC2A'	0.471404	1.27174	0.587652	2.62173	13	6957	33	22491	0.186514	0.14651
'SCRN3'	0.471427	1.24863	0.68896	2.1869	20	6950	62	22462	0.286944	0.275262
'OR1E2'	0.471449	0.34356	0.00781493	2.43941	1	6969	12	22512	0.0143472	0.0532765
'VEGFA'	0.47152	1.17743	0.716029	1.89377	28	6942	77	22447	0.401722	0.341858
'C16orf96'	0.471654	0.917689	0.728632	1.14878	111	6859	425	22099	1.59254	1.88688
'SAP30L'	0.471657	1.753	0.336794	8.50115	4	6966	5	22519	0.0573888	0.0221985
'SETD3'	0.471696	0.844006	0.536693	1.2967	31	6939	105	22419	0.444763	0.466169
'FRAS1'	0.47184	0.868791	0.588049	1.26161	41	6929	148	22376	0.588235	0.657077
'CCND2'	0.471878	0.707309	0.290689	1.55876	9	6961	34	22490	0.129125	0.15095
'DDX50'	0.471912	1.16608	0.766366	1.74877	39	6931	93	22431	0.559541	0.412893
'TMPRSS7'	0.471953	0.824212	0.479132	1.36908	22	6948	79	22445	0.315638	0.350737
'GDPD1'	0.471963	1.2917	0.605692	2.60565	13	6957	39	22485	0.186514	0.173149
'PGAM4'	0.472015	2.38969	0.0337312	35.2832	1	6969	4	22520	0.0143472	0.0177588
'PAX9'	0.472116	1.73218	0.338273	7.76207	4	6966	8	22516	0.0573888	0.0355177
'DZIP1L'	0.472176	0.818496	0.476127	1.3581	22	6948	85	22439	0.315638	0.377375
'GAD2'	0.472221	1.28217	0.598449	2.60545	13	6957	37	22487	0.186514	0.164269
'SAFB2'	0.472228	1.1136	0.833526	1.4754	75	6895	240	22284	1.07604	1.06553
'AURKA'	0.472316	1.46317	0.529417	3.69466	8	6962	21	22503	0.114778	0.0932339
'P4HTM'	0.47238	1.21261	0.662511	2.15385	20	6950	51	22473	0.286944	0.226425
'ATF7'	0.472456	1.22328	0.671812	2.15697	20	6950	53	22471	0.286944	0.235305
'FAM124A'	0.472606	1.19279	0.729823	1.90263	28	6942	86	22438	0.401722	0.381815
'INS-IGF2'	0.472637	1.78567	0.376889	6.86061	4	6966	10	22514	0.0573888	0.0443971
'GPCPD1'	0.472691	1.27246	0.591395	2.5991	13	6957	37	22487	0.186514	0.164269
'GRIK5'	0.473078	0.809779	0.471661	1.34196	22	6948	83	22441	0.315638	0.368496
'GATM'	0.473135	0.814106	0.476761	1.34753	23	6947	66	22458	0.329986	0.293021
'RAB11FIP3'	0.473204	1.21408	0.6649	2.15078	20	6950	47	22477	0.286944	0.208666
'HMOX1'	0.473236	1.77216	0.368264	7.15066	4	6966	8	22516	0.0573888	0.0355177
'NAA16'	0.473286	0.893967	0.659583	1.19925	66	6904	243	22281	0.946915	1.07885
'UVSSA'	0.47334	1.46355	0.531049	3.68926	8	6962	19	22505	0.114778	0.0843545
'FRRS1L'	0.473348	0.768731	0.393839	1.42158	15	6955	54	22470	0.215208	0.239744
'HERC3'	0.473381	1.15659	0.760701	1.72967	38	6932	114	22410	0.545194	0.506127
'PRR15L'	0.473513	2.09846	0.0355364	40.3482	1	6969	2	22522	0.0143472	0.00887942
'SORT1'	0.473661	0.870341	0.589899	1.26197	41	6929	143	22381	0.588235	0.634878
'CALCR'	0.473775	0.846261	0.538932	1.29763	31	6939	114	22410	0.444763	0.506127
'DGKA'	0.473794	0.80888	0.473891	1.33809	23	6947	71	22453	0.329986	0.315219
'PTPRD'	0.473829	0.908205	0.707548	1.15773	96	6874	345	22179	1.37733	1.5317
'SLC36A2'	0.473879	1.42565	0.511268	3.65559	8	6962	19	22505	0.114778	0.0843545
'MEA1'	0.473932	1.71981	0.328845	8.17392	4	6966	6	22518	0.0573888	0.0266383
'VIPAS39'	0.474053	1.13507	0.788392	1.61514	50	6920	133	22391	0.71736	0.590481
'PDE4B'	0.474188	0.819942	0.47786	1.35734	22	6948	89	22435	0.315638	0.395134
'CPNE3'	0.474316	1.2649	0.587022	2.59377	13	6957	33	22491	0.186514	0.14651
'PSG1'	0.474406	1.32854	0.627874	2.70035	14	6956	32	22492	0.200861	0.142071
'RIPK4'	0.47448	0.876039	0.623375	1.21505	53	6917	190	22334	0.760402	0.843545
'SAP30'	0.47454	1.72655	0.34185	7.7448	4	6966	6	22518	0.0573888	0.0266383
'FBXO41'	0.474601	1.12674	0.817117	1.53926	63	6907	172	22352	0.903874	0.76363
'SLC20A2'	0.474603	1.13877	0.791587	1.62058	51	6919	125	22399	0.731707	0.554964
'AMDHD1'	0.474617	0.569498	0.139246	1.73248	4	6966	29	22495	0.0573888	0.128752
'TXNRD3NB'	0.474661	0.570889	0.139689	1.73596	4	6966	25	22499	0.0573888	0.110993
'IFI27'	0.474835	2.68639	0.0323368	53.1395	1	6969	3	22521	0.0143472	0.0133191
'STARD3NL'	0.474846	1.45244	0.24861	5.68485	3	6967	15	22509	0.0430416	0.0665956
'ITGB3'	0.474858	0.774279	0.392311	1.43228	14	6956	70	22454	0.200861	0.31078
'CYP4F22'	0.474863	1.40523	0.498862	3.67141	8	6962	17	22507	0.114778	0.075475
'SPC25'	0.474995	1.27009	0.593183	2.58156	13	6957	33	22491	0.186514	0.14651
'REXO2'	0.475162	0.733595	0.302048	1.61221	9	6961	34	22490	0.129125	0.15095
'IQSEC2'	0.475194	1.21612	0.669837	2.13554	20	6950	58	22466	0.286944	0.257503
'RRAGD'	0.475209	0.703382	0.29012	1.54163	9	6961	37	22487	0.129125	0.164269
'PLCZ1'	0.475249	0.870129	0.590402	1.25979	41	6929	155	22369	0.588235	0.688155
'ARHGAP30'	0.475267	1.39939	0.494703	3.68977	8	6962	15	22509	0.114778	0.0665956
'CWF19L1'	0.47527	0.732246	0.301366	1.60829	9	6961	39	22485	0.129125	0.173149
'PML'	0.475283	1.1058	0.828793	1.46336	76	6894	252	22272	1.09039	1.11881
'HR'	0.475367	1.71367	0.351711	6.89035	4	6966	10	22514	0.0573888	0.0443971
'PHACTR2'	0.475401	0.628704	0.153559	1.91305	4	6966	24	22500	0.0573888	0.106553
'ACSS2'	0.475409	1.10522	0.828223	1.46364	77	6893	215	22309	1.10473	0.954537
'LMBRD2'	0.475511	1.15762	0.763554	1.72482	38	6932	122	22402	0.545194	0.541644
'PDCL2'	0.475562	0.710915	0.293409	1.55647	9	6961	38	22486	0.129125	0.168709
'VPS4B'	0.475656	0.306259	0.00695469	2.17883	1	6969	17	22507	0.0143472	0.075475
'BRWD1'	0.475772	0.905261	0.689146	1.1793	81	6889	284	22240	1.16212	1.26088
'LUM'	0.475917	0.337647	0.0077223	2.35563	1	6969	16	22508	0.0143472	0.0710353
'ID1'	0.476083	0.580443	0.142416	1.75488	4	6966	26	22498	0.0573888	0.115432
'CNOT11'	0.476139	1.20859	0.664517	2.12808	20	6950	54	22470	0.286944	0.239744
'ELAVL3'	0.47617	0.728817	0.300501	1.59626	9	6961	46	22478	0.129125	0.204227
'ABCC4'	0.47618	0.894888	0.662167	1.19785	68	6902	220	22304	0.97561	0.976736
'TCP11L2'	0.476222	1.3913	0.49174	3.65896	8	6962	17	22507	0.114778	0.075475
'CSF3R'	0.476258	1.23828	0.685816	2.17468	21	6949	51	22473	0.301291	0.226425
'PDIA4'	0.476301	0.709845	0.282706	1.56301	8	6962	56	22468	0.114778	0.248624
'MESDC2'	0.476333	0.817489	0.479968	1.34826	23	6947	77	22447	0.329986	0.341858
'KRT1'	0.476355	0.850606	0.54099	1.3022	30	6940	144	22380	0.430416	0.639318
'ARHGAP23'	0.476676	0.909551	0.709787	1.15754	97	6873	347	22177	1.39168	1.54058
'ADD3'	0.476706	1.21419	0.670378	2.12531	20	6950	59	22465	0.286944	0.261943
'IFNAR1'	0.476726	0.868374	0.589012	1.25576	40	6930	175	22349	0.573888	0.776949
'GCLC'	0.476743	0.713989	0.294997	1.5599	9	6961	41	22483	0.129125	0.182028
'AMMECR1'	0.476923	0.712816	0.294577	1.55687	9	6961	39	22485	0.129125	0.173149
'FCRL6'	0.476966	1.26672	0.594666	2.55205	13	6957	38	22486	0.186514	0.168709
'FAM107B'	0.477035	1.1703	0.716252	1.86685	28	6942	88	22436	0.401722	0.390694
'CDC73'	0.477054	0.708783	0.293136	1.54793	9	6961	37	22487	0.129125	0.164269
'URM1'	0.477347	1.31188	0.622424	2.65187	14	6956	31	22493	0.200861	0.137631
'PCDHGA7'	0.477354	1.1285	0.78538	1.60188	50	6920	144	22380	0.71736	0.639318
'TFPT'	0.477465	1.698	0.33465	7.62058	4	6966	7	22517	0.0573888	0.031078
'ABHD15'	0.477537	1.11886	0.812948	1.52394	62	6908	202	22322	0.889527	0.896821
'SLC39A7'	0.477538	0.820968	0.479882	1.35367	22	6948	91	22433	0.315638	0.404013
'B9D2'	0.47759	0.776081	0.399351	1.42656	15	6955	59	22465	0.215208	0.261943
'OR13C4'	0.477707	0.572976	0.140617	1.72971	4	6966	30	22494	0.0573888	0.133191
'NYAP2'	0.477711	0.809939	0.473604	1.3353	22	6948	87	22437	0.315638	0.386255
'METTL13'	0.477716	0.881101	0.628846	1.21882	54	6916	196	22328	0.774749	0.870183
'LMX1A'	0.477734	1.21891	0.675784	2.12093	20	6950	65	22459	0.286944	0.288581
'MC5R'	0.47778	1.1821	0.726218	1.88256	29	6941	83	22441	0.416069	0.368496
'TEX101'	0.477837	0.363882	0.00838273	2.5288	1	6969	12	22512	0.0143472	0.0532765
'C10orf35'	0.477926	2.77004	0.0324839	235.717	1	6969	1	22523	0.0143472	0.00443971
'RAB10'	0.477926	2.77004	0.0324839	235.717	1	6969	1	22523	0.0143472	0.00443971
'KCTD5'	0.477926	2.77004	0.0324839	235.717	1	6969	1	22523	0.0143472	0.00443971
'PTEN'	0.477926	2.77004	0.0324839	235.717	1	6969	1	22523	0.0143472	0.00443971
'TMEM37'	0.477926	2.77004	0.0324839	235.717	1	6969	1	22523	0.0143472	0.00443971
'SMIM8'	0.477926	2.77004	0.0324839	235.717	1	6969	1	22523	0.0143472	0.00443971
'IL18'	0.477926	2.77004	0.0324839	235.717	1	6969	1	22523	0.0143472	0.00443971
'GPR174'	0.477926	2.77004	0.0324839	235.717	1	6969	1	22523	0.0143472	0.00443971
'FAU'	0.477926	2.77004	0.0324839	235.717	1	6969	1	22523	0.0143472	0.00443971
'OCLM'	0.477926	2.77004	0.0324839	235.717	1	6969	1	22523	0.0143472	0.00443971
'ST20'	0.477926	2.77004	0.0324839	235.717	1	6969	1	22523	0.0143472	0.00443971
'SMIM22'	0.477929	1.28914	0.613759	2.54619	13	6957	47	22477	0.186514	0.208666
'GMDS'	0.47797	0.724043	0.299452	1.57913	9	6961	41	22483	0.129125	0.182028
'VN1R1'	0.477994	1.72242	0.375321	6.09083	4	6966	16	22508	0.0573888	0.0710353
'SLC12A7'	0.477998	0.921157	0.734467	1.14915	118	6852	389	22135	1.69297	1.72705
'ATXN2'	0.478219	0.881716	0.628349	1.21965	52	6918	217	22307	0.746055	0.963417
'WDR48'	0.478234	0.774428	0.398734	1.42227	15	6955	67	22457	0.215208	0.29746
'YKT6'	0.478316	0.601109	0.147968	1.80302	4	6966	31	22493	0.0573888	0.137631
'RXFP1'	0.478331	0.849937	0.54315	1.29759	31	6939	118	22406	0.444763	0.523886
'SERTAD1'	0.478391	1.70132	0.352705	6.87336	4	6966	8	22516	0.0573888	0.0355177
'PPP2R3C'	0.478417	1.17028	0.716739	1.8717	29	6941	75	22449	0.416069	0.332978
'PTPRB'	0.478483	0.883196	0.630651	1.22106	54	6916	195	22329	0.774749	0.865743
'ZNF622'	0.478559	1.14859	0.75828	1.71294	39	6931	110	22414	0.559541	0.488368
'CTTNBP2NL'	0.478646	1.14426	0.754494	1.7089	39	6931	104	22420	0.559541	0.46173
'URI1'	0.478713	1.12695	0.785422	1.5953	49	6921	162	22362	0.703013	0.719233
'OR5M3'	0.478738	1.70437	0.359613	6.57466	4	6966	10	22514	0.0573888	0.0443971
'RASIP1'	0.478813	0.845826	0.540876	1.29041	31	6939	114	22410	0.444763	0.506127
'RBM33'	0.47884	1.10259	0.828126	1.45627	77	6893	243	22281	1.10473	1.07885
'KIAA1024'	0.478925	0.891421	0.659894	1.19129	66	6904	260	22264	0.946915	1.15432
'RNF148'	0.478978	0.787364	0.405436	1.44548	15	6955	63	22461	0.215208	0.279702
'PIH1D1'	0.479032	0.793508	0.40823	1.45835	15	6955	61	22463	0.215208	0.270822
'GRAMD2'	0.479063	1.41699	0.518274	3.5169	8	6962	24	22500	0.114778	0.106553
'LENG1'	0.479101	1.37335	0.481961	3.67456	8	6962	14	22510	0.114778	0.0621559
'FGF10'	0.479134	0.624215	0.153485	1.87493	4	6966	29	22495	0.0573888	0.128752
'CLK1'	0.479233	1.15857	0.767572	1.71698	38	6932	130	22394	0.545194	0.577162
'USP49'	0.479336	0.824129	0.48248	1.35631	22	6948	94	22430	0.315638	0.417333
'MAP1LC3C'	0.479394	2.6088	0.0319462	51.372	1	6969	3	22521	0.0143472	0.0133191
'MSGN1'	0.479457	1.30078	0.618602	2.62089	14	6956	35	22489	0.200861	0.15539
'VEGFC'	0.479495	0.700547	0.290191	1.52534	9	6961	36	22488	0.129125	0.15983
'NXPE4'	0.47952	1.68157	0.3367	7.32041	4	6966	7	22517	0.0573888	0.031078
'UPF2'	0.47954	0.840241	0.537491	1.2812	31	6939	123	22401	0.444763	0.546084
'EXOG'	0.479578	1.40156	0.509798	3.50831	8	6962	22	22502	0.114778	0.0976736
'THAP7'	0.479606	0.812229	0.478182	1.3348	23	6947	78	22446	0.329986	0.346297
'OTUB1'	0.479658	1.28709	0.609185	2.61359	14	6956	32	22492	0.200861	0.142071
'PDGFRB'	0.479769	1.11503	0.81089	1.5191	64	6906	176	22348	0.918221	0.781389
'HAVCR1'	0.479859	0.828484	0.487599	1.3619	23	6947	85	22439	0.329986	0.377375
'CCR8'	0.479929	0.772627	0.398322	1.41587	15	6955	68	22456	0.215208	0.3019
'CCNE1'	0.479976	0.767271	0.39545	1.40667	15	6955	67	22457	0.215208	0.29746
'SCAF11'	0.480049	0.912877	0.713942	1.15947	99	6871	347	22177	1.42037	1.54058
'NVL'	0.480068	1.36939	0.482037	3.63994	8	6962	15	22509	0.114778	0.0665956
'PTGER4'	0.480082	1.18458	0.730546	1.87765	29	6941	85	22439	0.416069	0.377375
'CSH2'	0.480167	1.37666	0.490825	3.5696	8	6962	19	22505	0.114778	0.0843545
'OR4K17'	0.480261	1.17296	0.721357	1.86583	29	6941	83	22441	0.416069	0.368496
'SETMAR'	0.480404	1.25224	0.588314	2.51946	13	6957	42	22482	0.186514	0.186468
'TMEM234'	0.480514	1.87766	0.0355681	21.2935	1	6969	4	22520	0.0143472	0.0177588
'GPR12'	0.480582	0.770012	0.397344	1.41016	15	6955	59	22465	0.215208	0.261943
'ACSM2A'	0.480689	0.721841	0.299633	1.56615	9	6961	39	22485	0.129125	0.173149
'PRKACA'	0.480715	0.720255	0.298888	1.56257	9	6961	42	22482	0.129125	0.186468
'ANXA3'	0.480742	0.315276	0.00722735	2.19151	1	6969	16	22508	0.0143472	0.0710353
'YTHDC2'	0.480746	0.780189	0.402655	1.42785	15	6955	66	22458	0.215208	0.293021
'NUDT2'	0.48084	1.29228	0.614911	2.60389	14	6956	31	22493	0.200861	0.137631
'DUSP1'	0.480866	0.614056	0.151656	1.83123	4	6966	33	22491	0.0573888	0.14651
'ZFP42'	0.480914	0.76963	0.397131	1.40891	15	6955	66	22458	0.215208	0.293021
'RXFP2'	0.480948	1.27258	0.599992	2.60048	14	6956	28	22496	0.200861	0.124312
'CLASRP'	0.480963	1.12456	0.784508	1.59351	51	6919	132	22392	0.731707	0.586042
'DRAM2'	0.480979	1.17155	0.719752	1.8733	30	6940	65	22459	0.430416	0.288581
'CA8'	0.481134	1.24042	0.69304	2.15346	21	6949	55	22469	0.301291	0.244184
'DVL1'	0.48114	1.29658	0.618765	2.59722	14	6956	35	22489	0.200861	0.15539
'ZNF532'	0.481151	1.09234	0.843868	1.40478	94	6876	292	22232	1.34864	1.29639
'UNC13B'	0.481246	1.0907	0.842496	1.40252	93	6877	306	22218	1.33429	1.35855
'CALR'	0.481413	0.821848	0.484664	1.34765	23	6947	84	22440	0.329986	0.372936
'C3orf80'	0.481591	1.268	0.603348	2.51392	13	6957	35	22489	0.186514	0.15539
'ARIH1'	0.481667	1.419	0.523477	3.49588	8	6962	21	22503	0.114778	0.0932339
'PDGFRL'	0.48168	1.22299	0.681799	2.12881	21	6949	55	22469	0.301291	0.244184
'RNASEH2A'	0.481753	0.844657	0.542729	1.28434	32	6938	119	22405	0.45911	0.528325
'AATK'	0.48178	1.09743	0.848671	1.4094	93	6877	297	22227	1.33429	1.31859
'ESPN'	0.481857	1.15822	0.76867	1.71907	40	6930	106	22418	0.573888	0.470609
'SNAPC4'	0.481892	0.925152	0.751668	1.13333	138	6832	499	22025	1.97991	2.21541
'GDA'	0.482096	0.844385	0.542702	1.28352	32	6938	118	22406	0.45911	0.523886
'ANKRD34C'	0.482188	0.852929	0.548123	1.29666	32	6938	122	22402	0.45911	0.541644
'CCDC102A'	0.482249	0.863108	0.589535	1.24161	42	6928	161	22363	0.602582	0.714793
'ZNF382'	0.482284	1.42143	0.527461	3.45274	8	6962	24	22500	0.114778	0.106553
'GLTP'	0.482381	0.792707	0.414063	1.44559	16	6954	55	22469	0.229555	0.244184
'SYCP2L'	0.482414	1.37271	0.49509	3.48865	8	6962	19	22505	0.114778	0.0843545
'MC2R'	0.482473	1.15872	0.769617	1.71787	40	6930	116	22408	0.573888	0.515006
'TIMM44'	0.482516	0.854842	0.547903	1.30013	31	6939	134	22390	0.444763	0.594921
'ADORA1'	0.482649	1.20279	0.666751	2.10958	21	6949	53	22471	0.301291	0.235305
'ARHGEF26'	0.48289	1.23531	0.692102	2.13418	21	6949	64	22460	0.301291	0.284141
'ARHGAP9'	0.48293	0.628908	0.178367	1.82064	5	6965	18	22506	0.071736	0.0799148
'RND2'	0.482991	0.831895	0.490772	1.36294	23	6947	93	22431	0.329986	0.412893
'RFPL1'	0.483045	1.64844	0.341651	6.55937	4	6966	9	22515	0.0573888	0.0399574
'UBOX5'	0.48331	0.831858	0.490874	1.36233	23	6947	94	22430	0.329986	0.417333
'MED13L'	0.483367	1.08702	0.859815	1.36715	114	6856	345	22179	1.63558	1.5317
'MMP8'	0.483379	1.30656	0.62823	2.5908	14	6956	37	22487	0.200861	0.164269
'ZC3H6'	0.483407	1.11514	0.813423	1.51484	65	6905	177	22347	0.932568	0.785828
'C10orf10'	0.483497	0.620194	0.176071	1.79249	5	6965	18	22506	0.071736	0.0799148
'TRMT61A'	0.483538	1.18078	0.730349	1.87101	30	6940	75	22449	0.430416	0.332978
'UPF3A'	0.483561	1.26265	0.596512	2.57404	14	6956	27	22497	0.200861	0.119872
'HOXD13'	0.48366	0.790933	0.413906	1.43926	16	6954	51	22473	0.229555	0.226425
'OCIAD1'	0.483671	1.41201	0.526187	3.39303	8	6962	30	22494	0.114778	0.133191
'SETD7'	0.483722	1.27217	0.604765	2.56895	14	6956	30	22494	0.200861	0.133191
'ABCA13'	0.483908	0.887963	0.636684	1.22266	55	6915	203	22321	0.789096	0.901261
'RECQL'	0.483966	1.15335	0.766293	1.71235	41	6929	100	22424	0.588235	0.443971
'MAU2'	0.484001	0.70557	0.293775	1.52366	9	6961	45	22479	0.129125	0.199787
'CGN'	0.484024	0.783571	0.410246	1.42451	16	6954	57	22467	0.229555	0.253063
'SERPINE2'	0.484079	0.817412	0.483072	1.33633	23	6947	97	22427	0.329986	0.430652
'GXYLT1'	0.484089	1.36985	0.495896	3.47665	8	6962	17	22507	0.114778	0.075475
'RNF8'	0.484163	1.22643	0.687492	2.11837	21	6949	60	22464	0.301291	0.266383
'SPDYA'	0.484174	0.629181	0.17881	1.81588	5	6965	18	22506	0.071736	0.0799148
'ZFP37'	0.484188	0.770265	0.398632	1.40398	15	6955	73	22451	0.215208	0.324099
'ADH7'	0.484219	0.871229	0.596718	1.2508	43	6927	168	22356	0.61693	0.745871
'TBC1D24'	0.484226	1.14658	0.761477	1.70026	40	6930	113	22411	0.573888	0.501687
'IL18R1'	0.484232	1.64057	0.33431	6.86621	4	6966	7	22517	0.0573888	0.031078
'COPS2'	0.484279	1.64199	0.332848	6.95049	4	6966	7	22517	0.0573888	0.031078
'RNASE6'	0.484344	0.81613	0.482466	1.33393	23	6947	91	22433	0.329986	0.404013
'PDGFC'	0.484454	1.28515	0.616333	2.5566	14	6956	36	22488	0.200861	0.15983
'EFS'	0.484459	0.74037	0.307795	1.59951	9	6961	49	22475	0.129125	0.217546
'CCDC116'	0.484502	1.3632	0.491324	3.48257	8	6962	17	22507	0.114778	0.075475
'OXR1'	0.484514	1.11006	0.809722	1.50799	65	6905	181	22343	0.932568	0.803587
'BMPR2'	0.484528	0.885903	0.636079	1.21891	56	6914	186	22338	0.803443	0.825786
'PHYKPL'	0.484556	0.887098	0.636921	1.22058	56	6914	192	22332	0.803443	0.852424
'VSIG4'	0.484605	1.63002	0.328893	6.79998	4	6966	10	22514	0.0573888	0.0443971
'COG1'	0.484893	0.906225	0.694009	1.17374	84	6886	303	22221	1.20516	1.34523
'CEP57'	0.485045	0.582107	0.144129	1.72457	4	6966	40	22484	0.0573888	0.177588
'GBP6'	0.485117	1.36344	0.494253	3.44264	8	6962	21	22503	0.114778	0.0932339
'ACIN1'	0.485119	1.08602	0.859805	1.36478	115	6855	346	22178	1.64993	1.53614
'ERCC6'	0.485137	1.27083	0.606518	2.54967	14	6956	32	22492	0.200861	0.142071
'ZNF483'	0.485217	0.816276	0.482834	1.3329	23	6947	97	22427	0.329986	0.430652
'KIAA1551'	0.4853	1.30292	0.62931	2.56236	14	6956	47	22477	0.200861	0.208666
'CLCA1'	0.48531	0.784089	0.411017	1.42293	16	6954	59	22465	0.229555	0.261943
'FCN3'	0.485337	1.62626	0.322167	7.13712	4	6966	7	22517	0.0573888	0.031078
'CCDC181'	0.48535	1.39438	0.517651	3.39023	8	6962	23	22501	0.114778	0.102113
'GSC2'	0.485417	0.319722	0.00742464	2.18844	1	6969	12	22512	0.0143472	0.0532765
'PRR14'	0.48558	0.897095	0.668142	1.19303	70	6900	237	22287	1.0043	1.05221
'DHRS7C'	0.485588	1.34918	0.480574	3.51586	8	6962	16	22508	0.114778	0.0710353
'LZTR1'	0.485606	0.908351	0.69634	1.17589	86	6884	289	22235	1.23386	1.28308
'RXRA'	0.485646	0.835386	0.496283	1.36356	24	6946	82	22442	0.344333	0.364056
'WDR75'	0.485658	1.17654	0.729274	1.85921	30	6940	81	22443	0.430416	0.359616
'ZADH2'	0.485732	1.14592	0.762344	1.69553	40	6930	118	22406	0.573888	0.523886
'CELA2B'	0.485761	1.63597	0.34265	6.43293	4	6966	10	22514	0.0573888	0.0443971
'FSCN1'	0.485786	1.18016	0.732196	1.8629	30	6940	82	22442	0.430416	0.364056
'NIPA2'	0.485806	1.16736	0.722839	1.84063	29	6941	98	22426	0.416069	0.435091
'PACSIN2'	0.485844	0.872606	0.599183	1.25076	44	6926	157	22367	0.631277	0.697034
'FAM169A'	0.486017	1.15281	0.768193	1.70211	40	6930	129	22395	0.573888	0.572722
'NDUFS8'	0.486058	1.62466	0.325984	6.99461	4	6966	7	22517	0.0573888	0.031078
'POMGNT2'	0.48608	0.742697	0.309608	1.60021	9	6961	45	22479	0.129125	0.199787
'NUDT1'	0.486132	1.18667	0.737421	1.86891	30	6940	85	22439	0.430416	0.377375
'NPAP1'	0.48629	0.637202	0.181284	1.83087	5	6965	20	22504	0.071736	0.0887942
'LRIT2'	0.486335	0.857439	0.554017	1.29795	33	6937	120	22404	0.473458	0.532765
'DEXI'	0.486395	0.649058	0.184459	1.86997	5	6965	18	22506	0.071736	0.0799148
'RBMXL1'	0.486416	0.784837	0.411811	1.42213	16	6954	61	22463	0.229555	0.270822
'TPM4'	0.486479	0.745967	0.320615	1.59696	10	6960	31	22493	0.143472	0.137631
'CELA1'	0.486489	0.634481	0.18062	1.82152	5	6965	19	22505	0.071736	0.0843545
'C21orf2'	0.486576	0.882278	0.634269	1.21215	56	6914	190	22334	0.803443	0.843545
'INSIG1'	0.486768	1.27216	0.610781	2.52741	14	6956	37	22487	0.200861	0.164269
'GRIK1'	0.486778	1.13547	0.798093	1.5958	52	6918	161	22363	0.746055	0.714793
'GJB4'	0.486911	0.707979	0.295581	1.52108	9	6961	51	22473	0.129125	0.226425
'APOBEC3D'	0.486998	1.20857	0.677709	2.08695	21	6949	63	22461	0.301291	0.279702
'PDCD10'	0.487037	0.714446	0.307676	1.52569	10	6960	32	22492	0.143472	0.142071
'SYCP2'	0.487086	0.725816	0.312651	1.54841	10	6960	34	22490	0.143472	0.15095
'GPAT2'	0.487163	0.645673	0.183777	1.85435	5	6965	20	22504	0.071736	0.0887942
'HSF2'	0.487177	1.26157	0.602751	2.52709	14	6956	34	22490	0.200861	0.15095
'CHPT1'	0.487317	0.71158	0.297715	1.52699	9	6961	41	22483	0.129125	0.182028
'DMRT3'	0.48733	1.36582	0.502725	3.36298	8	6962	23	22501	0.114778	0.102113
'LCP1'	0.487359	0.717487	0.299976	1.53853	9	6961	52	22472	0.129125	0.230865
'RAB8A'	0.487388	0.656262	0.186302	1.89042	5	6965	21	22503	0.071736	0.0932339
'PURA'	0.487444	0.640791	0.182532	1.83682	5	6965	19	22505	0.071736	0.0843545
'SLC44A5'	0.487544	1.21499	0.683436	2.08898	21	6949	65	22459	0.301291	0.288581
'OSCAR'	0.487576	0.745797	0.311498	1.6035	9	6961	42	22482	0.129125	0.186468
'TULP2'	0.487592	1.61827	0.337567	6.4188	4	6966	9	22515	0.0573888	0.0399574
'TAF1'	0.48761	1.20107	0.672179	2.08039	21	6949	58	22466	0.301291	0.257503
'TRIM43'	0.487684	2.52334	0.0312023	65.3619	1	6969	2	22522	0.0143472	0.00887942
'CPXM2'	0.487719	0.791481	0.415816	1.43189	16	6954	59	22465	0.229555	0.261943
'ZNF573'	0.487748	1.27619	0.615623	2.51593	14	6956	41	22483	0.200861	0.182028
'MBTPS1'	0.487749	1.09222	0.847292	1.39949	98	6872	290	22234	1.40603	1.28752
'DAB1'	0.48782	1.17672	0.731739	1.85157	30	6940	89	22435	0.430416	0.395134
'ASAH1'	0.487886	1.34747	0.487488	3.41609	8	6962	20	22504	0.114778	0.0887942
'GPER1'	0.487922	1.14926	0.767035	1.69376	40	6930	127	22397	0.573888	0.563843
'CAMK2A'	0.487984	1.35597	0.496427	3.36733	8	6962	22	22502	0.114778	0.0976736
'EFHB'	0.488021	0.73562	0.307653	1.57644	9	6961	53	22471	0.129125	0.235305
'L3MBTL3'	0.488182	1.12196	0.787991	1.57832	52	6918	157	22367	0.746055	0.697034
'FAM172A'	0.488211	0.846587	0.547909	1.27884	33	6937	127	22397	0.473458	0.563843
'KIF24'	0.488221	0.870786	0.598921	1.24559	44	6926	164	22360	0.631277	0.728112
'TMEM202'	0.488256	1.20081	0.675161	2.05173	20	6950	83	22441	0.286944	0.368496
'SPAG1'	0.488355	1.19016	0.665747	2.04785	20	6950	78	22446	0.286944	0.346297
'C9orf24'	0.488377	1.26021	0.604227	2.50829	14	6956	39	22485	0.200861	0.173149
'HDAC10'	0.488522	1.11073	0.812928	1.50467	67	6903	180	22344	0.961263	0.799148
'TTI1'	0.488537	0.907365	0.697168	1.17236	88	6882	288	22236	1.26255	1.27864
'DKC1'	0.488561	1.60627	0.329878	6.53306	4	6966	9	22515	0.0573888	0.0399574
'FAM110D'	0.488571	0.734517	0.307635	1.57223	9	6961	45	22479	0.129125	0.199787
'METTL18'	0.488683	1.60057	0.328781	6.44374	4	6966	10	22514	0.0573888	0.0443971
'WNT7B'	0.488738	1.16705	0.724902	1.8389	30	6940	88	22436	0.430416	0.390694
'GSTM3'	0.48875	1.34357	0.487571	3.37948	8	6962	22	22502	0.114778	0.0976736
'C1orf189'	0.488809	1.62553	0.359674	5.68278	4	6966	15	22509	0.0573888	0.0665956
'MYOZ3'	0.489117	1.61382	0.34502	6.10672	4	6966	10	22514	0.0573888	0.0443971
'ZNF418'	0.489181	0.708607	0.29679	1.51671	9	6961	48	22476	0.129125	0.213106
'BUD31'	0.489216	1.34885	0.4942	3.3412	8	6962	24	22500	0.114778	0.106553
'HIST3H2BB'	0.489248	1.25133	0.5981	2.50303	14	6956	35	22489	0.200861	0.15539
'MLF1'	0.489303	0.828204	0.494083	1.34476	24	6946	86	22438	0.344333	0.381815
'LINGO4'	0.489309	0.869792	0.600196	1.2425	46	6924	145	22379	0.659971	0.643758
'DNASE1L3'	0.489361	0.858423	0.555994	1.29554	33	6937	124	22400	0.473458	0.550524
'STC2'	0.489465	1.24854	0.595739	2.50541	14	6956	34	22490	0.200861	0.15095
'STARD6'	0.489493	1.60638	0.315632	7.31728	4	6966	6	22518	0.0573888	0.0266383
'IL17B'	0.489575	1.19155	0.666712	2.06368	21	6949	62	22462	0.301291	0.275262
'SRP68'	0.489585	1.14911	0.767983	1.69346	41	6929	120	22404	0.588235	0.532765
'ARHGEF17'	0.489631	0.934118	0.772959	1.1246	166	6804	588	21936	2.38164	2.61055
'GNRHR'	0.489654	0.820904	0.48977	1.33246	24	6946	92	22432	0.344333	0.408453
'TDRD3'	0.489665	0.88379	0.637063	1.21129	57	6913	199	22325	0.817791	0.883502
'ADCY10'	0.489841	1.13729	0.758639	1.67727	40	6930	129	22395	0.573888	0.572722
'SPACA1'	0.490004	1.20658	0.679995	2.0703	21	6949	62	22462	0.301291	0.275262
'OSBPL10'	0.490006	1.10607	0.810101	1.49528	65	6905	204	22320	0.932568	0.905701
'IFT122'	0.490169	0.91783	0.722196	1.15909	104	6866	374	22150	1.49211	1.66045
'CCDC89'	0.490194	1.59921	0.334594	6.31574	4	6966	9	22515	0.0573888	0.0399574
'NEBL'	0.490237	1.12907	0.795496	1.58381	53	6917	164	22360	0.760402	0.728112
'HCFC2'	0.490245	0.711856	0.298575	1.52019	9	6961	52	22472	0.129125	0.230865
'EARS2'	0.490248	1.32966	0.475603	3.43906	8	6962	17	22507	0.114778	0.075475
'NUAK1'	0.490334	1.11411	0.81692	1.50675	68	6902	180	22344	0.97561	0.799148
'HIC1'	0.490407	1.15039	0.769643	1.69354	41	6929	115	22409	0.588235	0.510567
'APPL2'	0.49046	0.832406	0.494499	1.35133	23	6947	110	22414	0.329986	0.488368
'RIMS1'	0.490523	0.918074	0.722828	1.15908	106	6864	368	22156	1.5208	1.63381
'MRPL16'	0.490537	0.64255	0.183741	1.82757	5	6965	23	22501	0.071736	0.102113
'TNFSF18'	0.490583	1.62105	0.354519	5.93696	4	6966	10	22514	0.0573888	0.0443971
'HIPK1'	0.490585	1.11104	0.814671	1.50165	67	6903	198	22326	0.961263	0.879062
'BTG1'	0.490683	1.5931	0.316156	6.9983	4	6966	7	22517	0.0573888	0.031078
'GPR176'	0.490787	0.851292	0.552083	1.2826	33	6937	145	22379	0.473458	0.643758
'SULT1C3'	0.490789	0.669062	0.190374	1.92127	5	6965	19	22505	0.071736	0.0843545
'MAP3K6'	0.490792	1.12661	0.794107	1.57822	52	6918	170	22354	0.746055	0.75475
'NR3C1'	0.490864	0.83138	0.496583	1.34772	24	6946	88	22436	0.344333	0.390694
'FAM26E'	0.490956	1.59463	0.314752	7.13731	4	6966	7	22517	0.0573888	0.031078
'ZNF800'	0.490969	1.1448	0.765753	1.68563	41	6929	113	22411	0.588235	0.501687
'SLC22A1'	0.491029	0.731322	0.316425	1.54936	10	6960	40	22484	0.143472	0.177588
'CHST14'	0.491306	1.22858	0.695688	2.1076	22	6948	61	22463	0.315638	0.270822
'SNX27'	0.491381	0.735327	0.318314	1.55711	10	6960	36	22488	0.143472	0.15983
'RGCC'	0.491531	1.59054	0.318828	6.89922	4	6966	7	22517	0.0573888	0.031078
'SLC35A4'	0.491538	1.58755	0.335042	6.12283	4	6966	10	22514	0.0573888	0.0443971
'PATL2'	0.491571	0.851798	0.552766	1.2824	33	6937	137	22387	0.473458	0.60824
'EML1'	0.49194	0.871662	0.601078	1.24299	44	6926	179	22345	0.631277	0.794708
'SULT1A1'	0.492008	0.852526	0.554744	1.2824	34	6936	120	22404	0.487805	0.532765
'TRAF2'	0.492051	0.824241	0.492828	1.33414	24	6946	93	22431	0.344333	0.412893
'S1PR3'	0.492333	1.17788	0.736367	1.84717	31	6939	82	22442	0.444763	0.364056
'GOLT1A'	0.492348	1.25917	0.610344	2.46785	14	6956	43	22481	0.200861	0.190907
'CYHR1'	0.49235	0.858372	0.558662	1.29096	34	6936	115	22409	0.487805	0.510567
'HSD17B11'	0.492387	0.80107	0.422514	1.44098	16	6954	66	22458	0.229555	0.293021
'LCE1B'	0.492446	1.89704	0.0337627	27.4411	1	6969	3	22521	0.0143472	0.0133191
'CDC25B'	0.492448	1.19186	0.670912	2.04847	21	6949	61	22463	0.301291	0.270822
'DUOXA2'	0.492454	0.820669	0.490768	1.32808	24	6946	94	22430	0.344333	0.417333
'ADAM20'	0.492464	0.727577	0.315175	1.53783	10	6960	41	22483	0.143472	0.182028
'PLEK'	0.492494	0.657178	0.188021	1.86655	5	6965	23	22501	0.071736	0.102113
'PRSS27'	0.492662	1.57101	0.329909	6.02238	4	6966	13	22511	0.0573888	0.0577162
'RETSAT'	0.492709	0.803877	0.423953	1.44607	16	6954	69	22455	0.229555	0.30634
'OR13D1'	0.492838	1.57597	0.323406	6.44874	4	6966	8	22516	0.0573888	0.0355177
'SALL1'	0.492853	1.09286	0.850543	1.39582	100	6870	295	22229	1.43472	1.30971
'GIMAP4'	0.492871	1.25591	0.608387	2.46617	14	6956	36	22488	0.200861	0.15983
'TERF2IP'	0.492883	0.855906	0.557361	1.28642	34	6936	116	22408	0.487805	0.515006
'SNW1'	0.492904	1.1885	0.668577	2.04395	21	6949	64	22460	0.301291	0.284141
'COBL'	0.493094	0.786123	0.415149	1.41152	16	6954	70	22454	0.229555	0.31078
'ANKRD13A'	0.493127	0.856251	0.55893	1.28612	35	6935	107	22417	0.502152	0.475049
'OTOP1'	0.493135	0.720891	0.31245	1.52297	10	6960	40	22484	0.143472	0.177588
'SLC7A4'	0.49319	1.57452	0.32237	6.48204	4	6966	8	22516	0.0573888	0.0355177
'SS18L1'	0.493196	0.853043	0.556835	1.28122	35	6935	108	22416	0.502152	0.479489
'HNRNPDL'	0.493395	0.832546	0.498269	1.34566	24	6946	100	22424	0.344333	0.443971
'CEP55'	0.493435	1.42915	0.538974	3.56338	9	6961	19	22505	0.129125	0.0843545
'TCF23'	0.493526	0.803101	0.428274	1.43977	17	6953	56	22468	0.243902	0.248624
'SEPSECS'	0.493558	1.14998	0.771726	1.68882	42	6928	122	22402	0.602582	0.541644
'PIGN'	0.493701	0.874386	0.604427	1.24476	45	6925	175	22349	0.645624	0.776949
'PLCB1'	0.493902	0.857818	0.558872	1.28811	34	6936	140	22384	0.487805	0.621559
'IFT140'	0.493939	0.876879	0.606208	1.24814	45	6925	180	22344	0.645624	0.799148
'PDZD7'	0.493994	1.18742	0.669306	2.03596	21	6949	66	22458	0.301291	0.293021
'VSIG1'	0.494259	0.73151	0.317629	1.54115	10	6960	42	22482	0.143472	0.186468
'HNRNPUL2'	0.494294	1.18965	0.669651	2.05816	22	6948	52	22472	0.315638	0.230865
'ZNF749'	0.494346	1.21195	0.687825	2.07338	22	6948	63	22461	0.315638	0.279702
'ARRB1'	0.494396	1.19079	0.670616	2.06028	22	6948	48	22476	0.315638	0.213106
'MAGEF1'	0.494512	1.41247	0.531832	3.53913	9	6961	19	22505	0.129125	0.0843545
'MIPOL1'	0.494515	0.873677	0.604319	1.2429	45	6925	169	22355	0.645624	0.750311
'MFSD1'	0.49455	0.86391	0.564217	1.29658	35	6935	116	22408	0.502152	0.515006
'PTX3'	0.49462	1.33087	0.492453	3.25386	8	6962	24	22500	0.114778	0.106553
'SPP1'	0.494641	1.56071	0.326083	6.07903	4	6966	11	22513	0.0573888	0.0488368
'CDK2AP1'	0.494689	1.56724	0.31665	6.62365	4	6966	9	22515	0.0573888	0.0399574
'ZNF594'	0.494696	0.808461	0.431361	1.44833	17	6953	57	22467	0.243902	0.253063
'SIGMAR1'	0.494768	0.728306	0.316398	1.53335	10	6960	41	22483	0.143472	0.182028
'AKAP1'	0.49488	1.32541	0.489736	3.23337	8	6962	27	22497	0.114778	0.119872
'LIPM'	0.49491	1.16524	0.730029	1.81629	30	6940	105	22419	0.430416	0.466169
'CDRT15'	0.494913	2.41329	0.0306088	61.1045	1	6969	2	22522	0.0143472	0.00887942
'IL21'	0.494981	1.56282	0.323512	6.28017	4	6966	9	22515	0.0573888	0.0399574
'TH'	0.495017	1.12008	0.791603	1.56562	53	6917	166	22358	0.760402	0.736992
'RP9'	0.495072	0.755336	0.327659	1.59342	10	6960	38	22486	0.143472	0.168709
'EXOC3L4'	0.495258	0.879984	0.608132	1.25168	44	6926	172	22352	0.631277	0.76363
'SMG5'	0.495348	1.09301	0.829405	1.43041	84	6886	242	22282	1.20516	1.07441
'METTL17'	0.495463	1.55978	0.320272	6.39115	4	6966	8	22516	0.0573888	0.0355177
'TPCN1'	0.495597	0.893068	0.647087	1.21839	59	6911	210	22314	0.846485	0.932339
'CTDSPL2'	0.495602	0.750771	0.326061	1.58028	10	6960	43	22481	0.143472	0.190907
'LGALS9'	0.495613	0.74135	0.32213	1.55832	10	6960	48	22476	0.143472	0.213106
'MMP16'	0.495625	1.293	0.63398	2.53163	15	6955	38	22486	0.215208	0.168709
'HPS5'	0.495651	0.621606	0.179024	1.74694	5	6965	23	22501	0.071736	0.102113
'KDM4C'	0.495678	0.79245	0.419522	1.41773	16	6954	78	22446	0.229555	0.346297
'PLEKHN1'	0.495689	1.15875	0.724531	1.81643	31	6939	81	22443	0.444763	0.359616
'TBC1D12'	0.495715	0.862256	0.561208	1.29342	33	6937	150	22374	0.473458	0.665956
'OSR2'	0.495841	0.789344	0.422161	1.4095	17	6953	59	22465	0.243902	0.261943
'RAC1'	0.49585	1.56201	0.313019	6.77642	4	6966	7	22517	0.0573888	0.031078
'TPRX1'	0.495918	1.21898	0.694674	2.07331	22	6948	69	22455	0.315638	0.30634
'TECPR2'	0.496199	1.08896	0.849087	1.38793	100	6870	330	22194	1.43472	1.4651
'TGS1'	0.4962	1.31464	0.482187	3.24786	8	6962	25	22499	0.114778	0.110993
'ERGIC2'	0.496325	0.785109	0.41991	1.4016	17	6953	65	22459	0.243902	0.288581
'C1orf54'	0.49633	0.62938	0.181441	1.76417	5	6965	26	22498	0.071736	0.115432
'MAP2K7'	0.496731	0.788386	0.421866	1.40634	17	6953	65	22459	0.243902	0.288581
'TTC29'	0.496769	1.31307	0.480449	3.27046	8	6962	21	22503	0.114778	0.0932339
'HSP90AB1'	0.496786	0.829335	0.500176	1.33414	25	6945	86	22438	0.35868	0.381815
'CCNH'	0.496808	1.20846	0.688426	2.05606	22	6948	68	22456	0.315638	0.3019
'CCNJ'	0.49691	1.28178	0.628995	2.50687	15	6955	36	22488	0.215208	0.15983
'TRIB2'	0.496953	1.26603	0.618106	2.49806	15	6955	31	22493	0.215208	0.137631
'C11orf57'	0.497001	0.810848	0.433431	1.44827	17	6953	63	22461	0.243902	0.279702
'GGN'	0.497005	1.55342	0.323053	6.24825	4	6966	8	22516	0.0573888	0.0355177
'FUNDC2'	0.497063	0.6449	0.185957	1.80432	5	6965	27	22497	0.071736	0.119872
'KIAA1147'	0.497094	0.790864	0.423476	1.40978	17	6953	60	22464	0.243902	0.266383
'EVL'	0.497132	0.792995	0.424667	1.41342	17	6953	61	22463	0.243902	0.270822
'FOXH1'	0.497141	1.17227	0.737006	1.82515	31	6939	88	22436	0.444763	0.390694
'FNDC7'	0.497189	0.829695	0.500553	1.33411	25	6945	90	22434	0.35868	0.399574
'CTC1'	0.497541	1.08433	0.845709	1.3815	100	6870	341	22183	1.43472	1.51394
'HDAC1'	0.497589	0.804312	0.430534	1.4336	17	6953	69	22455	0.243902	0.30634
'TMEM170B'	0.497609	1.41	0.53712	3.46102	9	6961	20	22504	0.129125	0.0887942
'TAOK3'	0.497617	1.18522	0.670291	2.03822	22	6948	56	22468	0.315638	0.248624
'NUAK2'	0.497632	0.855797	0.560473	1.27994	35	6935	128	22396	0.502152	0.568283
'HIGD2A'	0.497648	1.5393	0.321705	6.00875	4	6966	10	22514	0.0573888	0.0443971
'ACOT2'	0.497662	1.30822	0.477813	3.26867	8	6962	20	22504	0.114778	0.0887942
'XRN1'	0.497701	1.08616	0.847421	1.38365	101	6869	327	22197	1.44907	1.45178
'PSMD4'	0.497717	1.24085	0.605056	2.41001	14	6956	45	22479	0.200861	0.199787
'CMYA5'	0.49783	1.13237	0.760932	1.66026	42	6928	123	22401	0.602582	0.546084
'IGSF5'	0.497831	1.55128	0.317642	6.50433	4	6966	7	22517	0.0573888	0.031078
'COX10'	0.497832	0.840668	0.507186	1.35154	25	6945	90	22434	0.35868	0.399574
'TMC1'	0.497863	0.855843	0.560642	1.27972	35	6935	120	22404	0.502152	0.532765
'MEMO1'	0.497868	0.644768	0.186069	1.80032	5	6965	29	22495	0.071736	0.128752
'MDH1'	0.497918	0.760626	0.330682	1.59793	10	6960	47	22477	0.143472	0.208666
'MKRN1'	0.497922	1.54624	0.326804	5.99775	4	6966	9	22515	0.0573888	0.0399574
'TSLP'	0.497959	1.19025	0.675266	2.03812	22	6948	56	22468	0.315638	0.248624
'SPG21'	0.497991	1.22846	0.59404	2.41571	14	6956	41	22483	0.200861	0.182028
'NLRP4'	0.498081	0.877409	0.609093	1.24427	46	6924	177	22347	0.659971	0.785828
'PRPF19'	0.498098	0.751373	0.327272	1.57421	10	6960	44	22480	0.143472	0.195347
'PGLYRP3'	0.498151	1.5495	0.3415	5.48569	4	6966	15	22509	0.0573888	0.0665956
'DMWD'	0.498232	0.829572	0.498725	1.33337	24	6946	107	22417	0.344333	0.475049
'OR2AG1'	0.498295	1.54511	0.313514	6.5001	4	6966	8	22516	0.0573888	0.0355177
'ST3GAL6'	0.498317	0.804075	0.430818	1.43159	17	6953	70	22454	0.243902	0.31078
'ACMSD'	0.498334	0.855718	0.559535	1.27945	34	6936	133	22391	0.487805	0.590481
'DYRK2'	0.498382	0.863291	0.564377	1.29107	34	6936	139	22385	0.487805	0.61712
'ALG10B'	0.498429	1.40796	0.537588	3.44373	9	6961	20	22504	0.129125	0.0887942
'LGALS12'	0.498447	1.40223	0.534522	3.44103	9	6961	19	22505	0.129125	0.0843545
'ZDHHC5'	0.498467	0.893347	0.648899	1.216	60	6910	209	22315	0.860832	0.927899
'TRIM26'	0.498535	0.737894	0.321965	1.54287	10	6960	44	22480	0.143472	0.195347
'PCDHA13'	0.49855	1.20261	0.685946	2.0445	22	6948	64	22460	0.315638	0.284141
'RPL9'	0.498577	1.56414	0.351413	5.41511	4	6966	14	22510	0.0573888	0.0621559
'POGZ'	0.498636	0.87726	0.609963	1.24322	47	6923	160	22364	0.674319	0.710353
'DNAL1'	0.498723	0.63075	0.18244	1.75781	5	6965	30	22494	0.071736	0.133191
'CDCA7'	0.49885	0.843361	0.508987	1.35479	25	6945	104	22420	0.35868	0.46173
'TUBA3E'	0.498975	1.39459	0.531031	3.43193	9	6961	19	22505	0.129125	0.0843545
'E2F6'	0.49905	0.632866	0.183178	1.76247	5	6965	25	22499	0.071736	0.110993
'C5orf15'	0.499097	1.53494	0.310395	6.38755	4	6966	10	22514	0.0573888	0.0443971
'RILP'	0.499191	1.3449	0.513975	3.14021	8	6962	28	22496	0.114778	0.124312
'S100A4'	0.499315	1.27437	0.627512	2.48298	15	6955	35	22489	0.215208	0.15539
'PTPRT'	0.499421	0.875897	0.609323	1.24051	47	6923	176	22348	0.674319	0.781389
'MON1B'	0.499427	0.860817	0.56449	1.2853	35	6935	131	22393	0.502152	0.581602
'TRIM23'	0.49948	1.18822	0.675702	2.02773	22	6948	62	22462	0.315638	0.275262
'LRR1'	0.499511	1.3694	0.516218	3.42956	9	6961	16	22508	0.129125	0.0710353
'IGSF23'	0.499599	0.783667	0.416392	1.39558	16	6954	78	22446	0.229555	0.346297
'ITK'	0.499605	1.1362	0.765496	1.66323	43	6927	117	22407	0.61693	0.519446
'FLG'	0.499819	0.904889	0.681577	1.19153	77	6893	235	22289	1.10473	1.04333
'SHISA6'	0.49985	0.88326	0.614517	1.25082	47	6923	163	22361	0.674319	0.723673
'MOCS2'	0.49997	0.671015	0.193667	1.87622	5	6965	25	22499	0.071736	0.110993
'SHMT2'	0.500015	1.14825	0.775401	1.67622	43	6927	117	22407	0.61693	0.519446
'OPN5'	0.500127	1.21792	0.697388	2.07079	23	6947	59	22465	0.329986	0.261943
'KIF11'	0.500205	0.732423	0.319965	1.52737	10	6960	53	22471	0.143472	0.235305
'OPN1SW'	0.500229	0.857379	0.5626	1.27914	35	6935	135	22389	0.502152	0.599361
'NME5'	0.50023	1.52177	0.323017	5.70009	4	6966	14	22510	0.0573888	0.0621559
'PATL1'	0.50041	0.879258	0.612112	1.24425	47	6923	164	22360	0.674319	0.728112
'KRT15'	0.500459	0.660837	0.191302	1.83858	5	6965	24	22500	0.071736	0.106553
'AKAP7'	0.500507	0.673878	0.194467	1.8841	5	6965	25	22499	0.071736	0.110993
'KLF8'	0.500513	0.723731	0.316295	1.51026	10	6960	43	22481	0.143472	0.190907
'SIPA1L3'	0.500521	1.13354	0.764462	1.65495	42	6928	126	22398	0.602582	0.559403
'FAM50B'	0.500547	1.18669	0.675839	2.02094	22	6948	67	22457	0.315638	0.29746
'HSD3B2'	0.500666	0.837438	0.508614	1.34049	26	6944	95	22429	0.373027	0.421772
'CD109'	0.500886	0.857906	0.563253	1.27912	35	6935	131	22393	0.502152	0.581602
'FAM71C'	0.500928	1.52238	0.32353	5.77948	4	6966	11	22513	0.0573888	0.0488368
'ST6GALNAC5'	0.501007	1.14568	0.774048	1.67362	44	6926	117	22407	0.631277	0.519446
'KIF17'	0.501046	1.40817	0.543305	3.37678	9	6961	25	22499	0.129125	0.110993
'FOXRED1'	0.501223	0.861492	0.565685	1.2841	35	6935	137	22387	0.502152	0.60824
'CCDC38'	0.501325	0.815017	0.441493	1.44486	18	6952	52	22472	0.25825	0.230865
'GRIK4'	0.501424	1.11033	0.820877	1.48952	71	6899	200	22324	1.01865	0.887942
'B4GALNT2'	0.501499	0.854578	0.561208	1.27361	35	6935	142	22382	0.502152	0.630439
'TNIP3'	0.50182	1.36921	0.521891	3.36155	9	6961	20	22504	0.129125	0.0887942
'DLGAP2'	0.501831	1.07513	0.858377	1.34022	123	6847	375	22149	1.76471	1.66489
'CNST'	0.501994	0.892409	0.6492	1.2117	59	6911	239	22285	0.846485	1.06109
'RPS6KA4'	0.502177	0.859352	0.565911	1.27925	36	6934	122	22402	0.516499	0.541644
'ZBTB8A'	0.502218	0.641373	0.186451	1.77215	5	6965	28	22496	0.071736	0.124312
'LYZL1'	0.502316	0.514994	0.0517355	2.73751	2	6968	8	22516	0.0286944	0.0355177
'DCDC1'	0.502352	1.15291	0.72605	1.79578	32	6938	90	22434	0.45911	0.399574
'TMEM87A'	0.502355	1.12989	0.762511	1.6507	43	6927	121	22403	0.61693	0.537205
'AGPS'	0.502381	0.791092	0.425682	1.40048	17	6953	72	22452	0.243902	0.319659
'DNAJB2'	0.502466	1.16254	0.734236	1.80424	32	6938	93	22431	0.45911	0.412893
'RAX'	0.502546	0.727058	0.31848	1.51149	10	6960	44	22480	0.143472	0.195347
'CYP7B1'	0.502562	1.14699	0.776272	1.67227	44	6926	113	22411	0.631277	0.501687
'XXYLT1'	0.502608	1.16793	0.738489	1.81047	32	6938	91	22433	0.45911	0.404013
'PHLDB1'	0.502661	0.919932	0.729274	1.1536	111	6859	395	22129	1.59254	1.75368
'PSG3'	0.502797	0.626526	0.182109	1.73145	5	6965	31	22493	0.071736	0.137631
'RCSD1'	0.502845	1.2645	0.626756	2.43671	15	6955	43	22481	0.215208	0.190907
'GTF2A1L'	0.503038	0.877863	0.612205	1.23959	47	6923	185	22339	0.674319	0.821346
'GOLGA6B'	0.50306	2.13524	0.0307649	48.0197	1	6969	2	22522	0.0143472	0.00887942
'EIF2B3'	0.50306	2.13524	0.0307649	48.0197	1	6969	2	22522	0.0143472	0.00887942
'CBLN2'	0.503119	0.636389	0.18524	1.75507	5	6965	27	22497	0.071736	0.119872
'KIF26B'	0.503284	0.857937	0.565414	1.27587	36	6934	131	22393	0.516499	0.581602
'PIGV'	0.503312	0.881241	0.615397	1.24385	48	6922	165	22359	0.688666	0.732552
'MOB1B'	0.503346	0.741176	0.325162	1.5368	10	6960	47	22477	0.143472	0.208666
'ASTN1'	0.503404	1.12204	0.799264	1.55621	55	6915	183	22341	0.789096	0.812467
'MOB4'	0.50352	0.486541	0.0495205	2.50896	2	6968	8	22516	0.0286944	0.0355177
'KBTBD8'	0.503699	1.39693	0.54294	3.30592	9	6961	27	22497	0.129125	0.119872
'NKX2-2'	0.503747	2.58623	0.0294724	226.472	1	6969	1	22523	0.0143472	0.00443971
'DHRS3'	0.503747	2.58623	0.0294724	226.472	1	6969	1	22523	0.0143472	0.00443971
'CETN2'	0.503747	2.58623	0.0294724	226.472	1	6969	1	22523	0.0143472	0.00443971
'SYNJ2BP'	0.503747	2.58623	0.0294724	226.472	1	6969	1	22523	0.0143472	0.00443971
'PIGY'	0.503747	2.58623	0.0294724	226.472	1	6969	1	22523	0.0143472	0.00443971
'TANGO6'	0.50394	0.906136	0.683772	1.19007	76	6894	283	22241	1.09039	1.25644
'NIT2'	0.503987	1.2076	0.694788	2.04046	23	6947	64	22460	0.329986	0.284141
'KISS1R'	0.50421	1.19575	0.687662	2.01133	22	6948	68	22456	0.315638	0.3019
'PLXDC2'	0.50428	1.17979	0.674777	1.9975	22	6948	72	22452	0.315638	0.319659
'VDR'	0.504399	0.667716	0.194157	1.84102	5	6965	30	22494	0.071736	0.133191
'ZNF548'	0.504498	1.36522	0.525004	3.30612	9	6961	20	22504	0.129125	0.0887942
'ELAVL4'	0.504532	1.49938	0.318473	5.69875	4	6966	10	22514	0.0573888	0.0443971
'NDUFB8'	0.504569	1.51041	0.304023	6.50272	4	6966	7	22517	0.0573888	0.031078
'GP2'	0.504651	1.16318	0.736309	1.80508	33	6937	83	22441	0.473458	0.368496
'HAUS4'	0.504771	1.50324	0.303826	6.28406	4	6966	9	22515	0.0573888	0.0399574
'CALML4'	0.504965	1.27345	0.635501	2.43006	15	6955	50	22474	0.215208	0.221985
'ARHGEF33'	0.505082	1.11067	0.79058	1.54321	56	6914	159	22365	0.803443	0.705914
'CNTNAP1'	0.505097	0.913007	0.708609	1.16791	93	6877	337	22187	1.33429	1.49618
'ABCB10'	0.505101	0.796217	0.429673	1.40405	17	6953	75	22449	0.243902	0.332978
'ZNF528'	0.505129	0.793202	0.428062	1.39896	17	6953	69	22455	0.243902	0.30634
'BIRC8'	0.505269	1.52069	0.297992	7.18056	4	6966	5	22519	0.0573888	0.0221985
'DPP9'	0.505332	1.10152	0.816189	1.47312	70	6900	224	22300	1.0043	0.994495
'CRYGS'	0.505385	0.761875	0.342811	1.56986	11	6959	42	22482	0.157819	0.186468
'EEPD1'	0.505509	1.13736	0.7711	1.65664	45	6925	117	22407	0.645624	0.519446
'AEN'	0.505629	1.50145	0.334833	5.23145	4	6966	14	22510	0.0573888	0.0621559
'C2'	0.505761	0.789549	0.426153	1.39198	17	6953	68	22456	0.243902	0.3019
'STAU1'	0.505786	0.837217	0.508806	1.33328	25	6945	112	22412	0.35868	0.497247
'MYLK4'	0.505808	0.799099	0.431518	1.40765	17	6953	75	22449	0.243902	0.332978
'STYX'	0.505856	1.22659	0.601749	2.40234	15	6955	36	22488	0.215208	0.15983
'RAPGEFL1'	0.505866	0.818229	0.445072	1.44164	18	6952	58	22466	0.25825	0.257503
'BCL2L11'	0.505868	0.669427	0.195142	1.83932	5	6965	30	22494	0.071736	0.133191
'NFAM1'	0.506019	1.17177	0.74401	1.81115	33	6937	92	22432	0.473458	0.408453
'UCK1'	0.506147	1.19287	0.686558	2.0156	23	6947	63	22461	0.329986	0.279702
'PCGF5'	0.50615	1.3544	0.521598	3.27179	9	6961	22	22502	0.129125	0.0976736
'GGT6'	0.506159	0.734549	0.323158	1.51653	10	6960	51	22473	0.143472	0.226425
'LRRD1'	0.506244	1.12202	0.801135	1.55323	56	6914	184	22340	0.803443	0.816906
'SERAC1'	0.5063	1.23594	0.611282	2.38817	15	6955	46	22478	0.215208	0.204227
'GPRIN2'	0.506306	2.25884	0.0296947	55.2863	1	6969	2	22522	0.0143472	0.00887942
'RHOU'	0.506316	0.76124	0.342913	1.56547	11	6959	41	22483	0.157819	0.182028
'UIMC1'	0.506348	0.884926	0.619125	1.2461	48	6922	189	22335	0.688666	0.839105
'SUGT1'	0.506415	1.35773	0.525014	3.24973	9	6961	26	22498	0.129125	0.115432
'TSPAN15'	0.506417	1.4929	0.319576	5.62585	4	6966	11	22513	0.0573888	0.0488368
'PI4K2A'	0.506459	1.5091	0.332422	5.53481	4	6966	9	22515	0.0573888	0.0399574
'CHD6'	0.506617	1.06389	0.87982	1.28207	171	6799	539	21985	2.45337	2.393
'CRLF1'	0.506697	1.25326	0.624854	2.39539	15	6955	45	22479	0.215208	0.199787
'RAB26'	0.506811	1.48985	0.33081	5.19226	4	6966	16	22508	0.0573888	0.0710353
'KDR'	0.507033	0.880269	0.616952	1.23845	49	6921	164	22360	0.703013	0.728112
'PAK1'	0.507104	0.74474	0.328201	1.53404	10	6960	53	22471	0.143472	0.235305
'GNL3L'	0.507126	0.737057	0.324494	1.51875	10	6960	65	22459	0.143472	0.288581
'ITIH2'	0.507148	1.12443	0.762012	1.63419	43	6927	138	22386	0.61693	0.61268
'TNFRSF25'	0.507204	1.35506	0.525185	3.22947	9	6961	25	22499	0.129125	0.110993
'OR52A5'	0.507217	1.18026	0.677657	1.99982	23	6947	63	22461	0.329986	0.279702
'EDIL3'	0.507284	1.35895	0.528699	3.20924	9	6961	31	22493	0.129125	0.137631
'CRYGD'	0.507292	1.48638	0.320259	5.51483	4	6966	11	22513	0.0573888	0.0488368
'M6PR'	0.50737	1.20366	0.694764	2.03675	24	6946	57	22467	0.344333	0.253063
'TNS1'	0.507379	1.36511	0.531474	3.2351	9	6961	24	22500	0.129125	0.106553
'TMEM136'	0.507432	1.34098	0.515552	3.24362	9	6961	23	22501	0.129125	0.102113
'WDR61'	0.507436	1.18384	0.680888	2.00224	23	6947	64	22460	0.329986	0.284141
'TRIQK'	0.507453	0.629871	0.184271	1.72207	5	6965	28	22496	0.071736	0.124312
'CACNG5'	0.5075	1.19872	0.692527	2.01503	23	6947	68	22456	0.329986	0.3019
'RPL11'	0.507519	1.4875	0.328164	5.2852	4	6966	13	22511	0.0573888	0.0577162
'ZNF563'	0.507721	1.18652	0.683615	2.00121	23	6947	67	22457	0.329986	0.29746
'CARD18'	0.507762	2.1731	0.029693	38.4344	1	6969	3	22521	0.0143472	0.0133191
'PCDHB11'	0.507871	1.11639	0.797616	1.54541	57	6913	176	22348	0.817791	0.781389
'LARP1'	0.507898	0.800725	0.436982	1.40454	18	6952	66	22458	0.25825	0.293021
'KIT'	0.507952	0.845499	0.516669	1.34276	26	6944	103	22421	0.373027	0.45729
'ZCWPW2'	0.508065	0.651271	0.190743	1.77389	5	6965	33	22491	0.071736	0.14651
'COLCA2'	0.508126	1.20383	0.695729	2.0339	24	6946	58	22466	0.344333	0.257503
'CACNG8'	0.508131	1.23447	0.612921	2.3743	15	6955	44	22480	0.215208	0.195347
'CENPL'	0.508203	0.729703	0.321729	1.50271	10	6960	49	22475	0.143472	0.217546
'SPINK9'	0.508343	0.525447	0.0530821	2.73714	2	6968	12	22512	0.0286944	0.0532765
'FERD3L'	0.508348	1.34404	0.520185	3.21272	9	6961	25	22499	0.129125	0.110993
'IFI27L2'	0.508387	0.488285	0.0500844	2.46763	2	6968	9	22515	0.0286944	0.0399574
'SEMA6B'	0.508414	0.884006	0.619439	1.24256	48	6922	184	22340	0.688666	0.816906
'KATNA1'	0.508641	0.871606	0.577654	1.28977	37	6933	135	22389	0.530846	0.599361
'PHF11'	0.508643	1.47981	0.321656	5.40128	4	6966	12	22512	0.0573888	0.0532765
'FUOM'	0.508736	0.461587	0.0475182	2.31952	2	6968	10	22514	0.0286944	0.0443971
'PHF10'	0.508782	0.736545	0.325343	1.51379	10	6960	48	22476	0.143472	0.213106
'COPS7B'	0.50917	0.637278	0.187075	1.73334	5	6965	29	22495	0.071736	0.128752
'TRIOBP'	0.509188	0.909214	0.689236	1.18976	80	6890	259	22265	1.14778	1.14988
'SMC1A'	0.509196	1.34124	0.520385	3.19062	9	6961	25	22499	0.129125	0.110993
'TBC1D17'	0.509218	0.831568	0.508743	1.31891	26	6944	99	22425	0.373027	0.439531
'SLCO6A1'	0.509437	0.80785	0.441638	1.41411	18	6952	61	22463	0.25825	0.270822
'SNRPB2'	0.509507	0.490526	0.0503382	2.46553	2	6968	13	22511	0.0286944	0.0577162
'TSPEAR'	0.509594	1.1183	0.799948	1.54961	60	6910	148	22376	0.860832	0.657077
'MCFD2'	0.509623	0.773178	0.34909	1.58447	11	6959	41	22483	0.157819	0.182028
'ICMT'	0.50977	1.48864	0.296443	6.61653	4	6966	7	22517	0.0573888	0.031078
'SEC14L6'	0.509793	0.844709	0.517096	1.33853	26	6944	113	22411	0.373027	0.501687
'RPS27'	0.509863	0.667597	0.214402	1.78508	6	6964	18	22506	0.0860832	0.0799148
'UCMA'	0.50993	0.493458	0.0506274	2.4791	2	6968	11	22513	0.0286944	0.0488368
'ACTL7A'	0.510018	0.8662	0.573806	1.27993	36	6934	157	22367	0.516499	0.697034
'KIAA1210'	0.510075	0.474062	0.0488131	2.36909	2	6968	10	22514	0.0286944	0.0443971
'DEGS2'	0.510103	1.47303	0.315949	5.55259	4	6966	10	22514	0.0573888	0.0443971
'TTN'	0.510146	0.971759	0.892747	1.05721	914	6056	3070	19454	13.1133	13.6299
'POMK'	0.510214	1.17358	0.675779	1.98053	23	6947	68	22456	0.329986	0.3019
'SSX7'	0.510326	0.515325	0.052627	2.63064	2	6968	9	22515	0.0286944	0.0399574
'PGD'	0.510384	0.86764	0.577066	1.28087	38	6932	124	22400	0.545194	0.550524
'MYOG'	0.510394	1.97079	0.0303844	30.1373	1	6969	3	22521	0.0143472	0.0133191
'FA2H'	0.510411	0.818379	0.447291	1.4321	18	6952	72	22452	0.25825	0.319659
'TXNL4B'	0.510443	0.531222	0.0537323	2.76521	2	6968	8	22516	0.0286944	0.0355177
'ANGPTL6'	0.510474	1.24818	0.626684	2.36496	15	6955	47	22477	0.215208	0.208666
'NT5C1B-RDH14'	0.510531	1.30845	0.495333	3.25499	9	6961	17	22507	0.129125	0.075475
'XIRP2'	0.510671	0.908671	0.689402	1.18788	80	6890	274	22250	1.14778	1.21648
'CEP152'	0.510713	1.2507	0.628785	2.36499	15	6955	49	22475	0.215208	0.217546
'RIN3'	0.510802	0.768326	0.347782	1.56891	11	6959	40	22484	0.157819	0.177588
'MROH2B'	0.510802	0.811084	0.443853	1.41732	18	6952	67	22457	0.25825	0.29746
'USP43'	0.510811	1.12793	0.767782	1.63522	45	6925	118	22406	0.645624	0.523886
'TRAF1'	0.510816	1.47034	0.304911	5.90852	4	6966	9	22515	0.0573888	0.0399574
'GCLM'	0.510823	0.661889	0.212728	1.76524	6	6964	20	22504	0.0860832	0.0887942
'COL15A1'	0.510845	1.32877	0.515049	3.16715	9	6961	24	22500	0.129125	0.106553
'FAM9C'	0.51094	1.47384	0.32832	5.20162	4	6966	12	22512	0.0573888	0.0532765
'COL6A6'	0.511019	1.12601	0.766656	1.62944	44	6926	137	22387	0.631277	0.60824
'RCE1'	0.511147	1.18205	0.684146	1.9828	23	6947	64	22460	0.329986	0.284141
'NTRK1'	0.511183	1.16202	0.741319	1.78954	34	6936	95	22429	0.487805	0.421772
'BARHL1'	0.511255	1.19216	0.692258	1.98972	23	6947	73	22451	0.329986	0.324099
'TMC4'	0.511296	0.74637	0.338354	1.52051	11	6959	44	22480	0.157819	0.195347
'PCSK7'	0.511371	0.808513	0.44266	1.41151	18	6952	78	22446	0.25825	0.346297
'METTL21A'	0.511402	1.32796	0.515644	3.15765	9	6961	26	22498	0.129125	0.115432
'PGLYRP2'	0.511494	0.480679	0.0494932	2.38595	2	6968	16	22508	0.0286944	0.0710353
'SPAG8'	0.511635	1.22072	0.60727	2.34172	15	6955	44	22480	0.215208	0.195347
'ANKRD61'	0.511669	1.13724	0.776143	1.64322	45	6925	134	22390	0.645624	0.594921
'RNF103'	0.511859	1.10758	0.792561	1.5329	59	6911	152	22372	0.846485	0.674836
'EEF1B2'	0.511932	0.758046	0.34357	1.54246	11	6959	52	22472	0.157819	0.230865
'SPOCD1'	0.511943	0.671728	0.21609	1.7872	6	6964	22	22502	0.0860832	0.0976736
'SUCLG2'	0.511956	1.25155	0.631047	2.3579	15	6955	46	22478	0.215208	0.204227
'ZNF174'	0.512036	0.502499	0.0516791	2.5156	2	6968	12	22512	0.0286944	0.0532765
'ACTR2'	0.512182	1.33567	0.522547	3.14333	9	6961	24	22500	0.129125	0.106553
'IFT80'	0.512245	1.12602	0.767767	1.62664	44	6926	143	22381	0.631277	0.634878
'PLK5'	0.512289	1.11572	0.800202	1.53862	58	6912	189	22335	0.832138	0.839105
'PARP11'	0.512381	1.23219	0.618374	2.3322	15	6955	54	22470	0.215208	0.239744
'AHSA1'	0.51246	0.759809	0.344853	1.54482	11	6959	46	22478	0.157819	0.204227
'DNMT3L'	0.512538	1.3061	0.498497	3.20999	9	6961	18	22506	0.129125	0.0799148
'NUBP1'	0.512654	0.470202	0.048637	2.32723	2	6968	12	22512	0.0286944	0.0532765
'ZNF135'	0.512799	1.21991	0.60837	2.33371	15	6955	40	22484	0.215208	0.177588
'CPB1'	0.512847	1.30007	0.493871	3.21497	9	6961	18	22506	0.129125	0.0799148
'PRR23B'	0.51297	0.473101	0.048935	2.33819	2	6968	11	22513	0.0286944	0.0488368
'KCNAB2'	0.512974	0.815744	0.447346	1.42155	18	6952	69	22455	0.25825	0.30634
'RIMBP3'	0.512992	1.94583	0.0301751	29.5678	1	6969	3	22521	0.0143472	0.0133191
'C12orf43'	0.513058	0.801386	0.439487	1.39618	18	6952	70	22454	0.25825	0.31078
'STXBP4'	0.513079	1.32172	0.514626	3.13218	9	6961	23	22501	0.129125	0.102113
'FSCN2'	0.513214	0.913143	0.693709	1.19197	80	6890	271	22253	1.14778	1.20316
'SEPT2'	0.513262	1.22848	0.616022	2.33431	15	6955	42	22482	0.215208	0.186468
'PRPF39'	0.513276	1.34642	0.531816	3.12172	9	6961	26	22498	0.129125	0.115432
'ZNF227'	0.513318	1.15116	0.734944	1.77128	34	6936	91	22433	0.487805	0.404013
'SLAMF1'	0.513324	1.19465	0.695307	1.99929	24	6946	69	22455	0.344333	0.30634
'INTS1'	0.513358	1.05699	0.887939	1.25456	201	6769	655	21869	2.88379	2.90801
'CRABP1'	0.513378	1.3247	0.517076	3.13137	9	6961	24	22500	0.129125	0.106553
'NUDT17'	0.513394	1.25975	0.635387	2.40376	16	6954	39	22485	0.229555	0.173149
'HFE'	0.513405	1.36385	0.54241	3.12444	9	6961	30	22494	0.129125	0.133191
'MCM7'	0.513488	0.894657	0.657563	1.20418	64	6906	237	22287	0.918221	1.05221
'PRRG2'	0.51363	0.772558	0.350542	1.57041	11	6959	52	22472	0.157819	0.230865
'TGFBI'	0.513679	1.45729	0.303643	5.83043	4	6966	10	22514	0.0573888	0.0443971
'MRPL30'	0.513709	2.06028	0.0293191	29.9908	1	6969	4	22520	0.0143472	0.0177588
'NCAPD3'	0.513755	0.768727	0.349192	1.56106	11	6959	44	22480	0.157819	0.195347
'TPSD1'	0.513791	1.31494	0.510016	3.14564	9	6961	21	22503	0.129125	0.0932339
'PPP1R12C'	0.51382	0.88376	0.622866	1.23629	50	6920	178	22346	0.71736	0.790268
'BFAR'	0.513861	0.763946	0.347208	1.54989	11	6959	47	22477	0.157819	0.208666
'GLTSCR1L'	0.513898	1.13662	0.777495	1.63775	45	6925	140	22384	0.645624	0.621559
'GPR6'	0.513945	0.47828	0.0495404	2.35572	2	6968	12	22512	0.0286944	0.0532765
'MTX3'	0.514068	1.31439	0.511902	3.10745	9	6961	27	22497	0.129125	0.119872
'XRCC2'	0.514276	0.825497	0.456195	1.43621	19	6951	61	22463	0.272597	0.270822
'LYSMD1'	0.514369	0.501212	0.0517913	2.48161	2	6968	12	22512	0.0286944	0.0532765
'ALPP'	0.514479	1.35982	0.54175	3.11139	9	6961	30	22494	0.129125	0.133191
'BBX'	0.514481	1.10887	0.795994	1.5277	58	6912	183	22341	0.832138	0.812467
'AMER1'	0.514494	1.09679	0.817734	1.45981	75	6895	207	22317	1.07604	0.91902
'LPCAT1'	0.514496	1.1433	0.729343	1.76153	34	6936	81	22443	0.487805	0.359616
'NLGN4Y'	0.514503	1.45787	0.323671	5.23675	4	6966	10	22514	0.0573888	0.0443971
'ARHGEF15'	0.514545	0.884194	0.62347	1.23617	50	6920	188	22336	0.71736	0.834665
'PLVAP'	0.514547	0.873151	0.582467	1.28424	38	6932	137	22387	0.545194	0.60824
'TMEM235'	0.514664	1.15915	0.742496	1.77653	34	6936	95	22429	0.487805	0.421772
'CISD2'	0.514698	1.4506	0.299737	5.82811	4	6966	11	22513	0.0573888	0.0488368
'KLK6'	0.514699	0.820329	0.450252	1.42689	18	6952	84	22440	0.25825	0.372936
'ZFP64'	0.51473	0.854423	0.526874	1.34669	27	6943	103	22421	0.387374	0.45729
'ZNF551'	0.514783	0.834614	0.513003	1.31565	26	6944	119	22405	0.373027	0.528325
'ZDHHC22'	0.514787	1.44247	0.309983	5.34302	4	6966	13	22511	0.0573888	0.0577162
'IRS4'	0.514806	2.05421	0.0296293	39.0053	1	6969	3	22521	0.0143472	0.0133191
'CHRAC1'	0.514984	1.44349	0.311359	5.33887	4	6966	12	22512	0.0573888	0.0532765
'WARS2'	0.515124	0.837094	0.516591	1.31806	27	6943	114	22410	0.387374	0.506127
'RBPMS2'	0.515133	0.534301	0.0545058	2.72104	2	6968	9	22515	0.0286944	0.0399574
'ENTPD7'	0.515138	0.865431	0.576641	1.27231	37	6933	152	22372	0.530846	0.674836
'FAM175B'	0.515153	1.15286	0.738128	1.76801	34	6936	92	22432	0.487805	0.408453
'APOOL'	0.51534	0.524307	0.0536794	2.62892	2	6968	12	22512	0.0286944	0.0532765
'IL7R'	0.515404	0.664352	0.214909	1.75305	6	6964	21	22503	0.0860832	0.0932339
'OCSTAMP'	0.515496	1.13357	0.776446	1.63075	45	6925	146	22378	0.645624	0.648197
'LRRIQ1'	0.515511	1.09459	0.816543	1.45531	74	6896	215	22309	1.06169	0.954537
'FRK'	0.515512	0.856413	0.530158	1.34817	28	6942	94	22430	0.401722	0.417333
'MAT2B'	0.515541	0.802349	0.441098	1.39327	18	6952	76	22448	0.25825	0.337418
'RPL27'	0.515576	1.24626	0.629533	2.37401	16	6954	37	22487	0.229555	0.164269
'HSPA12A'	0.515595	1.16452	0.746833	1.78595	35	6935	94	22430	0.502152	0.417333
'SLC26A1'	0.515758	0.898976	0.662132	1.20777	65	6905	230	22294	0.932568	1.02113
'RAB8B'	0.515883	0.507315	0.0523371	2.50082	2	6968	13	22511	0.0286944	0.0577162
'SHC4'	0.516034	1.18866	0.694099	1.97964	24	6946	77	22447	0.344333	0.341858
'UNC50'	0.516095	1.30426	0.507076	3.1061	9	6961	23	22501	0.129125	0.102113
'ZNF415'	0.516144	1.43736	0.303483	5.50693	4	6966	11	22513	0.0573888	0.0488368
'MARCH2'	0.516179	1.30177	0.50615	3.09007	9	6961	26	22498	0.129125	0.115432
'DRC1'	0.516239	1.19355	0.696615	2.00157	25	6945	51	22473	0.35868	0.226425
'DTNB'	0.516245	0.807069	0.447456	1.39813	19	6951	65	22459	0.272597	0.288581
'RNF150'	0.516311	0.801603	0.44428	1.38917	19	6951	64	22460	0.272597	0.284141
'NOSTRIN'	0.51632	0.510786	0.05282	2.52413	2	6968	10	22514	0.0286944	0.0443971
'OR11L1'	0.516338	0.506678	0.0523931	2.49443	2	6968	11	22513	0.0286944	0.0488368
'TMEFF1'	0.516553	1.24395	0.629628	2.36073	16	6954	40	22484	0.229555	0.177588
'TG'	0.51664	0.87116	0.582072	1.27855	38	6932	153	22371	0.545194	0.679275
'CDKN2A'	0.516705	0.504832	0.0521762	2.47477	2	6968	14	22510	0.0286944	0.0621559
'CTRB2'	0.516742	0.754646	0.344109	1.52267	11	6959	58	22466	0.157819	0.257503
'VWA5A'	0.516864	1.13078	0.774558	1.6332	48	6922	103	22421	0.688666	0.45729
'ELFN2'	0.516944	1.08737	0.837132	1.40358	93	6877	259	22265	1.33429	1.14988
'RAB11FIP4'	0.517365	1.11972	0.7661	1.6151	46	6924	129	22395	0.659971	0.572722
'LAMTOR2'	0.517376	0.530034	0.0543633	2.64727	2	6968	13	22511	0.0286944	0.0577162
'ZNF334'	0.517395	1.16955	0.680093	1.96066	24	6946	57	22467	0.344333	0.253063
'DOCK3'	0.51749	1.0713	0.862603	1.32482	134	6836	392	22132	1.92253	1.74037
'PROKR2'	0.517492	1.42724	0.308587	5.20324	4	6966	15	22509	0.0573888	0.0665956
'LPAR3'	0.517586	0.856002	0.530938	1.34407	28	6942	102	22422	0.401722	0.45285
'STK17B'	0.517768	1.30263	0.510642	3.05453	9	6961	27	22497	0.129125	0.119872
'PRR23C'	0.517772	1.43518	0.31351	5.27233	4	6966	10	22514	0.0573888	0.0443971
'DPH2'	0.517866	0.529079	0.0545052	2.63912	2	6968	10	22514	0.0286944	0.0443971
'ZNF140'	0.517883	0.45905	0.0477806	2.23463	2	6968	11	22513	0.0286944	0.0488368
'DNAJB4'	0.517947	1.19392	0.699032	1.99202	25	6945	63	22461	0.35868	0.279702
'PLCL1'	0.51796	0.868052	0.580635	1.2724	38	6932	156	22368	0.545194	0.692595
'TMEM171'	0.518025	1.29399	0.50345	3.07481	9	6961	23	22501	0.129125	0.102113
'RBBP8NL'	0.518031	0.505491	0.0523821	2.46801	2	6968	12	22512	0.0286944	0.0532765
'DOK5'	0.518104	0.850506	0.52807	1.33383	28	6942	102	22422	0.401722	0.45285
'KRTAP5-3'	0.518106	0.484675	0.0504333	2.34922	2	6968	13	22511	0.0286944	0.0577162
'CCT4'	0.518205	0.845478	0.523262	1.32633	27	6943	118	22406	0.387374	0.523886
'ICOSLG'	0.518304	1.23999	0.629362	2.34481	16	6954	42	22482	0.229555	0.186468
'ACVR1B'	0.518516	1.25786	0.64147	2.36091	16	6954	46	22478	0.229555	0.204227
'TCP1'	0.518535	0.847016	0.526226	1.32756	28	6942	98	22426	0.401722	0.435091
'PRTFDC1'	0.518582	1.19373	0.699597	1.98932	25	6945	64	22460	0.35868	0.284141
'SPAST'	0.518687	1.18656	0.694526	1.9809	25	6945	65	22459	0.35868	0.288581
'FOXG1'	0.518789	0.694297	0.224906	1.82355	6	6964	25	22499	0.0860832	0.110993
'SMOX'	0.51882	0.875543	0.586967	1.28226	39	6931	138	22386	0.559541	0.61268
'ZFR2'	0.518843	0.92212	0.722035	1.16984	100	6870	359	22165	1.43472	1.59386
'GEMIN6'	0.519004	1.19494	0.701894	1.97509	24	6946	78	22446	0.344333	0.346297
'WFDC1'	0.519031	0.482819	0.0503768	2.33362	2	6968	12	22512	0.0286944	0.0532765
'PGLS'	0.519084	0.528979	0.0545809	2.62276	2	6968	10	22514	0.0286944	0.0443971
'PRSS55'	0.519193	1.27991	0.492968	3.08752	9	6961	22	22502	0.129125	0.0976736
'RNF167'	0.519214	0.871764	0.585684	1.27572	40	6930	120	22404	0.573888	0.532765
'DUSP2'	0.519278	1.1787	0.690256	1.95714	24	6946	71	22453	0.344333	0.315219
'IDNK'	0.519386	1.42369	0.298154	5.5583	4	6966	11	22513	0.0573888	0.0488368
'SPRR3'	0.519403	0.463951	0.0484126	2.24384	2	6968	11	22513	0.0286944	0.0488368
'TOPBP1'	0.519495	1.23774	0.629585	2.33308	16	6954	42	22482	0.229555	0.186468
'SLC12A2'	0.519531	0.873354	0.584875	1.27832	38	6932	159	22365	0.545194	0.705914
'ANKRD33'	0.519549	1.33439	0.535909	3.02254	9	6961	30	22494	0.129125	0.133191
'AADACL4'	0.519559	0.4542	0.0473792	2.20111	2	6968	14	22510	0.0286944	0.0621559
'PTMS'	0.519569	0.528312	0.0544841	2.60819	2	6968	11	22513	0.0286944	0.0488368
'CGREF1'	0.519694	0.856868	0.532493	1.34221	28	6942	107	22417	0.401722	0.475049
'RPS24'	0.519797	1.23294	0.626701	2.32553	16	6954	46	22478	0.229555	0.204227
'ZNF69'	0.519808	1.34237	0.530158	3.2684	10	6960	15	22509	0.143472	0.0665956
'ABCC3'	0.519827	0.922544	0.722894	1.16967	101	6869	369	22155	1.44907	1.63825
'CPSF4L'	0.519856	1.19827	0.704204	1.98893	25	6945	69	22455	0.35868	0.30634
'KRTAP9-7'	0.519948	1.61764	0.0317569	17.1539	1	6969	4	22520	0.0143472	0.0177588
'LDLRAP1'	0.519955	1.24532	0.635492	2.33574	16	6954	48	22476	0.229555	0.213106
'MPV17L2'	0.520032	1.29176	0.507014	3.02271	9	6961	30	22494	0.129125	0.133191
'PBXIP1'	0.520048	1.28842	0.503357	3.04514	9	6961	22	22502	0.129125	0.0976736
'OSBPL1A'	0.520072	1.14771	0.739023	1.74668	34	6936	121	22403	0.487805	0.537205
'WBP1'	0.520086	1.42215	0.309685	5.24366	4	6966	10	22514	0.0573888	0.0443971
'WDR93'	0.520103	0.67	0.21795	1.74827	6	6964	24	22500	0.0860832	0.106553
'NKD1'	0.520119	0.890615	0.631562	1.23921	52	6918	188	22336	0.746055	0.834665
'ZNF142'	0.520149	0.936851	0.775746	1.12714	167	6803	604	21920	2.39598	2.68158
'C2orf54'	0.52019	0.524898	0.0541691	2.57026	2	6968	13	22511	0.0286944	0.0577162
'C2orf50'	0.520254	0.703486	0.228063	1.8471	6	6964	21	22503	0.0860832	0.0932339
'PCDHA11'	0.520318	1.16773	0.682506	1.94329	24	6946	70	22454	0.344333	0.31078
'IRGC'	0.520391	0.847064	0.527063	1.32492	28	6942	103	22421	0.401722	0.45729
'ZNF665'	0.520403	0.524477	0.0542428	2.56712	2	6968	12	22512	0.0286944	0.0532765
'PABPC1L'	0.520425	0.655377	0.213098	1.71144	6	6964	27	22497	0.0860832	0.119872
'APOBR'	0.520433	0.761417	0.355845	1.52203	12	6958	42	22482	0.172166	0.186468
'RABEP1'	0.520469	0.810773	0.451376	1.39658	19	6951	72	22452	0.272597	0.319659
'OR4C3'	0.520515	0.507577	0.0529754	2.45921	2	6968	10	22514	0.0286944	0.0443971
'TTLL11'	0.520546	1.09262	0.818013	1.44791	76	6894	214	22310	1.09039	0.950098
'ZNF354A'	0.520573	0.465938	0.0486708	2.24152	2	6968	13	22511	0.0286944	0.0577162
'DDX28'	0.520655	1.23482	0.629239	2.32172	16	6954	42	22482	0.229555	0.186468
'TNRC6C'	0.520665	1.06775	0.876062	1.29666	159	6811	461	22063	2.28121	2.04671
'ADPRHL1'	0.52071	0.514224	0.0534156	2.49335	2	6968	12	22512	0.0286944	0.0532765
'MAF'	0.520754	1.33351	0.537589	3.00316	9	6961	33	22491	0.129125	0.14651
'ZCWPW1'	0.520774	0.850917	0.529536	1.33047	28	6942	114	22410	0.401722	0.506127
'HOXA5'	0.520792	1.28919	0.506549	3.01398	9	6961	26	22498	0.129125	0.115432
'DPCR1'	0.520823	0.909403	0.694837	1.18093	84	6886	283	22241	1.20516	1.25644
'POLR3K'	0.520903	0.684995	0.222722	1.7852	6	6964	28	22496	0.0860832	0.124312
'DNHD1'	0.520988	0.954684	0.832638	1.09267	323	6647	1105	21419	4.63415	4.90588
'CDH17'	0.521076	1.12437	0.773163	1.61378	47	6923	133	22391	0.674319	0.590481
'STRC'	0.52109	0.843668	0.525191	1.31877	28	6942	107	22417	0.401722	0.475049
'TIMM8B'	0.521095	0.657581	0.213962	1.714	6	6964	26	22498	0.0860832	0.115432
'RNF113A'	0.521385	0.752832	0.352093	1.50345	12	6958	41	22483	0.172166	0.182028
'LYN'	0.521463	0.673393	0.219256	1.75114	6	6964	28	22496	0.0860832	0.124312
'MEIG1'	0.521593	2.20138	0.0282379	65.4514	1	6969	2	22522	0.0143472	0.00887942
'FABP6'	0.521606	0.474467	0.0497023	2.27182	2	6968	13	22511	0.0286944	0.0577162
'LAMTOR3'	0.521694	0.686577	0.223469	1.78637	6	6964	27	22497	0.0860832	0.119872
'HTR6'	0.521775	1.12936	0.777788	1.61808	47	6923	141	22383	0.674319	0.625999
'LSAMP'	0.521834	0.492451	0.0515217	2.35658	2	6968	13	22511	0.0286944	0.0577162
'OR8I2'	0.521855	1.65681	0.401951	6.22084	5	6965	8	22516	0.071736	0.0355177
'GPR62'	0.522024	1.28851	0.508228	3.00176	9	6961	25	22499	0.129125	0.110993
'PLCH2'	0.522062	0.911164	0.69673	1.18222	84	6886	288	22236	1.20516	1.27864
'STX8'	0.522279	0.506118	0.0528092	2.42447	2	6968	16	22508	0.0286944	0.0710353
'PACSIN3'	0.522285	0.849852	0.531261	1.32588	29	6941	104	22420	0.416069	0.46173
'C10orf120'	0.522333	0.515784	0.0536693	2.4831	2	6968	14	22510	0.0286944	0.0621559
'IL11RA'	0.52235	1.28715	0.508445	2.98546	9	6961	29	22495	0.129125	0.128752
'EIF5'	0.522357	1.21107	0.613361	2.29751	16	6954	40	22484	0.229555	0.177588
'MARK4'	0.522417	0.867953	0.584431	1.26649	40	6930	140	22384	0.573888	0.621559
'PHC1'	0.522455	0.841777	0.524481	1.31412	28	6942	116	22408	0.401722	0.515006
'COL28A1'	0.522678	1.18824	0.700348	1.96542	25	6945	68	22456	0.35868	0.3019
'WDR62'	0.522713	0.85225	0.532948	1.32907	29	6941	103	22421	0.416069	0.45729
'L3MBTL4'	0.522842	0.845668	0.527195	1.31929	28	6942	118	22406	0.401722	0.523886
'IL1RL1'	0.522914	0.519033	0.0541581	2.50169	2	6968	12	22512	0.0286944	0.0532765
'EVA1A'	0.523055	1.98381	0.0285725	32.3406	1	6969	3	22521	0.0143472	0.0133191
'HDAC11'	0.523122	1.16039	0.679469	1.92703	24	6946	73	22451	0.344333	0.324099
'FNIP1'	0.523243	1.14963	0.743029	1.74613	35	6935	105	22419	0.502152	0.466169
'ABCA12'	0.523253	1.05916	0.882469	1.26712	184	6786	603	21921	2.63989	2.67714
'CELA2A'	0.523254	1.40439	0.299433	5.30549	4	6966	12	22512	0.0573888	0.0532765
'TADA1'	0.523309	0.753186	0.352996	1.49948	12	6958	42	22482	0.172166	0.186468
'DNAJC11'	0.523316	0.845162	0.527115	1.31787	28	6942	115	22409	0.401722	0.510567
'IGFLR1'	0.523316	0.682848	0.223011	1.76877	6	6964	27	22497	0.0860832	0.119872
'HPGDS'	0.523346	1.40595	0.313065	4.95168	4	6966	14	22510	0.0573888	0.0621559
'C21orf33'	0.523428	0.664555	0.217045	1.7216	6	6964	26	22498	0.0860832	0.115432
'E2F5'	0.523481	0.783198	0.36665	1.56028	12	6958	47	22477	0.172166	0.208666
'CLCN1'	0.523504	1.11133	0.804169	1.52105	62	6908	177	22347	0.889527	0.785828
'PRPF4B'	0.523791	0.88868	0.632363	1.23264	53	6917	188	22336	0.760402	0.834665
'SSTR4'	0.523819	1.22083	0.623738	2.28634	16	6954	52	22472	0.229555	0.230865
'CCDC126'	0.523882	0.682716	0.22297	1.76581	6	6964	28	22496	0.0860832	0.124312
'GAS2L1'	0.523938	1.2494	0.64091	2.35592	17	6953	38	22486	0.243902	0.168709
'NFATC4'	0.524009	1.12638	0.777252	1.61016	47	6923	147	22377	0.674319	0.652637
'SMAD2'	0.524037	1.27157	0.497869	2.99452	9	6961	24	22500	0.129125	0.106553
'RIIAD1'	0.524071	0.528492	0.0549556	2.54906	2	6968	13	22511	0.0286944	0.0577162
'AAK1'	0.52408	1.21425	0.619296	2.27672	16	6954	52	22472	0.229555	0.230865
'LBR'	0.52419	0.819643	0.461066	1.40333	20	6950	65	22459	0.286944	0.288581
'CAND2'	0.524613	0.874913	0.590148	1.27388	40	6930	147	22377	0.573888	0.652637
'AP2A1'	0.524636	1.1389	0.735603	1.73161	35	6935	98	22426	0.502152	0.435091
'CD7'	0.524645	1.20144	0.608676	2.27803	16	6954	42	22482	0.229555	0.186468
'HIF3A'	0.524678	1.21098	0.617236	2.27504	16	6954	47	22477	0.229555	0.208666
'ZNF561'	0.52483	1.13748	0.734625	1.72928	35	6935	105	22419	0.502152	0.466169
'MRPS36'	0.525021	0.696368	0.22776	1.80003	6	6964	27	22497	0.0860832	0.119872
'SOAT2'	0.525036	1.1481	0.743122	1.74444	36	6934	102	22422	0.516499	0.45285
'PSMC4'	0.525092	0.69962	0.228563	1.80954	6	6964	28	22496	0.0860832	0.124312
'BAMBI'	0.525155	1.17528	0.693562	1.94095	25	6945	71	22453	0.35868	0.315219
'SLC22A14'	0.52517	0.467833	0.0491622	2.21256	2	6968	15	22509	0.0286944	0.0665956
'FBXO16'	0.525223	0.665751	0.217961	1.71771	6	6964	27	22497	0.0860832	0.119872
'GALC'	0.525298	1.40014	0.300747	5.30847	4	6966	10	22514	0.0573888	0.0443971
'FAM228A'	0.525453	0.482959	0.0509074	2.27865	2	6968	13	22511	0.0286944	0.0577162
'RHO'	0.525622	0.880685	0.59436	1.28148	40	6930	142	22382	0.573888	0.630439
'YTHDC1'	0.525692	0.871626	0.588445	1.26786	40	6930	142	22382	0.573888	0.630439
'SFSWAP'	0.525712	0.688709	0.225624	1.77464	6	6964	27	22497	0.0860832	0.119872
'TNFSF4'	0.525828	0.463016	0.0486944	2.18886	2	6968	16	22508	0.0286944	0.0710353
'RNF144B'	0.525841	1.20623	0.614884	2.26753	16	6954	43	22481	0.229555	0.190907
'TRIP4'	0.525924	1.12657	0.778743	1.60888	48	6922	135	22389	0.688666	0.599361
'TSPAN16'	0.525936	0.469009	0.0494442	2.21482	2	6968	13	22511	0.0286944	0.0577162
'NSG1'	0.526154	1.17725	0.696264	1.93849	25	6945	73	22451	0.35868	0.324099
'KRTAP20-1'	0.526167	0	0	8.48929	0	6970	2	22522	0	0.00887942
'DEFB123'	0.526167	0	0	8.48929	0	6970	2	22522	0	0.00887942
'CITED1'	0.526167	0	0	8.48929	0	6970	2	22522	0	0.00887942
'SLC25A45'	0.526219	0.466688	0.0492192	2.20381	2	6968	13	22511	0.0286944	0.0577162
'RASGRP3'	0.526249	1.33387	0.539011	3.11241	10	6960	23	22501	0.143472	0.102113
'DEFB126'	0.52633	1.575	0.372201	6.39058	5	6965	6	22518	0.071736	0.0266383
'CYP27A1'	0.526382	0.687521	0.225509	1.76837	6	6964	29	22495	0.0860832	0.128752
'ATP6V1C2'	0.526417	0.484798	0.0511316	2.27856	2	6968	14	22510	0.0286944	0.0621559
'LRRC37A'	0.526565	1.82996	0.0290838	27.2617	1	6969	3	22521	0.0143472	0.0133191
'ICA1L'	0.52664	0.785116	0.368937	1.55539	12	6958	50	22474	0.172166	0.221985
'GPR107'	0.526641	0.852765	0.53343	1.32472	28	6942	124	22400	0.401722	0.550524
'GLIPR1L2'	0.526655	1.17393	0.694382	1.93216	25	6945	78	22446	0.35868	0.346297
'SURF2'	0.52666	0.499925	0.0526274	2.34765	2	6968	15	22509	0.0286944	0.0665956
'CXCL10'	0.526676	1.94821	0.0286756	44.1688	1	6969	2	22522	0.0143472	0.00887942
'MKX'	0.526676	1.94821	0.0286756	44.1688	1	6969	2	22522	0.0143472	0.00887942
'RECK'	0.52669	1.1058	0.802036	1.50828	61	6909	197	22327	0.875179	0.874623
'PRR14L'	0.526768	1.063	0.874552	1.2873	162	6808	518	22006	2.32425	2.29977
'REEP3'	0.526781	0.703568	0.230146	1.81331	6	6964	32	22492	0.0860832	0.142071
'AFM'	0.526817	1.16978	0.691197	1.92864	25	6945	70	22454	0.35868	0.31078
'HEPACAM2'	0.526966	1.26738	0.501714	2.93379	9	6961	26	22498	0.129125	0.115432
'CHCHD7'	0.526975	0.778482	0.366317	1.53957	12	6958	47	22477	0.172166	0.208666
'HNRNPU'	0.527061	1.16987	0.691516	1.9281	25	6945	72	22452	0.35868	0.319659
'THBS3'	0.527145	1.10284	0.79969	1.50579	62	6908	180	22344	0.889527	0.799148
'ZNF214'	0.527284	0.487411	0.0514354	2.28098	2	6968	19	22505	0.0286944	0.0843545
'SEPT10'	0.52738	0.887541	0.63351	1.22753	54	6916	200	22324	0.774749	0.887942
'EXO5'	0.527429	0.530122	0.0554396	2.52043	2	6968	14	22510	0.0286944	0.0621559
'LRRC3B'	0.527462	0.501285	0.0528698	2.3499	2	6968	14	22510	0.0286944	0.0621559
'LTB4R2'	0.527465	0.533481	0.0559084	2.54477	2	6968	14	22510	0.0286944	0.0621559
'SKA3'	0.527712	0.488111	0.0516628	2.2864	2	6968	12	22512	0.0286944	0.0532765
'LIFR'	0.527722	1.09043	0.820638	1.43805	79	6891	231	22293	1.13343	1.02557
'BDH2'	0.527809	1.38881	0.308909	4.97378	4	6966	10	22514	0.0573888	0.0443971
'PDE12'	0.527819	1.14899	0.746455	1.73759	36	6934	112	22412	0.516499	0.497247
'IDH2'	0.527881	0.830029	0.465178	1.41658	19	6951	85	22439	0.272597	0.377375
'CASC1'	0.527901	1.15073	0.747796	1.73977	36	6934	109	22415	0.516499	0.483928
'FAM9A'	0.527951	1.2428	0.642182	2.31975	17	6953	41	22483	0.243902	0.182028
'PPP1R36'	0.527978	0.690646	0.226871	1.76977	6	6964	31	22493	0.0860832	0.137631
'CCT8L2'	0.528006	0.479909	0.0507317	2.24353	2	6968	15	22509	0.0286944	0.0665956
'MOG'	0.528059	1.24107	0.641205	2.31714	17	6953	40	22484	0.243902	0.177588
'C17orf47'	0.528184	1.11811	0.773932	1.59224	47	6923	158	22366	0.674319	0.701474
'TCL1B'	0.528186	0.498202	0.0525587	2.32306	2	6968	19	22505	0.0286944	0.0843545
'HNRNPF'	0.528231	1.32011	0.53366	3.08694	10	6960	19	22505	0.143472	0.0843545
'CCAR1'	0.528384	1.15119	0.748533	1.7395	36	6934	101	22423	0.516499	0.448411
'PCDHGA1'	0.52842	0.883369	0.598277	1.28192	41	6929	139	22385	0.588235	0.61712
'COX18'	0.528428	1.1474	0.745758	1.73464	36	6934	101	22423	0.516499	0.448411
'KRT28'	0.52846	1.58891	0.392689	5.72384	5	6965	10	22514	0.071736	0.0443971
'HTATSF1'	0.528477	1.57425	0.384428	5.84103	5	6965	9	22515	0.071736	0.0399574
'CSDC2'	0.528492	1.25782	0.496684	2.91889	9	6961	27	22497	0.129125	0.119872
'TFAP2C'	0.528572	0.78437	0.369657	1.54808	12	6958	50	22474	0.172166	0.221985
'ATAD2'	0.528618	1.08194	0.839041	1.38685	98	6872	283	22241	1.40603	1.25644
'LURAP1L'	0.528622	0.830056	0.468724	1.41356	20	6950	73	22451	0.286944	0.324099
'NFKBIE'	0.528691	1.14417	0.743578	1.7296	36	6934	111	22413	0.516499	0.492808
'GJA1'	0.528782	1.60431	0.399643	5.72935	5	6965	9	22515	0.071736	0.0399574
'MRPL12'	0.528961	0.773101	0.364823	1.52293	12	6958	51	22473	0.172166	0.226425
'METAP1'	0.529061	0.760936	0.359009	1.49952	12	6958	51	22473	0.172166	0.226425
'CKMT1B'	0.529083	1.23206	0.636874	2.2972	17	6953	43	22481	0.243902	0.190907
'CALD1'	0.529147	1.34899	0.552701	3.08276	10	6960	22	22502	0.143472	0.0976736
'PARD6G'	0.529257	0.835969	0.472055	1.42374	20	6950	78	22446	0.286944	0.346297
'C3orf20'	0.529334	1.25734	0.498846	2.89363	9	6961	30	22494	0.129125	0.133191
'CRP'	0.529355	1.59347	0.398288	5.60754	5	6965	10	22514	0.071736	0.0443971
'ZPBP'	0.529357	0.822178	0.461756	1.39939	19	6951	90	22434	0.272597	0.399574
