## Supplemental Data 1,2,3 for "Rare variant analyses validate known ALS genes in a multi-ethnic population and identifies *ANTXR2* as a candidate in PLS" (part 3 of 3)

### Sheet: SuppData2.ALS_Miss&PTV_subRVIS (continued)
gene	p.value	estimate	conf.low	conf.high	Qualified Case	Unqualified Case	Qualified Ctrl	Unqualified Ctrl	%QV+ Case	%QV+ Ctrl
'CAMKMT'	0.529413	1.17507	0.69735	1.93593	26	6944	65	22459	0.373027	0.288581
'IKZF4'	0.52949	1.14886	0.747466	1.73821	37	6933	96	22428	0.530846	0.426212
'NBPF6'	0.529569	0.498869	0.0528734	2.31743	2	6968	15	22509	0.0286944	0.0665956
'RNF180'	0.529751	1.11286	0.770196	1.58867	49	6921	133	22391	0.703013	0.590481
'PPP2R5E'	0.529775	0.478045	0.0507135	2.2232	2	6968	14	22510	0.0286944	0.0621559
'CTAGE6'	0.529799	1.76507	0.0289682	22.1012	1	6969	4	22520	0.0143472	0.0177588
'HOXC6'	0.529819	0.507904	0.0538334	2.36406	2	6968	13	22511	0.0286944	0.0577162
'LOXL3'	0.52982	0.832816	0.470792	1.41637	20	6950	76	22448	0.286944	0.337418
'IPO4'	0.52985	0.88379	0.599216	1.28078	41	6929	148	22376	0.588235	0.657077
'VANGL1'	0.529941	0.891875	0.638352	1.23067	55	6915	187	22337	0.789096	0.830226
'SUN1'	0.530083	0.888803	0.635606	1.22661	54	6916	205	22319	0.774749	0.91014
'CASZ1'	0.530092	0.937304	0.768455	1.13866	153	6817	493	22031	2.19512	2.18878
'MINK1'	0.530158	1.07958	0.837782	1.38313	99	6871	274	22250	1.42037	1.21648
'C22orf15'	0.530184	1.21038	0.625058	2.23566	16	6954	51	22473	0.229555	0.226425
'CLCN5'	0.530264	0.834314	0.471789	1.41836	20	6950	73	22451	0.286944	0.324099
'SMCO2'	0.530295	0.820806	0.461411	1.39528	19	6951	94	22430	0.272597	0.417333
'H2AFY2'	0.530423	0.818579	0.463251	1.39002	20	6950	80	22444	0.286944	0.355177
'BRAT1'	0.530443	1.34448	0.552829	3.05107	10	6960	25	22499	0.143472	0.110993
'HINT3'	0.530633	0.476408	0.0505259	2.20749	2	6968	17	22507	0.0286944	0.075475
'GPIHBP1'	0.530855	0.498328	0.0528942	2.30365	2	6968	16	22508	0.0286944	0.0710353
'BHLHE40'	0.530891	1.25512	0.499709	2.88202	9	6961	26	22498	0.129125	0.115432
'SRR'	0.530957	1.18408	0.70564	1.93936	26	6944	72	22452	0.373027	0.319659
'CHMP2A'	0.531021	1.21971	0.63087	2.27408	17	6953	40	22484	0.243902	0.177588
'LRRTM2'	0.531055	0.861363	0.5424	1.33144	29	6941	122	22402	0.416069	0.541644
'USP27X'	0.531085	1.29148	0.519725	3.03609	10	6960	21	22503	0.143472	0.0932339
'PTPDC1'	0.531133	0.695421	0.229519	1.76927	6	6964	31	22493	0.0860832	0.137631
'HAPLN1'	0.531161	1.3185	0.540027	2.99921	10	6960	31	22493	0.143472	0.137631
'CHMP1B'	0.531191	1.32097	0.54054	3.02412	10	6960	23	22501	0.143472	0.102113
'ANKRD53'	0.531201	0.884344	0.601025	1.27966	42	6928	154	22370	0.602582	0.683715
'AVEN'	0.531217	1.30155	0.527279	3.03178	10	6960	20	22504	0.143472	0.0887942
'TPT1'	0.531218	1.54636	0.381598	5.55617	5	6965	11	22513	0.071736	0.0488368
'LY75-CD302'	0.531409	1.08749	0.820451	1.42998	79	6891	264	22260	1.13343	1.17208
'NLGN4X'	0.531427	0.772327	0.365337	1.51491	12	6958	64	22460	0.172166	0.284141
'TFEB'	0.531711	1.1287	0.73341	1.70684	36	6934	102	22422	0.516499	0.45285
'MAPK14'	0.531724	0.690688	0.228161	1.75356	6	6964	36	22488	0.0860832	0.15983
'CDC14B'	0.531779	0.786403	0.371925	1.54343	12	6958	54	22470	0.172166	0.239744
'VWF'	0.531863	0.911287	0.679487	1.21013	70	6900	271	22253	1.0043	1.20316
'FLNA'	0.531941	0.924205	0.729544	1.16335	106	6864	412	22112	1.5208	1.82916
'MYH11'	0.531944	1.06155	0.875516	1.28258	166	6804	518	22006	2.38164	2.29977
'RNASE13'	0.531963	0.788494	0.372876	1.5476	12	6958	56	22468	0.172166	0.248624
'RASSF6'	0.531981	1.27574	0.519503	2.83993	9	6961	31	22493	0.129125	0.137631
'ASL'	0.532005	1.11532	0.774303	1.58637	49	6921	141	22383	0.703013	0.625999
'NKD2'	0.532025	1.16659	0.693837	1.91618	26	6944	68	22456	0.373027	0.3019
'PIKFYVE'	0.532109	1.07345	0.854192	1.34217	119	6851	375	22149	1.70732	1.66489
'RCHY1'	0.532156	1.7461	0.0287819	20.9098	1	6969	5	22519	0.0143472	0.0221985
'SLC27A2'	0.532303	0.875644	0.594957	1.26565	41	6929	173	22351	0.588235	0.76807
'MCC'	0.532353	1.13714	0.741448	1.71207	36	6934	116	22408	0.516499	0.515006
'WFDC2'	0.532707	0.668605	0.221131	1.69627	6	6964	32	22492	0.0860832	0.142071
'TRAPPC8'	0.53276	1.13907	0.742961	1.71813	37	6933	97	22427	0.530846	0.430652
'POMC'	0.532816	1.18936	0.611964	2.20319	16	6954	64	22460	0.229555	0.284141
'C16orf70'	0.532887	1.23066	0.641416	2.26633	17	6953	51	22473	0.243902	0.226425
'MBLAC1'	0.532902	1.32988	0.548848	3.00493	10	6960	24	22500	0.143472	0.106553
'CD38'	0.53302	1.56449	0.395706	5.39234	5	6965	11	22513	0.071736	0.0488368
'FCRL3'	0.533176	1.17007	0.698896	1.9011	25	6945	89	22435	0.35868	0.395134
'ZNF131'	0.53321	0.781956	0.376929	1.52587	13	6957	42	22482	0.186514	0.186468
'SNRNP40'	0.533297	0.761846	0.360976	1.49097	12	6958	64	22460	0.172166	0.284141
'CDX1'	0.533391	1.32104	0.54519	2.9771	10	6960	30	22494	0.143472	0.133191
'GJA10'	0.53352	1.21606	0.631956	2.2505	17	6953	47	22477	0.243902	0.208666
'SLC7A7'	0.533543	0.859126	0.542251	1.32402	29	6941	133	22391	0.416069	0.590481
'HLA-DMB'	0.533566	0	0	9.08905	0	6970	2	22522	0	0.00887942
'FCGR3A'	0.533566	0	0	9.08905	0	6970	2	22522	0	0.00887942
'MGST3'	0.533566	0	0	9.08905	0	6970	2	22522	0	0.00887942
'LIF'	0.533566	0	0	9.08905	0	6970	2	22522	0	0.00887942
'OR51A2'	0.533566	0	0	9.08905	0	6970	2	22522	0	0.00887942
'NCF1'	0.533566	0	0	9.08905	0	6970	2	22522	0	0.00887942
'SPIN2A'	0.533566	0	0	9.08905	0	6970	2	22522	0	0.00887942
'SLC13A1'	0.533571	0.858755	0.543665	1.32284	30	6940	107	22417	0.430416	0.475049
'APC2'	0.533616	1.10097	0.802866	1.49255	61	6909	202	22322	0.875179	0.896821
'RIMBP2'	0.533658	0.470276	0.050156	2.16515	2	6968	14	22510	0.0286944	0.0621559
'LGALS3'	0.533662	0.461689	0.0491861	2.13238	2	6968	15	22509	0.0286944	0.0665956
'GOT1L1'	0.533663	1.5835	0.403898	5.42648	5	6965	10	22514	0.071736	0.0443971
'RUNX1'	0.533683	0.694602	0.230143	1.75587	6	6964	34	22490	0.0860832	0.15095
'GCGR'	0.53371	1.11032	0.771374	1.57769	49	6921	151	22373	0.703013	0.670396
'TACO1'	0.533836	0.790624	0.374725	1.54703	12	6958	55	22469	0.172166	0.244184
'RAB35'	0.533836	1.31287	0.540949	2.96785	10	6960	27	22497	0.143472	0.119872
'RAB25'	0.53391	0	0	6.46422	0	6970	3	22521	0	0.0133191
'HHEX'	0.53392	1.29795	0.530734	2.97557	10	6960	22	22502	0.143472	0.0976736
'ADAMTS14'	0.533998	0.920875	0.709908	1.18566	89	6881	309	22215	1.2769	1.37187
'EIF2B5'	0.534101	1.13985	0.744535	1.71934	38	6932	95	22429	0.545194	0.421772
'ZNF34'	0.534212	0.517567	0.0548958	2.36411	2	6968	24	22500	0.0286944	0.106553
'PLAT'	0.534506	0.825021	0.468757	1.39324	20	6950	94	22430	0.286944	0.417333
'EIF4G2'	0.534514	0.858349	0.543784	1.32083	30	6940	117	22407	0.430416	0.519446
'BCL2L12'	0.534579	1.19778	0.618814	2.23758	17	6953	39	22485	0.243902	0.173149
'C19orf60'	0.534643	1.29135	0.527165	2.97269	10	6960	20	22504	0.143472	0.0887942
'OTUD5'	0.534648	0.500408	0.0535023	2.28205	2	6968	16	22508	0.0286944	0.0710353
'IFNA1'	0.534658	1.275	0.514407	2.98642	10	6960	20	22504	0.143472	0.0887942
'TLE4'	0.534733	1.12845	0.735865	1.70257	37	6933	97	22427	0.530846	0.430652
'RASGRF1'	0.534811	1.12408	0.783475	1.59278	50	6920	148	22376	0.71736	0.657077
'SPSB1'	0.534818	1.28616	0.523853	2.96777	10	6960	22	22502	0.143472	0.0976736
'ANKK1'	0.534853	0.669942	0.222029	1.691	6	6964	40	22484	0.0860832	0.177588
'SKIV2L'	0.534927	0.895064	0.643288	1.23001	56	6914	210	22314	0.803443	0.932339
'ARMC8'	0.534937	1.16829	0.698623	1.90502	26	6944	74	22450	0.373027	0.328538
'CDKN2D'	0.534949	0.695482	0.23065	1.75232	6	6964	40	22484	0.0860832	0.177588
'NEB'	0.534949	0.942175	0.785689	1.1259	181	6789	624	21900	2.59684	2.77038
'GPC1'	0.534951	1.09363	0.827732	1.43502	83	6887	221	22303	1.19082	0.981176
'ADPGK'	0.535144	1.1222	0.782158	1.59189	51	6919	133	22391	0.731707	0.590481
'OR1L6'	0.535151	0	0	6.26677	0	6970	3	22521	0	0.0133191
'SOX30'	0.535151	0	0	6.26677	0	6970	3	22521	0	0.0133191
'NUDT21'	0.535151	0	0	6.26677	0	6970	3	22521	0	0.0133191
'TRIM35'	0.535181	0.832133	0.476042	1.40311	21	6949	69	22455	0.301291	0.30634
'C11orf16'	0.535315	0.76283	0.362317	1.48798	12	6958	64	22460	0.172166	0.284141
'IFT88'	0.535341	1.23379	0.646334	2.25949	17	6953	46	22478	0.243902	0.204227
'GPC5'	0.53537	0.891895	0.641075	1.22537	56	6914	210	22314	0.803443	0.932339
'PSMD11'	0.535399	1.20533	0.626378	2.23319	17	6953	42	22482	0.243902	0.186468
'CHRNA1'	0.53544	0.880021	0.600198	1.268	42	6928	165	22359	0.602582	0.732552
'GNPAT'	0.535467	0.878981	0.59955	1.26648	42	6928	167	22357	0.602582	0.741431
'PRMT5'	0.535511	1.15391	0.687353	1.89156	26	6944	68	22456	0.373027	0.3019
'FAM102A'	0.535598	1.16373	0.695715	1.89883	26	6944	72	22452	0.373027	0.319659
'SPATA4'	0.535605	1.32474	0.550893	2.9559	10	6960	28	22496	0.143472	0.124312
'KANK4'	0.535759	0.467092	0.0498848	2.13604	2	6968	17	22507	0.0286944	0.075475
'ITPR2'	0.535829	1.06799	0.86838	1.30783	143	6827	478	22046	2.05165	2.12218
'PDLIM1'	0.535991	0.469018	0.0500445	2.13905	2	6968	20	22504	0.0286944	0.0887942
'PMM2'	0.536007	1.26925	0.512377	2.97243	10	6960	22	22502	0.143472	0.0976736
'C6orf47'	0.536051	0	0	7.79523	0	6970	3	22521	0	0.0133191
'ACKR3'	0.536051	0	0	7.79523	0	6970	3	22521	0	0.0133191
'NGB'	0.536051	0	0	7.79523	0	6970	3	22521	0	0.0133191
'S100A6'	0.536051	0	0	7.79523	0	6970	3	22521	0	0.0133191
'LRRN3'	0.5361	0.862036	0.548288	1.32383	31	6939	112	22412	0.444763	0.497247
'AGPAT4'	0.536111	0.830165	0.475376	1.39786	21	6949	74	22450	0.301291	0.328538
'FAHD2A'	0.536169	1.20559	0.628141	2.22142	17	6953	54	22470	0.243902	0.239744
'RASSF4'	0.536181	0.498502	0.0535003	2.26149	2	6968	15	22509	0.0286944	0.0665956
'BMP2K'	0.536191	0.878882	0.599836	1.2655	42	6928	158	22366	0.602582	0.701474
'MISP'	0.536306	0.72375	0.255444	1.80956	7	6963	22	22502	0.10043	0.0976736
'GFPT1'	0.536422	0.673069	0.22368	1.69229	6	6964	40	22484	0.0860832	0.177588
'SUPV3L1'	0.53646	1.1191	0.780788	1.58542	51	6919	146	22378	0.731707	0.648197
'PAF1'	0.536484	1.16901	0.700028	1.91163	27	6943	62	22462	0.387374	0.275262
'TRMT10C'	0.536489	0.779008	0.377001	1.51144	13	6957	46	22478	0.186514	0.204227
'RAB32'	0.536529	0.760963	0.361948	1.48204	12	6958	59	22465	0.172166	0.261943
'LRIG2'	0.536534	1.12965	0.738835	1.69778	37	6933	105	22419	0.530846	0.466169
'RANBP6'	0.536661	0.897546	0.645818	1.23172	56	6914	217	22307	0.803443	0.963417
'CD81'	0.536705	0.790319	0.382352	1.53401	13	6957	44	22480	0.186514	0.195347
'DGCR6'	0.536779	0.530534	0.0566465	2.41761	2	6968	17	22507	0.0286944	0.075475
'PAPSS2'	0.536909	0.886785	0.60619	1.27617	43	6927	152	22372	0.61693	0.674836
'ARHGAP22'	0.536963	0.875844	0.597994	1.26038	42	6928	168	22356	0.602582	0.745871
'RFPL4A'	0.537079	1.84556	0.0275598	29.0037	1	6969	3	22521	0.0143472	0.0133191
'BCAS3'	0.537091	1.11056	0.774282	1.57313	50	6920	144	22380	0.71736	0.639318
'TNFAIP2'	0.537113	0.867803	0.550761	1.33242	30	6940	120	22404	0.430416	0.532765
'SH3KBP1'	0.537207	1.81332	0.027979	30.5388	1	6969	3	22521	0.0143472	0.0133191
'OR2AP1'	0.537347	1.12824	0.738398	1.69447	37	6933	109	22415	0.530846	0.483928
'MYPOP'	0.537347	0.780278	0.371822	1.51529	12	6958	61	22463	0.172166	0.270822
'HLA-DOB'	0.537454	1.27711	0.523591	2.90645	10	6960	30	22494	0.143472	0.133191
'MOB3C'	0.537588	0.840603	0.48165	1.4141	21	6949	74	22450	0.301291	0.328538
'RPL3L'	0.537588	1.34018	0.306744	4.48607	4	6966	17	22507	0.0573888	0.075475
'PRKAB1'	0.537686	1.29357	0.535481	2.90763	10	6960	26	22498	0.143472	0.115432
'ZNF391'	0.537742	0.703445	0.249466	1.74517	7	6963	23	22501	0.10043	0.102113
'UNC5A'	0.537866	1.16674	0.700773	1.89179	26	6944	79	22445	0.373027	0.350737
'ZNF311'	0.537892	1.27289	0.520339	2.9192	10	6960	23	22501	0.143472	0.102113
'KLHDC1'	0.537939	0.79242	0.383769	1.53509	13	6957	48	22476	0.186514	0.213106
'PIK3CG'	0.537973	1.12168	0.783932	1.58597	51	6919	138	22386	0.731707	0.61268
'LRIT3'	0.538055	0.826873	0.471505	1.38981	20	6950	104	22420	0.286944	0.46173
'CYFIP1'	0.538169	0.916447	0.70836	1.17674	90	6880	346	22178	1.29125	1.53614
'MMP19'	0.538213	0.800528	0.387316	1.55266	13	6957	49	22475	0.186514	0.217546
'TMEM163'	0.538302	1.18181	0.613301	2.16916	16	6954	50	22474	0.229555	0.221985
'RNASE8'	0.538332	0.676146	0.225302	1.69222	6	6964	38	22486	0.0860832	0.168709
'LYRM4'	0.538362	1.26747	0.516619	2.92246	10	6960	22	22502	0.143472	0.0976736
'SLC4A5'	0.538443	1.07703	0.840232	1.37285	103	6867	299	22225	1.47776	1.32747
'UBA6'	0.538502	0.903767	0.651872	1.23863	58	6912	195	22329	0.832138	0.865743
'MIXL1'	0.538551	1.30588	0.545256	2.89352	10	6960	31	22493	0.143472	0.137631
'SEPT4'	0.538558	1.12694	0.738448	1.69011	37	6933	106	22418	0.530846	0.470609
'CH25H'	0.538654	0.829545	0.473317	1.39322	20	6950	102	22422	0.286944	0.45285
'GRIN1'	0.538695	0.798255	0.386655	1.54593	13	6957	53	22471	0.186514	0.235305
'PRSS58'	0.538765	1.54165	0.401571	5.0277	5	6965	13	22511	0.071736	0.0577162
'IGFBP7'	0.538791	1.26856	0.519433	2.89569	10	6960	26	22498	0.143472	0.115432
'CXCL11'	0.538982	1.27716	0.526321	2.89036	10	6960	28	22496	0.143472	0.124312
'TPBGL'	0.538991	0.674301	0.225339	1.68652	6	6964	29	22495	0.0860832	0.128752
'HAP1'	0.539013	1.29842	0.541844	2.87454	10	6960	33	22491	0.143472	0.14651
'STEAP3'	0.539243	1.4897	0.3727	5.27003	5	6965	10	22514	0.071736	0.0443971
'MTIF3'	0.539339	1.51714	0.39223	4.99478	5	6965	14	22510	0.071736	0.0621559
'HNRNPK'	0.539474	0.695406	0.247254	1.71857	7	6963	22	22502	0.10043	0.0976736
'GM2A'	0.539556	0	0	5.68119	0	6970	4	22520	0	0.0177588
'CDHR4'	0.539589	0.913043	0.685069	1.20549	73	6897	263	22261	1.04735	1.16764
'CTNNA3'	0.539636	0.917302	0.709822	1.17668	91	6879	338	22186	1.3056	1.50062
'SIX6'	0.53968	0	0	6.69738	0	6970	3	22521	0	0.0133191
'CXorf56'	0.53968	0	0	6.69738	0	6970	3	22521	0	0.0133191
'MAGEA8'	0.53968	0	0	6.69738	0	6970	3	22521	0	0.0133191
'CCR9'	0.53968	0	0	6.69738	0	6970	3	22521	0	0.0133191
'SLC22A2'	0.539702	1.10832	0.774326	1.56764	51	6919	145	22379	0.731707	0.643758
'CDK12'	0.539819	0.909208	0.682024	1.20021	72	6898	288	22236	1.033	1.27864
'ECT2'	0.539954	0.859774	0.54869	1.31475	31	6939	120	22404	0.444763	0.532765
'ITGA2'	0.540011	1.16475	0.701665	1.88075	26	6944	92	22432	0.373027	0.408453
'UBTF'	0.5401	1.21026	0.634946	2.23535	18	6952	41	22483	0.25825	0.182028
'PLSCR4'	0.540213	0.470481	0.0506162	2.11841	2	6968	20	22504	0.0286944	0.0887942
'VHL'	0.540222	0.824298	0.473926	1.38069	21	6949	75	22449	0.301291	0.332978
'DENND6A'	0.540471	1.13685	0.748142	1.69915	38	6932	105	22419	0.545194	0.466169
'RUNX3'	0.540528	0.839383	0.482485	1.40587	21	6949	84	22440	0.301291	0.372936
'XPNPEP3'	0.540685	0.857616	0.547629	1.31051	31	6939	122	22402	0.444763	0.541644
'RARRES1'	0.540725	0.492785	0.0532104	2.19799	2	6968	20	22504	0.0286944	0.0887942
'CPSF3'	0.541159	1.22529	0.646734	2.24317	18	6952	45	22479	0.25825	0.199787
'CYSTM1'	0.541224	1.77808	0.0276868	29.6006	1	6969	3	22521	0.0143472	0.0133191
'MZB1'	0.541264	0.834666	0.480394	1.39598	21	6949	81	22443	0.301291	0.359616
'ANGPTL1'	0.541302	0.824124	0.47429	1.37853	21	6949	81	22443	0.301291	0.359616
'DEAF1'	0.541354	0.864256	0.55223	1.31965	31	6939	125	22399	0.444763	0.554964
'OR1N2'	0.541439	0	0	6.31366	0	6970	3	22521	0	0.0133191
'ZNF625'	0.541524	1.49188	0.381799	5.08301	5	6965	10	22514	0.071736	0.0443971
'LSM14A'	0.541526	1.53772	0.406561	4.89124	5	6965	14	22510	0.071736	0.0621559
'CYC1'	0.541546	0.841256	0.486795	1.40618	22	6948	67	22457	0.315638	0.29746
'HSD11B1L'	0.541578	0.821182	0.472598	1.37353	21	6949	83	22441	0.301291	0.368496
'CYP11B2'	0.54164	1.25964	0.518269	2.85482	10	6960	30	22494	0.143472	0.133191
'MARCH7'	0.541834	0.799831	0.394665	1.53697	14	6956	42	22482	0.200861	0.186468
'SPTBN1'	0.541892	0.928752	0.737965	1.16224	114	6856	403	22121	1.63558	1.7892
'FAM149B1'	0.541948	0.887979	0.610156	1.2716	44	6926	162	22362	0.631277	0.719233
'FAM208A'	0.541957	0.919614	0.712738	1.17785	92	6878	341	22183	1.31994	1.51394
'PREP'	0.541961	0.880068	0.604794	1.26012	44	6926	159	22365	0.631277	0.705914
'ENTHD1'	0.542022	1.13665	0.749494	1.69416	38	6932	123	22401	0.545194	0.546084
'MID1'	0.542093	0.732056	0.260217	1.80768	7	6963	25	22499	0.10043	0.110993
'OSR1'	0.542204	1.26818	0.526943	2.82753	10	6960	31	22493	0.143472	0.137631
'UGCG'	0.542282	1.18251	0.618099	2.17144	17	6953	50	22474	0.243902	0.221985
'MKI67'	0.542286	0.792842	0.386072	1.52398	13	6957	58	22466	0.186514	0.257503
'FAM160B1'	0.542367	0.887291	0.610722	1.26984	45	6925	146	22378	0.645624	0.648197
'ALDH1A1'	0.542405	0.858522	0.550443	1.30906	32	6938	105	22419	0.45911	0.466169
'SEMA3D'	0.542411	1.12923	0.744214	1.6813	37	6933	131	22393	0.530846	0.581602
'CDH3'	0.542488	1.15547	0.697137	1.86293	26	6944	87	22437	0.373027	0.386255
'CCSAP'	0.542513	1.49062	0.387993	4.84092	5	6965	15	22509	0.071736	0.0665956
'MUM1L1'	0.54252	0.828762	0.4775	1.38373	21	6949	95	22429	0.301291	0.421772
'UBE2S'	0.542564	0	0	6.14492	0	6970	4	22520	0	0.0177588
'KMT2E'	0.542565	1.06677	0.853536	1.32691	125	6845	382	22142	1.7934	1.69597
'FBXO9'	0.542666	1.77031	0.0272385	23.9172	1	6969	4	22520	0.0143472	0.0177588
'OR6K3'	0.542742	1.51666	0.401089	4.80812	5	6965	15	22509	0.071736	0.0665956
'ZNF555'	0.542757	1.26151	0.52225	2.83396	10	6960	27	22497	0.143472	0.119872
'LHX4'	0.542774	1.15573	0.697779	1.86108	26	6944	97	22427	0.373027	0.430652
'CCNI'	0.54282	0.836477	0.484826	1.39512	22	6948	74	22450	0.315638	0.328538
'PDCD5'	0.542824	0.729368	0.259669	1.7955	7	6963	26	22498	0.10043	0.115432
'CEBPB'	0.542824	0.717404	0.240871	1.77953	6	6964	32	22492	0.0860832	0.142071
'TMEM229B'	0.542874	0	0	9.73847	0	6970	2	22522	0	0.00887942
'EPO'	0.542874	0	0	9.73847	0	6970	2	22522	0	0.00887942
'UBL3'	0.542874	0	0	9.73847	0	6970	2	22522	0	0.00887942
'SLC25A53'	0.542874	0	0	9.73847	0	6970	2	22522	0	0.00887942
'CPLX3'	0.542874	0	0	9.73847	0	6970	2	22522	0	0.00887942
'OR1L3'	0.542874	0	0	9.73847	0	6970	2	22522	0	0.00887942
'PRPH2'	0.542874	0	0	9.73847	0	6970	2	22522	0	0.00887942
'ISCA1'	0.542874	0	0	9.73847	0	6970	2	22522	0	0.00887942
'NDUFA9'	0.542874	0	0	9.73847	0	6970	2	22522	0	0.00887942
'SCRN2'	0.543043	0.669548	0.224406	1.66177	6	6964	42	22482	0.0860832	0.186468
'GRAP2'	0.543121	1.25093	0.513289	2.85442	10	6960	23	22501	0.143472	0.102113
'SCO1'	0.543146	1.18159	0.61853	2.16605	17	6953	50	22474	0.243902	0.221985
'PLCB3'	0.54316	1.12904	0.744434	1.68318	38	6932	116	22408	0.545194	0.515006
'FBXL8'	0.543166	1.13269	0.747055	1.69141	39	6931	106	22418	0.559541	0.470609
'RUNDC3A'	0.543202	1.22351	0.64828	2.22799	18	6952	46	22478	0.25825	0.204227
'LAMTOR5'	0.54321	0	0	6.03757	0	6970	4	22520	0	0.0177588
'TSC22D3'	0.54321	0	0	6.03757	0	6970	4	22520	0	0.0177588
'CHST2'	0.543315	0.707474	0.252582	1.73235	7	6963	29	22495	0.10043	0.128752
'RNFT1'	0.543321	1.33347	0.562187	3.01458	11	6959	20	22504	0.157819	0.0887942
'C8orf4'	0.543429	0.696336	0.248828	1.70531	7	6963	26	22498	0.10043	0.115432
'LARP4'	0.543457	0.882354	0.607083	1.26159	44	6926	161	22363	0.631277	0.714793
'CD58'	0.543477	1.47241	0.376637	5.01591	5	6965	10	22514	0.071736	0.0443971
'CHAF1B'	0.54348	0.871862	0.557801	1.32896	31	6939	129	22395	0.444763	0.572722
'CBWD1'	0.543524	0.72049	0.257147	1.76606	7	6963	29	22495	0.10043	0.128752
'NRSN2'	0.543802	1.21508	0.643554	2.21328	18	6952	47	22477	0.25825	0.208666
'ELSPBP1'	0.544035	1.52867	0.40744	4.8289	5	6965	13	22511	0.071736	0.0577162
'NUMBL'	0.544103	0.841951	0.483016	1.40482	20	6950	94	22430	0.286944	0.417333
'ARID2'	0.544157	1.08534	0.826499	1.41454	84	6886	267	22257	1.20516	1.1854
'ENSA'	0.54424	1.46275	0.374622	4.92788	5	6965	12	22512	0.071736	0.0532765
'EMP1'	0.544283	0	0	8.28219	0	6970	3	22521	0	0.0133191
'ZNF146'	0.544283	0	0	8.28219	0	6970	3	22521	0	0.0133191
'TMPRSS9'	0.544401	0.87989	0.60652	1.25705	45	6925	148	22376	0.645624	0.657077
'DRD1'	0.544443	1.26061	0.525295	2.8025	10	6960	30	22494	0.143472	0.133191
'INPP5B'	0.54451	1.10607	0.776397	1.55565	51	6919	156	22368	0.731707	0.692595
'GGTLC2'	0.544625	1.80895	0.0269311	30.4392	1	6969	3	22521	0.0143472	0.0133191
'PPBP'	0.544685	0	0	5.15886	0	6970	3	22521	0	0.0133191
'GNG8'	0.544685	0	0	5.15886	0	6970	3	22521	0	0.0133191
'DNPEP'	0.5447	0.883475	0.609197	1.26155	45	6925	158	22366	0.645624	0.701474
'GPR155'	0.544703	0.87337	0.560723	1.32916	32	6938	123	22401	0.45911	0.546084
'DUSP5'	0.544845	0.722202	0.25819	1.76504	7	6963	28	22496	0.10043	0.124312
'TRIM13'	0.544926	0.789157	0.3855	1.5095	13	6957	62	22462	0.186514	0.275262
'POLD1'	0.544965	1.09764	0.807517	1.47872	68	6902	200	22324	0.97561	0.887942
'PHF8'	0.545205	1.16372	0.705166	1.88045	28	6942	72	22452	0.401722	0.319659
'KLK3'	0.545288	0.716269	0.256534	1.74698	7	6963	28	22496	0.10043	0.124312
'SSFA2'	0.545368	0.842133	0.489183	1.4003	22	6948	78	22446	0.315638	0.346297
'CSN3'	0.545456	0	0	7.5212	0	6970	3	22521	0	0.0133191
'CTLA4'	0.545553	0.797106	0.389597	1.52406	13	6957	58	22466	0.186514	0.257503
'TGIF1'	0.54556	1.22395	0.651702	2.21246	18	6952	52	22472	0.25825	0.230865
'UQCRFS1'	0.545613	1.44902	0.368747	4.95979	5	6965	11	22513	0.071736	0.0488368
'MTRNR2L4'	0.545629	1.51471	0.406047	4.71278	5	6965	16	22508	0.071736	0.0710353
'HLF'	0.545785	0.706935	0.253397	1.72106	7	6963	30	22494	0.10043	0.133191
'IZUMO3'	0.546019	0.846411	0.491677	1.40693	22	6948	83	22441	0.315638	0.368496
'ZNF726'	0.546025	1.12953	0.747276	1.67972	39	6931	123	22401	0.559541	0.546084
'SLC25A12'	0.546173	1.14331	0.690273	1.84912	27	6943	76	22448	0.387374	0.337418
'DLK1'	0.546174	0.830967	0.48307	1.37983	22	6948	85	22439	0.315638	0.377375
'NQO1'	0.546207	0.478621	0.0520869	2.10758	2	6968	19	22505	0.0286944	0.0843545
'MAK16'	0.546339	0	0	7.07795	0	6970	3	22521	0	0.0133191
'ZNF443'	0.546365	0.69402	0.248817	1.68907	7	6963	32	22492	0.10043	0.142071
'DENND3'	0.546372	0.904547	0.656475	1.23156	59	6911	225	22299	0.846485	0.998934
'STARD8'	0.546489	1.45756	0.379973	4.73892	5	6965	15	22509	0.071736	0.0665956
'PEBP4'	0.546491	1.24145	0.513221	2.79471	10	6960	29	22495	0.143472	0.128752
'SPRN'	0.5465	0.528777	0.0579053	2.31405	2	6968	16	22508	0.0286944	0.0710353
'IL32'	0.546869	1.44466	0.369746	4.91605	5	6965	10	22514	0.071736	0.0443971
'PI3'	0.54687	0	0	5.42269	0	6970	3	22521	0	0.0133191
'KCNS1'	0.546944	0.832136	0.484253	1.38035	22	6948	81	22443	0.315638	0.359616
'KRT37'	0.546962	1.46342	0.38362	4.74343	5	6965	14	22510	0.071736	0.0621559
'LRRK2'	0.547046	1.06471	0.870693	1.29663	151	6819	517	22007	2.16643	2.29533
'TAC3'	0.547078	0	0	5.51843	0	6970	5	22519	0	0.0221985
'IPPK'	0.547078	0	0	5.51843	0	6970	5	22519	0	0.0221985
'HNRNPH3'	0.547128	1.766	0.0271412	37.6676	1	6969	2	22522	0.0143472	0.00887942
'CDHR3'	0.547175	1.14282	0.691113	1.84408	27	6943	82	22442	0.387374	0.364056
'TIGD3'	0.547183	0.828125	0.481955	1.37365	22	6948	81	22443	0.315638	0.359616
'NOP14'	0.547193	1.12129	0.741343	1.66939	39	6931	107	22417	0.559541	0.475049
'UTS2B'	0.547236	0	0	5.47255	0	6970	4	22520	0	0.0177588
'ANKS1B'	0.547304	1.10311	0.775955	1.54897	52	6918	158	22366	0.746055	0.701474
'ITGB5'	0.547417	1.20373	0.64067	2.17705	18	6952	53	22471	0.25825	0.235305
'TTC27'	0.54743	0.868288	0.561656	1.31595	34	6936	104	22420	0.487805	0.46173
'MBOAT4'	0.547454	1.13619	0.753745	1.684	39	6931	128	22396	0.559541	0.568283
'SCARA3'	0.547501	0.898471	0.65216	1.22227	58	6912	237	22287	0.832138	1.05221
'CCK'	0.54758	0	0	5.46874	0	6970	4	22520	0	0.0177588
'TMEM99'	0.547587	1.13074	0.749349	1.68133	40	6930	105	22419	0.573888	0.466169
'CARD17'	0.547648	1.8647	0.0264658	44.0383	1	6969	2	22522	0.0143472	0.00887942
'LRRC37A2'	0.547648	1.8647	0.0264658	44.0383	1	6969	2	22522	0.0143472	0.00887942
'TECR'	0.547648	1.8647	0.0264658	44.0383	1	6969	2	22522	0.0143472	0.00887942
'SLC1A1'	0.54765	1.10349	0.77642	1.55048	53	6917	152	22372	0.760402	0.674836
'DPEP3'	0.547697	0.866487	0.557985	1.31355	32	6938	136	22388	0.45911	0.6038
'MUC20'	0.547758	0.82978	0.483223	1.37522	22	6948	83	22441	0.315638	0.368496
'TRIM46'	0.547769	1.1906	0.631266	2.16502	18	6952	51	22473	0.25825	0.226425
'POLD3'	0.547795	1.49651	0.0290708	16.3166	1	6969	4	22520	0.0143472	0.0177588
'CENPJ'	0.547839	0.859962	0.555118	1.30344	33	6937	114	22410	0.473458	0.506127
'STMN3'	0.547911	0.717884	0.25793	1.73985	7	6963	33	22491	0.10043	0.14651
'SFRP2'	0.547932	0.782	0.383438	1.48873	13	6957	57	22467	0.186514	0.253063
'CNTNAP5'	0.547935	1.07234	0.841432	1.35846	105	6865	343	22181	1.50646	1.52282
'ACSBG1'	0.548089	0.865954	0.557841	1.31218	32	6938	138	22386	0.45911	0.61268
'URGCP'	0.548091	0.884299	0.610532	1.25912	44	6926	185	22339	0.631277	0.821346
'PRR5'	0.5481	0.703296	0.252972	1.70359	7	6963	30	22494	0.10043	0.133191
'TK2'	0.548138	0.78269	0.383742	1.4894	13	6957	64	22460	0.186514	0.284141
'IBTK'	0.548167	0.893982	0.618567	1.27289	46	6924	154	22370	0.659971	0.683715
'PDLIM7'	0.54817	0.799723	0.397706	1.51935	14	6956	45	22479	0.200861	0.199787
'AIMP2'	0.548171	1.11876	0.740391	1.66056	38	6932	122	22402	0.545194	0.541644
'SPATA33'	0.548375	1.47435	0.393178	4.65652	5	6965	13	22511	0.071736	0.0577162
'MYBPC1'	0.548411	0.875053	0.564957	1.32588	33	6937	117	22407	0.473458	0.519446
'C11orf80'	0.548478	1.09252	0.805627	1.46787	68	6902	209	22315	0.97561	0.927899
'PSMB10'	0.54852	0	0	6.51996	0	6970	5	22519	0	0.0221985
'CERS5'	0.548542	1.16124	0.706954	1.86543	28	6942	72	22452	0.401722	0.319659
'C1orf21'	0.548566	1.30082	0.55369	2.88971	11	6959	28	22496	0.157819	0.124312
'AP5B1'	0.548574	0.912641	0.689687	1.19707	77	6893	281	22243	1.10473	1.24756
'NR2F2'	0.548616	1.31431	0.560766	2.91802	11	6959	22	22502	0.157819	0.0976736
'CENPM'	0.54867	1.41478	0.0297741	12.7419	1	6969	5	22519	0.0143472	0.0221985
'EMC10'	0.548707	0.862146	0.555742	1.30576	32	6938	120	22404	0.45911	0.532765
'LONRF1'	0.548932	0.801064	0.393013	1.52317	13	6957	63	22461	0.186514	0.279702
'ZBTB12'	0.549185	0	0	4.83304	0	6970	6	22518	0	0.0266383
'WISP3'	0.549255	0.791882	0.394366	1.50102	14	6956	47	22477	0.200861	0.208666
'FAM96A'	0.549302	0.810711	0.403075	1.54015	14	6956	49	22475	0.200861	0.217546
'HAUS3'	0.549564	1.16546	0.711177	1.86588	28	6942	85	22439	0.401722	0.377375
'MRPL32'	0.549617	1.42449	0.36756	4.729	5	6965	12	22512	0.071736	0.0532765
'SLC9B1'	0.54964	1.28709	0.546885	2.87052	11	6959	25	22499	0.157819	0.110993
'CHIA'	0.549695	1.23653	0.515971	2.74645	10	6960	29	22495	0.143472	0.128752
'FBLN1'	0.549745	0.867602	0.559748	1.31235	32	6938	133	22391	0.45911	0.590481
'DSC3'	0.549776	1.13707	0.756146	1.68353	40	6930	115	22409	0.573888	0.510567
'PATE3'	0.54982	1.23822	0.517851	2.73984	10	6960	33	22491	0.143472	0.14651
'FZD1'	0.549976	1.12844	0.74972	1.67283	40	6930	106	22418	0.573888	0.470609
'DENND2D'	0.550072	1.16815	0.713538	1.86829	28	6942	80	22444	0.401722	0.355177
'RARRES2'	0.550086	1.84002	0.0263018	42.9644	1	6969	2	22522	0.0143472	0.00887942
'MGME1'	0.550096	1.44622	0.380664	4.69495	5	6965	12	22512	0.071736	0.0532765
'APEX2'	0.550245	0.798497	0.398087	1.51134	14	6956	50	22474	0.200861	0.221985
'RNASEL'	0.550263	1.09683	0.810441	1.47096	69	6901	209	22315	0.989957	0.927899
'SLC30A8'	0.55031	0.849711	0.498154	1.40356	23	6947	82	22442	0.329986	0.364056
'TMEM223'	0.550342	1.22974	0.511322	2.74347	10	6960	31	22493	0.143472	0.137631
'KLHDC2'	0.550356	1.28932	0.549595	2.86191	11	6959	24	22500	0.157819	0.106553
'ERCC5'	0.550398	0.795389	0.396645	1.50484	14	6956	48	22476	0.200861	0.213106
'CSTF2'	0.550423	1.31186	0.562861	2.88104	11	6959	28	22496	0.157819	0.124312
'CDC23'	0.550436	0.792992	0.395376	1.50008	14	6956	57	22467	0.200861	0.253063
'SLAIN1'	0.550454	0.871922	0.564126	1.31768	33	6937	120	22404	0.473458	0.532765
'SRGAP1'	0.550538	1.11889	0.742544	1.65786	39	6931	122	22402	0.559541	0.541644
'GCH1'	0.550546	1.45386	0.387662	4.5973	5	6965	13	22511	0.071736	0.0577162
'TMEM71'	0.550659	1.44399	0.38356	4.57022	5	6965	14	22510	0.071736	0.0621559
'E2F2'	0.550741	0.713842	0.25762	1.71826	7	6963	30	22494	0.10043	0.133191
'FAM173B'	0.550788	1.23062	0.513647	2.72674	10	6960	33	22491	0.143472	0.14651
'GPR88'	0.550807	0.697476	0.251797	1.6808	7	6963	29	22495	0.10043	0.128752
'CIT'	0.550839	0.926773	0.723037	1.1803	99	6871	331	22193	1.42037	1.46954
'CEP19'	0.550946	0.730357	0.263005	1.75993	7	6963	39	22485	0.10043	0.173149
'LRIF1'	0.550994	1.08943	0.804531	1.4628	70	6900	196	22328	1.0043	0.870183
'DFFB'	0.551067	1.42224	0.366402	4.80925	5	6965	10	22514	0.071736	0.0443971
'ANKRD1'	0.551176	1.41058	0.360572	4.76564	5	6965	13	22511	0.071736	0.0577162
'AIPL1'	0.55118	1.30278	0.559077	2.86135	11	6959	26	22498	0.157819	0.115432
'CENPF'	0.551219	0.905313	0.66052	1.22752	62	6908	205	22319	0.889527	0.91014
'TNNT1'	0.551248	0.848418	0.498008	1.39934	23	6947	78	22446	0.329986	0.346297
'PRDM15'	0.551314	1.08837	0.803813	1.46112	70	6900	211	22313	1.0043	0.936779
'ACTN1'	0.551416	1.13698	0.757255	1.68311	41	6929	104	22420	0.588235	0.46173
'KIR2DL1'	0.551542	1.28099	0.54637	2.84167	11	6959	24	22500	0.157819	0.106553
'IL2RB'	0.551628	0	0	4.99125	0	6970	4	22520	0	0.0177588
'WDR70'	0.55163	0.872734	0.565192	1.31726	33	6937	127	22397	0.473458	0.563843
'SCTR'	0.551632	1.29009	0.552298	2.84586	11	6959	24	22500	0.157819	0.106553
'SUGP2'	0.551721	0.870506	0.563859	1.31361	33	6937	130	22394	0.473458	0.577162
'IL25'	0.551756	0	0	5.05228	0	6970	6	22518	0	0.0266383
'SPANXN4'	0.551788	1.28905	0.552006	2.84135	11	6959	26	22498	0.157819	0.115432
'TMSB10'	0.551792	0	0	5.04812	0	6970	4	22520	0	0.0177588
'BTN3A3'	0.55184	1.42189	0.374986	4.51432	5	6965	17	22507	0.071736	0.075475
'ERCC4'	0.551916	0.914345	0.692665	1.19646	78	6892	284	22240	1.11908	1.26088
'HADHA'	0.55193	0.83942	0.490857	1.38325	22	6948	104	22420	0.315638	0.46173
'EMID1'	0.552139	0.704002	0.254445	1.68955	7	6963	34	22490	0.10043	0.15095
'CORO1C'	0.552167	0.850925	0.499805	1.40217	23	6947	82	22442	0.329986	0.364056
'POC1B'	0.552169	1.12084	0.7458	1.65557	39	6931	120	22404	0.559541	0.532765
'MST1'	0.552301	0.844146	0.493661	1.39059	22	6948	103	22421	0.315638	0.45729
'CAPS2'	0.552306	1.12823	0.75201	1.66261	39	6931	135	22389	0.559541	0.599361
'KLKB1'	0.552963	1.17439	0.625408	2.12326	18	6952	52	22472	0.25825	0.230865
'MRPS14'	0.552982	1.22907	0.516994	2.6942	10	6960	33	22491	0.143472	0.14651
'ANKRD11'	0.553017	0.947544	0.796889	1.12319	199	6771	709	21815	2.85509	3.14775
'FZD9'	0.553058	1.14827	0.701893	1.83509	28	6942	78	22446	0.401722	0.346297
'LCE3E'	0.553095	0.568331	0.0988529	2.28044	3	6967	9	22515	0.0430416	0.0399574
'SPIRE2'	0.553116	1.08276	0.829705	1.40297	88	6882	280	22244	1.26255	1.24312
'NELFCD'	0.553118	0.837322	0.492623	1.37691	23	6947	84	22440	0.329986	0.372936
'MON2'	0.553139	0.892871	0.620952	1.26496	47	6923	163	22361	0.674319	0.723673
'RAPH1'	0.55315	1.09181	0.808179	1.46188	70	6900	218	22306	1.0043	0.967857
'GDF7'	0.553151	0.701677	0.253871	1.6806	7	6963	39	22485	0.10043	0.173149
'SIAH1'	0.553382	0	0	4.58519	0	6970	5	22519	0	0.0221985
'RNF139'	0.553605	0.845254	0.497401	1.38916	23	6947	93	22431	0.329986	0.412893
'TEDDM1'	0.553635	1.26223	0.537499	2.8061	11	6959	28	22496	0.157819	0.124312
'AQP8'	0.553658	0.809711	0.404827	1.52546	14	6956	55	22469	0.200861	0.244184
'FAM196A'	0.553666	0.88898	0.618522	1.25879	47	6923	172	22352	0.674319	0.76363
'ARR3'	0.553668	1.28177	0.551151	2.80343	11	6959	30	22494	0.157819	0.133191
'MSH2'	0.553757	1.09357	0.810028	1.46374	71	6899	218	22306	1.01865	0.967857
'ANKRD28'	0.55376	1.11586	0.742702	1.65034	40	6930	116	22408	0.573888	0.515006
'TINAGL1'	0.553773	0.891429	0.620277	1.26209	47	6923	169	22355	0.674319	0.750311
'CSGALNACT1'	0.553775	1.0929	0.809394	1.46404	72	6898	195	22329	1.033	0.865743
'RSPH4A'	0.553777	0.889116	0.618688	1.25886	47	6923	171	22353	0.674319	0.75919
'NFKB1'	0.553778	0.846435	0.498194	1.39092	23	6947	83	22441	0.329986	0.368496
'PRM2'	0.553792	1.14041	0.696237	1.82481	28	6942	84	22440	0.401722	0.372936
'RPP38'	0.553853	1.39606	0.354284	4.86141	5	6965	9	22515	0.071736	0.0399574
'SLC5A6'	0.554141	1.1298	0.75437	1.66695	41	6929	119	22405	0.588235	0.528325
'USP53'	0.554194	0.796764	0.399047	1.49784	14	6956	56	22468	0.200861	0.248624
'MAB21L2'	0.554259	1.20504	0.649051	2.16586	19	6951	46	22478	0.272597	0.204227
'BCL7C'	0.554425	0.844993	0.497731	1.3872	23	6947	89	22435	0.329986	0.395134
'CNNM4'	0.554622	1.10173	0.78031	1.53883	55	6915	152	22372	0.789096	0.674836
'STK11'	0.554624	0.804346	0.402988	1.51163	14	6956	54	22470	0.200861	0.239744
'SF3B5'	0.554646	1.38856	0.348757	4.93666	5	6965	9	22515	0.071736	0.0399574
'OPA3'	0.554715	1.17376	0.627664	2.10928	18	6952	57	22467	0.25825	0.253063
'RXFP4'	0.554739	1.11781	0.745685	1.6457	39	6931	140	22384	0.559541	0.621559
'VAX1'	0.554759	0.806101	0.403742	1.51482	14	6956	59	22465	0.200861	0.261943
'EMX1'	0.554767	0.513145	0.0572905	2.17627	2	6968	17	22507	0.0286944	0.075475
'CEP44'	0.554772	0.812913	0.406842	1.52937	14	6956	57	22467	0.200861	0.253063
'FAM57A'	0.55492	1.18673	0.638488	2.11489	18	6952	64	22460	0.25825	0.284141
'GIGYF2'	0.55508	1.07872	0.827367	1.39676	89	6881	277	22247	1.2769	1.2298
'ACER3'	0.555097	1.38569	0.348714	4.89327	5	6965	10	22514	0.071736	0.0443971
'MMRN2'	0.555191	1.09107	0.808915	1.45884	71	6899	226	22298	1.01865	1.00337
'ADAM22'	0.555195	0.875708	0.570074	1.31642	34	6936	129	22395	0.487805	0.572722
'AAGAB'	0.55522	1.11717	0.744669	1.65504	42	6928	95	22429	0.602582	0.421772
'SLC51A'	0.555264	0.800354	0.401405	1.50205	14	6956	54	22470	0.200861	0.239744
'SCP2D1'	0.555348	1.38783	0.35171	4.85319	5	6965	9	22515	0.071736	0.0399574
'MEN1'	0.555468	0.838137	0.494322	1.3741	23	6947	83	22441	0.329986	0.368496
'SLC4A1AP'	0.555572	0.867617	0.565052	1.3036	34	6936	128	22396	0.487805	0.568283
'HEBP1'	0.55559	0	0	4.71142	0	6970	4	22520	0	0.0177588
'SI'	0.555591	0.933969	0.748379	1.15959	123	6847	416	22108	1.76471	1.84692
'ATG2A'	0.555607	1.05457	0.879485	1.26044	185	6785	619	21905	2.65423	2.74818
'PANX1'	0.555615	1.10894	0.787178	1.54441	55	6915	173	22351	0.789096	0.76807
'ROR1'	0.55571	1.10917	0.787414	1.54465	55	6915	165	22359	0.789096	0.732552
'ANK1'	0.555854	1.06531	0.859024	1.31525	134	6836	423	22101	1.92253	1.878
'GID4'	0.555925	1.39367	0.364986	4.52636	5	6965	14	22510	0.071736	0.0621559
'THAP8'	0.555968	1.10313	0.782654	1.53757	55	6915	157	22367	0.789096	0.697034
'ATP6V1G3'	0.555989	1.38118	0.347688	4.88443	5	6965	9	22515	0.071736	0.0399574
'PAPD7'	0.556083	1.12989	0.756137	1.66271	41	6929	116	22408	0.588235	0.515006
'UTP14C'	0.556186	1.26108	0.541407	2.77197	11	6959	25	22499	0.157819	0.110993
'KNDC1'	0.556241	1.13003	0.756402	1.66229	41	6929	120	22404	0.588235	0.532765
'PRRC2A'	0.556318	1.21701	0.513337	2.65556	10	6960	39	22485	0.143472	0.173149
'RAD51C'	0.556513	1.15874	0.713122	1.84177	29	6941	83	22441	0.416069	0.368496
'MEF2B'	0.55656	1.14833	0.70585	1.82227	28	6942	84	22440	0.401722	0.372936
'SLC16A7'	0.556597	1.12182	0.750517	1.64869	40	6930	133	22391	0.573888	0.590481
'FOLR1'	0.556662	0	0	4.42632	0	6970	3	22521	0	0.0133191
'CBLB'	0.556712	1.08856	0.807807	1.45398	71	6899	224	22300	1.01865	0.994495
'ZNF385B'	0.556775	0	0	5.15829	0	6970	5	22519	0	0.0221985
'MCM4'	0.556777	0.918003	0.698261	1.19706	81	6889	284	22240	1.16212	1.26088
'KCNS2'	0.557041	0.793342	0.398698	1.48457	14	6956	59	22465	0.200861	0.261943
'SUCLG1'	0.557155	1.21565	0.514152	2.64053	10	6960	39	22485	0.143472	0.173149
'CPNE6'	0.557234	1.13604	0.696382	1.80849	28	6942	92	22432	0.401722	0.408453
'RAD51AP2'	0.557271	1.19025	0.642611	2.13248	19	6951	49	22475	0.272597	0.217546
'COX15'	0.55741	1.17701	0.632458	2.12162	19	6951	50	22474	0.272597	0.221985
'RANGRF'	0.557483	1.38177	0.357521	4.63694	5	6965	10	22514	0.071736	0.0443971
'FOXK2'	0.557508	1.2532	0.538391	2.74894	11	6959	27	22497	0.157819	0.119872
'CAPZA2'	0.557581	0	0	7.14195	0	6970	3	22521	0	0.0133191
'PGAM2'	0.557581	0	0	7.14195	0	6970	3	22521	0	0.0133191
'C14orf178'	0.557581	0	0	7.14195	0	6970	3	22521	0	0.0133191
'DNAH14'	0.557687	0.871635	0.567522	1.30694	33	6937	145	22379	0.473458	0.643758
'ZSCAN2'	0.557769	1.1944	0.646588	2.12849	19	6951	61	22463	0.272597	0.270822
'RELB'	0.557779	1.11918	0.74942	1.64311	40	6930	132	22392	0.573888	0.586042
'ABCF2'	0.557793	1.1583	0.71357	1.84546	30	6940	70	22454	0.430416	0.31078
'MALL'	0.557801	0	0	4.92862	0	6970	4	22520	0	0.0177588
'TBL1X'	0.557868	0.788869	0.396599	1.47476	14	6956	64	22460	0.200861	0.284141
'EIF2B2'	0.557963	1.13941	0.699522	1.81704	29	6941	77	22447	0.416069	0.341858
'FGF7'	0.557972	0	0	4.22564	0	6970	3	22521	0	0.0133191
'HTR1B'	0.558057	1.24473	0.53296	2.7452	11	6959	25	22499	0.157819	0.110993
'RBM41'	0.558107	0.737189	0.268405	1.74729	7	6963	41	22483	0.10043	0.182028
'CACNA2D1'	0.558154	0.898558	0.628458	1.26726	49	6921	154	22370	0.703013	0.683715
'ATM'	0.558163	1.04684	0.895753	1.22064	254	6716	776	21748	3.64419	3.44521
'TUBA3C'	0.55825	0.870023	0.56792	1.30343	34	6936	149	22375	0.487805	0.661517
'CLPTM1L'	0.558419	1.12286	0.752786	1.64865	41	6929	125	22399	0.588235	0.554964
'HBM'	0.558573	0	0	4.53108	0	6970	4	22520	0	0.0177588
'AP5S1'	0.558573	0	0	4.53108	0	6970	4	22520	0	0.0177588
'TOX'	0.558573	0	0	4.53108	0	6970	4	22520	0	0.0177588
'CRYBB2'	0.558573	0	0	4.53108	0	6970	4	22520	0	0.0177588
'SRL'	0.558796	0.871855	0.570595	1.30509	35	6935	121	22403	0.502152	0.537205
'CLPX'	0.558928	1.26227	0.547827	2.72369	11	6959	31	22493	0.157819	0.137631
'ADSL'	0.559002	1.12104	0.751601	1.64852	42	6928	113	22411	0.602582	0.501687
'SPAG5'	0.559026	0.750876	0.286338	1.76944	8	6962	27	22497	0.114778	0.119872
'PHIP'	0.559045	1.09168	0.811958	1.45574	73	6897	222	22302	1.04735	0.985615
'AP2M1'	0.559081	0	0	6.42965	0	6970	4	22520	0	0.0177588
'CD300C'	0.559081	0	0	6.42965	0	6970	4	22520	0	0.0177588
'TPPP2'	0.559081	0	0	6.42965	0	6970	4	22520	0	0.0177588
'PHLDB3'	0.559093	1.19006	0.645077	2.11956	19	6951	52	22472	0.272597	0.230865
'ALK'	0.559142	1.08926	0.809993	1.4528	73	6897	221	22303	1.04735	0.981176
'CASP7'	0.559217	1.37794	0.363845	4.42456	5	6965	13	22511	0.071736	0.0577162
'PICALM'	0.559248	0.867091	0.566443	1.29791	34	6936	130	22394	0.487805	0.577162
'BSN'	0.559311	0.961599	0.843411	1.0945	352	6618	1232	21292	5.05022	5.46972
'OCA2'	0.559326	1.37387	0.365622	4.28312	5	6965	18	22506	0.071736	0.0799148
'SNCAIP'	0.559397	0.868322	0.568488	1.29915	35	6935	127	22397	0.502152	0.563843
'CCDC66'	0.559422	0.847128	0.50376	1.38088	24	6946	88	22436	0.344333	0.390694
'DENND5B'	0.559454	1.13042	0.759061	1.66155	43	6927	114	22410	0.61693	0.506127
'SSNA1'	0.559587	0.79842	0.407329	1.48549	15	6955	50	22474	0.215208	0.221985
'TNFRSF9'	0.559657	1.18345	0.640933	2.10993	19	6951	54	22470	0.272597	0.239744
'ANKS6'	0.559716	0.837315	0.495771	1.36553	23	6947	96	22428	0.329986	0.426212
'IGDCC3'	0.559747	1.19499	0.649474	2.11964	19	6951	58	22466	0.272597	0.257503
'RPLP2'	0.559894	0	0	4.82774	0	6970	4	22520	0	0.0177588
'TRIM48'	0.559933	0.741717	0.283546	1.73968	8	6962	29	22495	0.114778	0.128752
'ZNF213'	0.560167	0.81264	0.414551	1.51135	15	6955	53	22471	0.215208	0.235305
'AKAP5'	0.560174	3.34071	0.173612	197.162	2	6968	1	22523	0.0286944	0.00443971
'HS3ST3B1'	0.560174	3.34071	0.173612	197.162	2	6968	1	22523	0.0286944	0.00443971
'AASDH'	0.560237	1.14413	0.706181	1.8113	29	6941	94	22430	0.416069	0.417333
'APP'	0.560272	0.794828	0.400794	1.4794	14	6956	71	22453	0.200861	0.315219
'CKAP5'	0.560272	1.07007	0.84623	1.34591	113	6857	346	22178	1.62123	1.53614
'ACYP2'	0.560274	1.7463	0.0256195	39.2056	1	6969	2	22522	0.0143472	0.00887942
'NOV'	0.560329	0	0	4.73489	0	6970	4	22520	0	0.0177588
'NEUROG2'	0.560329	0	0	4.73489	0	6970	4	22520	0	0.0177588
'ANP32D'	0.560329	0	0	4.73489	0	6970	4	22520	0	0.0177588
'PDCL3'	0.560329	0	0	4.73489	0	6970	4	22520	0	0.0177588
'OR10G7'	0.560329	0	0	4.73489	0	6970	4	22520	0	0.0177588
'ASH1L'	0.560408	1.05825	0.871116	1.28112	164	6806	487	22037	2.35294	2.16214
'ARPP19'	0.560436	0	0	4.44401	0	6970	8	22516	0	0.0355177
'KRTAP12-1'	0.560557	0	0	4.44568	0	6970	5	22519	0	0.0221985
'COX7C'	0.560794	0	0	4.39945	0	6970	5	22519	0	0.0221985
'RIC8A'	0.560901	0.889434	0.623441	1.25109	49	6921	167	22357	0.703013	0.741431
'UBQLNL'	0.560948	1.35883	0.352253	4.50074	5	6965	12	22512	0.071736	0.0532765
'MSMB'	0.560976	0	0	4.20706	0	6970	5	22519	0	0.0221985
'PROB1'	0.560983	1.09325	0.81453	1.45498	73	6897	219	22305	1.04735	0.972296
'MVP'	0.561017	0.882805	0.579672	1.31875	36	6934	121	22403	0.516499	0.537205
'CST3'	0.561066	1.3565	0.350132	4.52785	5	6965	12	22512	0.071736	0.0532765
'POLA2'	0.561069	0.871652	0.571522	1.30166	35	6935	136	22388	0.502152	0.6038
'TCL1A'	0.561072	1.55523	0.428509	5.41754	6	6964	8	22516	0.0860832	0.0355177
'SH3GLB1'	0.561096	0.804727	0.411204	1.4934	15	6955	55	22469	0.215208	0.244184
'ASCL4'	0.561241	1.36604	0.360718	4.38634	5	6965	13	22511	0.071736	0.0577162
'PITPNM3'	0.561257	0.883394	0.579046	1.31971	35	6935	129	22395	0.502152	0.572722
'ABHD6'	0.561384	0.852084	0.507642	1.3857	24	6946	84	22440	0.344333	0.372936
'SDCBP2'	0.561386	1.35854	0.351996	4.53584	5	6965	11	22513	0.071736	0.0488368
'PFDN1'	0.561476	0	0	5.67556	0	6970	4	22520	0	0.0177588
'IL17RA'	0.561602	1.36152	0.358706	4.37595	5	6965	15	22509	0.071736	0.0665956
'COPS8'	0.561606	0	0	8.11275	0	6970	3	22521	0	0.0133191
'RGS7'	0.561673	0.842459	0.50211	1.36939	24	6946	89	22435	0.344333	0.395134
'ALS2CR12'	0.561781	1.25393	0.547068	2.68798	11	6959	31	22493	0.157819	0.137631
'ZNF25'	0.561795	1.22783	0.527179	2.692	11	6959	31	22493	0.157819	0.137631
'ETNK1'	0.561807	1.13382	0.699074	1.79877	29	6941	76	22448	0.416069	0.337418
'GRK6'	0.561823	0.796297	0.40714	1.47638	15	6955	60	22464	0.215208	0.266383
'MEGF8'	0.561843	0.948892	0.801288	1.12046	210	6760	716	21808	3.01291	3.17883
'LRRC15'	0.561847	0.849363	0.504098	1.38094	23	6947	100	22424	0.329986	0.443971
'DUSP21'	0.561907	0.754807	0.288925	1.76774	8	6962	28	22496	0.114778	0.124312
'ZNF182'	0.561939	0	0	4.3503	0	6970	4	22520	0	0.0177588
'CXXC4'	0.562215	0.810793	0.414714	1.50225	15	6955	55	22469	0.215208	0.244184
'ZNF76'	0.562238	0.845004	0.503825	1.37239	24	6946	97	22427	0.344333	0.430652
'SETD4'	0.562246	1.28257	0.561134	2.81452	12	6958	23	22501	0.172166	0.102113
'CCDC129'	0.562265	1.11107	0.746161	1.63045	42	6928	119	22405	0.602582	0.528325
'H2AFV'	0.562307	0	0	6.35716	0	6970	4	22520	0	0.0177588
'GPR19'	0.562328	0.80029	0.409628	1.48231	15	6955	51	22473	0.215208	0.226425
'JAGN1'	0.562366	0	0	4.58975	0	6970	5	22519	0	0.0221985
'SERTAD4'	0.562375	1.13442	0.700361	1.79601	29	6941	88	22436	0.416069	0.390694
'C10orf71'	0.562424	1.16536	0.629915	2.08428	19	6951	48	22476	0.272597	0.213106
'ADAP2'	0.562583	0.857575	0.511313	1.39323	24	6946	92	22432	0.344333	0.408453
'EEA1'	0.56262	0.922711	0.704735	1.19838	83	6887	290	22234	1.19082	1.28752
'SF3B2'	0.562679	1.11792	0.752184	1.63938	43	6927	111	22413	0.61693	0.492808
'PDCD2'	0.562705	1.35129	0.352924	4.40609	5	6965	14	22510	0.071736	0.0621559
'SLC5A4'	0.562794	1.36326	0.364824	4.27113	5	6965	16	22508	0.071736	0.0710353
'TIGD1'	0.562796	0	0	4.32504	0	6970	5	22519	0	0.0221985
'ZNF687'	0.562814	0.917297	0.700687	1.19114	83	6887	316	22208	1.19082	1.40295
'SIGLEC11'	0.56282	0.737355	0.283131	1.71629	8	6962	32	22492	0.114778	0.142071
'SPATA2'	0.562926	0.892868	0.627474	1.25336	50	6920	165	22359	0.71736	0.732552
'ZMIZ1'	0.562967	0.912295	0.672015	1.22552	65	6905	233	22291	0.932568	1.03445
'CHL1'	0.563041	0.892286	0.627095	1.25245	50	6920	167	22357	0.71736	0.741431
'PYROXD1'	0.563074	1.11195	0.747724	1.62912	42	6928	124	22400	0.602582	0.550524
'SERF2'	0.563082	0	0	7.00443	0	6970	4	22520	0	0.0177588
'TIMM13'	0.563189	3.18982	0.165975	188.057	2	6968	1	22523	0.0286944	0.00443971
'NIT1'	0.563213	1.11052	0.746548	1.62787	42	6928	116	22408	0.602582	0.515006
'KRT10'	0.563247	1.10099	0.786624	1.52158	55	6915	210	22314	0.789096	0.932339
'AFF4'	0.563374	0.890121	0.6244	1.24944	48	6922	207	22317	0.688666	0.91902
'OR5I1'	0.563388	1.22843	0.530517	2.67606	11	6959	28	22496	0.157819	0.124312
'NR1I2'	0.563486	1.12216	0.756585	1.63863	42	6928	138	22386	0.602582	0.61268
'MED26'	0.563623	1.09594	0.782465	1.51737	56	6914	175	22349	0.803443	0.776949
'BBOX1'	0.563635	1.14493	0.709931	1.80823	30	6940	83	22441	0.430416	0.368496
'LSR'	0.563656	1.09111	0.814542	1.4494	74	6896	232	22292	1.06169	1.03001
'SRPX2'	0.563711	0	0	7.87225	0	6970	4	22520	0	0.0177588
'POGK'	0.563712	1.22517	0.528391	2.6743	11	6959	28	22496	0.157819	0.124312
'EVI5L'	0.563782	0.849772	0.507491	1.37738	24	6946	95	22429	0.344333	0.421772
'HYAL1'	0.563829	0.842775	0.503345	1.36619	24	6946	91	22433	0.344333	0.404013
'TMED6'	0.563831	1.34209	0.342703	4.60598	5	6965	11	22513	0.071736	0.0488368
'HCN2'	0.563832	1.11539	0.751371	1.63083	42	6928	119	22405	0.602582	0.528325
'HMGCS2'	0.563878	0.892371	0.626908	1.25177	49	6921	186	22338	0.703013	0.825786
'CD200R1L'	0.563879	0	0	6.55888	0	6970	5	22519	0	0.0221985
'FANCE'	0.563927	1.36978	0.372326	4.20553	5	6965	15	22509	0.071736	0.0665956
'GAL'	0.563931	0	0	4.24444	0	6970	5	22519	0	0.0221985
'OR2T3'	0.563933	0	0	7.12486	0	6970	5	22519	0	0.0221985
'ANK2'	0.563975	0.949642	0.802761	1.12028	214	6756	702	21822	3.0703	3.11668
'RAD54L2'	0.563976	1.07976	0.833637	1.38884	92	6878	309	22215	1.31994	1.37187
'TAS2R10'	0.563977	1.34349	0.349223	4.43173	5	6965	12	22512	0.071736	0.0532765
'RBM20'	0.564068	1.0723	0.850222	1.34526	115	6855	363	22161	1.64993	1.61161
'COL8A1'	0.56408	0.869602	0.57155	1.29475	35	6935	137	22387	0.502152	0.60824
'PRKAA2'	0.564101	0.815132	0.417852	1.50606	15	6955	56	22468	0.215208	0.248624
'MARVELD2'	0.564123	0.745987	0.286881	1.73312	8	6962	31	22493	0.114778	0.137631
'SUMF1'	0.564425	0.878609	0.578804	1.30713	36	6934	134	22390	0.516499	0.594921
'MAP1LC3B2'	0.564501	1.35535	0.364955	4.20008	5	6965	15	22509	0.071736	0.0665956
'LYRM7'	0.564543	0.604877	0.106227	2.33516	3	6967	16	22508	0.0430416	0.0710353
'USP6'	0.564556	1.10911	0.746883	1.61948	41	6929	143	22381	0.588235	0.634878
'DACH1'	0.56458	0.853645	0.510131	1.38242	24	6946	103	22421	0.344333	0.45729
'USH1G'	0.564603	0.715231	0.275293	1.65983	8	6962	35	22489	0.114778	0.15539
'BBS5'	0.564635	1.17142	0.638433	2.07083	19	6951	59	22465	0.272597	0.261943
'CHSY1'	0.564726	0.872983	0.574172	1.29862	35	6935	148	22376	0.502152	0.657077
'SPATS2'	0.56492	1.13388	0.702301	1.79345	30	6940	85	22439	0.430416	0.377375
'RLBP1'	0.565072	0.761182	0.292252	1.77136	8	6962	34	22490	0.114778	0.15095
'SCIMP'	0.565076	0	0	4.42404	0	6970	5	22519	0	0.0221985
'MTHFSD'	0.565163	0.882291	0.58153	1.3118	36	6934	129	22395	0.516499	0.572722
'PLBD2'	0.565278	1.11013	0.748182	1.62225	42	6928	122	22402	0.602582	0.541644
'RANBP3'	0.565376	0.879145	0.579683	1.30661	36	6934	138	22386	0.516499	0.61268
'SAMD7'	0.565376	1.21671	0.524593	2.6563	11	6959	27	22497	0.157819	0.119872
'TCP10L'	0.565469	0	0	5.43616	0	6970	5	22519	0	0.0221985
'ACBD7'	0.565469	0	0	4.0229	0	6970	4	22520	0	0.0177588
'PCDHB1'	0.565493	1.16918	0.637816	2.06425	19	6951	60	22464	0.272597	0.266383
'EXTL1'	0.565525	0.859544	0.513903	1.39101	24	6946	100	22424	0.344333	0.443971
'CDKN1B'	0.565573	0	0	4.82431	0	6970	4	22520	0	0.0177588
'OR8H3'	0.565726	0	0	5.45908	0	6970	5	22519	0	0.0221985
'HDGFL1'	0.565759	1.15346	0.71844	1.81148	30	6940	87	22437	0.430416	0.386255
'TTC21B'	0.565809	1.11639	0.754048	1.62676	42	6928	138	22386	0.602582	0.61268
'FRMPD4'	0.565858	0.901773	0.634929	1.26285	50	6920	191	22333	0.71736	0.847984
'SCN7A'	0.565858	1.09094	0.815859	1.44618	74	6896	240	22284	1.06169	1.06553
'CPAMD8'	0.565877	1.10434	0.791063	1.52558	58	6912	163	22361	0.832138	0.723673
'CIC'	0.565879	1.064	0.862852	1.30636	140	6830	441	22083	2.00861	1.95791
'HADHB'	0.565904	1.14489	0.712324	1.80039	30	6940	95	22429	0.430416	0.421772
'BAIAP2'	0.565925	1.11521	0.752977	1.62805	43	6927	127	22397	0.61693	0.563843
'HDAC3'	0.56601	0.579211	0.102488	2.21049	3	6967	15	22509	0.0430416	0.0665956
'AKR1C4'	0.566073	0.733851	0.283253	1.69523	8	6962	31	22493	0.114778	0.137631
'GLT8D2'	0.56611	1.34022	0.35579	4.26083	5	6965	14	22510	0.071736	0.0621559
'SLC14A1'	0.56612	0.603193	0.106437	2.31385	3	6967	15	22509	0.0430416	0.0665956
'CYB5R3'	0.566161	1.10294	0.790152	1.5235	58	6912	160	22364	0.832138	0.710353
'EIF4G3'	0.566389	1.15901	0.630236	2.05615	19	6951	53	22471	0.272597	0.235305
'AMACR'	0.566416	0.602353	0.106356	2.30673	3	6967	15	22509	0.0430416	0.0665956
'PGAP2'	0.566465	1.19154	0.654597	2.10047	20	6950	52	22472	0.286944	0.230865
'PSMC2'	0.566468	0.742979	0.286824	1.71554	8	6962	32	22492	0.114778	0.142071
'DAPL1'	0.566676	0.563965	0.100036	2.14979	3	6967	15	22509	0.0430416	0.0665956
'HYDIN'	0.56668	0.756763	0.291603	1.75107	8	6962	34	22490	0.114778	0.15095
'CDH9'	0.567033	0.849203	0.510918	1.37008	25	6945	86	22438	0.35868	0.381815
'MRPL39'	0.567086	0.850188	0.511458	1.37154	25	6945	92	22432	0.35868	0.408453
'MRPS18A'	0.56711	1.16923	0.639952	2.05689	19	6951	54	22470	0.272597	0.239744
'TWF2'	0.567131	1.1996	0.660673	2.10727	20	6950	54	22470	0.286944	0.239744
'FAP'	0.56717	0.797328	0.410118	1.46582	15	6955	61	22463	0.215208	0.270822
'TNNC2'	0.567183	0.547159	0.0971005	2.09277	3	6967	13	22511	0.0430416	0.0577162
'COX7B2'	0.567211	2.89512	0.167951	61.3883	2	6968	2	22522	0.0286944	0.00887942
'OR10J3'	0.567301	1.36836	0.381954	4.016	5	6965	18	22506	0.071736	0.0799148
'PLD1'	0.567314	1.28962	0.573707	2.75379	12	6958	29	22495	0.172166	0.128752
'ZNF43'	0.567345	1.14093	0.710253	1.79922	31	6939	73	22451	0.444763	0.324099
'CBY3'	0.567394	1.15989	0.6326	2.04879	19	6951	59	22465	0.272597	0.261943
'ZNF195'	0.567471	0	0	3.94694	0	6970	5	22519	0	0.0221985
'ESYT3'	0.567511	1.18464	0.651111	2.0874	20	6950	57	22467	0.286944	0.253063
'LIN54'	0.56752	0.857804	0.516192	1.38349	25	6945	90	22434	0.35868	0.399574
'KHDC3L'	0.567561	0	0	6.20924	0	6970	5	22519	0	0.0221985
'ABCC6'	0.567564	1.08622	0.813024	1.43977	76	6894	230	22294	1.09039	1.02113
'CYB5D1'	0.567623	0.615685	0.1088	2.36459	3	6967	14	22510	0.0430416	0.0621559
'HSPBP1'	0.567682	0.586407	0.104242	2.22898	3	6967	13	22511	0.0430416	0.0577162
'TRNT1'	0.56772	1.122	0.759556	1.63778	45	6925	106	22418	0.645624	0.470609
'POM121L2'	0.567772	1.089	0.815478	1.44269	76	6894	226	22298	1.09039	1.00337
'AKR1C1'	0.567817	0.617491	0.108888	2.36887	3	6967	15	22509	0.0430416	0.0665956
'SIKE1'	0.56784	1.18595	0.652336	2.08884	20	6950	49	22475	0.286944	0.217546
'NXPH3'	0.567893	0.858217	0.516636	1.38351	25	6945	88	22436	0.35868	0.390694
'CDC27'	0.567955	0	0	3.92195	0	6970	6	22518	0	0.0266383
'PHACTR3'	0.568393	0	0	4.04794	0	6970	5	22519	0	0.0221985
'KRTAP19-2'	0.568393	0	0	4.04794	0	6970	5	22519	0	0.0221985
'ELK3'	0.568423	1.47593	0.414164	4.94976	6	6964	9	22515	0.0860832	0.0399574
'ILVBL'	0.568489	1.14256	0.71326	1.78931	30	6940	95	22429	0.430416	0.421772
'NODAL'	0.568489	0	0	7.53441	0	6970	3	22521	0	0.0133191
'RD3'	0.568489	0	0	7.53441	0	6970	3	22521	0	0.0133191
'FGF9'	0.568489	0	0	7.53441	0	6970	3	22521	0	0.0133191
'LCE1F'	0.568495	0	0	5.01689	0	6970	7	22517	0	0.031078
'NLRP12'	0.568506	0.899432	0.635307	1.25616	51	6919	178	22346	0.731707	0.790268
'LAMP3'	0.568536	0	0	6.60974	0	6970	5	22519	0	0.0221985
'EPHX1'	0.568613	0.556372	0.0988674	2.10904	3	6967	16	22508	0.0430416	0.0710353
'PPP1R3D'	0.568646	1.16141	0.635792	2.04097	19	6951	64	22460	0.272597	0.284141
'ABCB11'	0.568711	0.910601	0.673772	1.21759	66	6904	262	22262	0.946915	1.1632
'ACCS'	0.568773	0.620344	0.109548	2.37428	3	6967	16	22508	0.0430416	0.0710353
'CTAGE8'	0.568819	0	0	4.22162	0	6970	5	22519	0	0.0221985
'LURAP1'	0.568847	0	0	6.75198	0	6970	4	22520	0	0.0177588
'OR11H4'	0.568847	0	0	6.75198	0	6970	4	22520	0	0.0177588
'PRPF3'	0.568855	0.728388	0.282143	1.67211	8	6962	37	22487	0.114778	0.164269
'FICD'	0.569067	0.848431	0.511371	1.36534	25	6945	93	22431	0.35868	0.412893
'ZBTB18'	0.569077	0.797726	0.41123	1.46214	15	6955	67	22457	0.215208	0.29746
'KLF3'	0.569118	1.128	0.701976	1.77364	30	6940	88	22436	0.430416	0.390694
'LIN9'	0.569281	1.14031	0.711946	1.79085	31	6939	82	22442	0.444763	0.364056
'HN1'	0.56929	0	0	6.09717	0	6970	4	22520	0	0.0177588
'S100A12'	0.56929	0	0	6.09717	0	6970	4	22520	0	0.0177588
'IQCJ'	0.56929	0	0	6.09717	0	6970	4	22520	0	0.0177588
'GCM2'	0.569299	0	0	6.23003	0	6970	6	22518	0	0.0266383
'MACROD1'	0.569323	1.14538	0.715786	1.79715	31	6939	77	22447	0.444763	0.341858
'LEAP2'	0.569332	0	0	4.24174	0	6970	6	22518	0	0.0266383
'C8orf76'	0.569347	1.14966	0.718993	1.80162	31	6939	84	22440	0.444763	0.372936
'C15orf48'	0.569369	0	0	6.00033	0	6970	4	22520	0	0.0177588
'TMEM14A'	0.569418	0	0	5.94302	0	6970	4	22520	0	0.0177588
'PDCD2L'	0.569451	1.12997	0.704581	1.76672	29	6941	103	22421	0.416069	0.45729
'TTC9B'	0.569525	1.32151	0.346588	4.33636	5	6965	11	22513	0.071736	0.0488368
'CXorf58'	0.569551	0	0	5.51864	0	6970	6	22518	0	0.0266383
'PGA5'	0.569586	0	0	4.91534	0	6970	6	22518	0	0.0266383
'SULT1E1'	0.569609	0.817192	0.421598	1.49578	15	6955	64	22460	0.215208	0.284141
'RFPL4AL1'	0.569639	0	0	4.63287	0	6970	5	22519	0	0.0221985
'HACE1'	0.569777	1.12196	0.761321	1.63299	45	6925	106	22418	0.645624	0.470609
'UPK2'	0.56978	1.28481	0.5746	2.72748	12	6958	26	22498	0.172166	0.115432
'TMEM120A'	0.569781	0.888024	0.588553	1.31408	37	6933	128	22396	0.530846	0.568283
'TMEM130'	0.569788	0.848431	0.511819	1.36412	25	6945	92	22432	0.35868	0.408453
'FAM24A'	0.56983	0	0	4.91655	0	6970	7	22517	0	0.031078
'RMND5A'	0.56984	0	0	5.97423	0	6970	7	22517	0	0.031078
'KLHL17'	0.569843	1.09667	0.787836	1.50984	58	6912	174	22350	0.832138	0.772509
'ARHGEF38'	0.569889	0.874271	0.578591	1.29334	36	6934	150	22374	0.516499	0.665956
'NR2C2AP'	0.569894	1.23826	0.550899	2.5779	11	6959	40	22484	0.157819	0.177588
'HSD17B4'	0.569912	0.852723	0.514483	1.37065	25	6945	93	22431	0.35868	0.412893
'LYNX1'	0.570055	0.726075	0.281684	1.66293	8	6962	36	22488	0.114778	0.15983
'CFL2'	0.570062	0	0	3.98179	0	6970	5	22519	0	0.0221985
'LGSN'	0.570068	0.748806	0.290469	1.71528	8	6962	36	22488	0.114778	0.15983
'BRDT'	0.570074	1.16747	0.641484	2.05778	20	6950	59	22465	0.286944	0.261943
'TMED10'	0.570082	0.571504	0.101992	2.15214	3	6967	14	22510	0.0430416	0.0621559
'LONP1'	0.570112	1.09251	0.784435	1.50484	58	6912	184	22340	0.832138	0.816906
'TMEM80'	0.570112	0.826672	0.430808	1.51185	16	6954	54	22470	0.229555	0.239744
'CDK8'	0.57013	0.574202	0.102538	2.16172	3	6967	15	22509	0.0430416	0.0665956
'AK4'	0.570327	0.755723	0.293016	1.73223	8	6962	35	22489	0.114778	0.15539
'NPAS4'	0.570391	0.903646	0.639623	1.26005	52	6918	178	22346	0.746055	0.790268
'IRF8'	0.570482	1.28167	0.574307	2.70873	12	6958	29	22495	0.172166	0.128752
'EFNB2'	0.570485	0.800272	0.413178	1.46311	15	6955	71	22453	0.215208	0.315219
'GRIP1'	0.570614	0.847294	0.513446	1.3605	26	6944	83	22441	0.373027	0.368496
'SMIM19'	0.570631	1.20639	0.526283	2.58996	11	6959	29	22495	0.157819	0.128752
'CDK6'	0.570719	0.634149	0.111918	2.43289	3	6967	14	22510	0.0430416	0.0621559
'HTR5A'	0.570743	0.886939	0.588408	1.31086	37	6933	138	22386	0.530846	0.61268
'ACSL5'	0.57093	0.887196	0.588632	1.311	37	6933	134	22390	0.530846	0.594921
'SLC22A12'	0.571099	1.09212	0.784677	1.5054	60	6910	160	22364	0.860832	0.710353
'SS18L2'	0.571124	0.563931	0.1008	2.11903	3	6967	14	22510	0.0430416	0.0621559
'MCL1'	0.571159	0.810473	0.423308	1.47756	16	6954	57	22467	0.229555	0.253063
'SKA1'	0.57121	0.624072	0.110614	2.37003	3	6967	14	22510	0.0430416	0.0621559
'ZNF567'	0.571337	1.16707	0.642794	2.05168	20	6950	49	22475	0.286944	0.217546
'EBI3'	0.571337	0.744967	0.289627	1.70046	8	6962	39	22485	0.114778	0.173149
'ACOX1'	0.571399	1.09389	0.786608	1.50515	59	6911	185	22339	0.846485	0.821346
'GUCA1C'	0.57142	0.619944	0.110151	2.34606	3	6967	16	22508	0.0430416	0.0710353
'HEATR4'	0.571454	0.746741	0.290336	1.70432	8	6962	38	22486	0.114778	0.168709
'SWAP70'	0.571457	1.14249	0.715895	1.78618	31	6939	85	22439	0.444763	0.377375
'SCUBE3'	0.571477	0.746318	0.290131	1.70311	8	6962	39	22485	0.114778	0.173149
'ALDOC'	0.571542	1.13528	0.710411	1.77771	31	6939	92	22432	0.444763	0.408453
'FYB'	0.571552	1.31335	0.349224	4.17449	5	6965	14	22510	0.071736	0.0621559
'DNAJB1'	0.571751	0.876548	0.582201	1.29385	37	6933	129	22395	0.530846	0.572722
'PAGE2'	0.571753	0	0	4.48592	0	6970	6	22518	0	0.0266383
'YPEL3'	0.571757	0.572465	0.102457	2.14275	3	6967	15	22509	0.0430416	0.0665956
'XPNPEP2'	0.571764	1.16667	0.643273	2.04604	20	6950	58	22466	0.286944	0.257503
'WDR82'	0.571797	1.49476	0.43174	4.7083	6	6964	11	22513	0.0860832	0.0488368
'TLE6'	0.571805	1.10966	0.753676	1.60871	43	6927	133	22391	0.61693	0.590481
'RAB6A'	0.571814	1.3067	0.340917	4.29858	5	6965	12	22512	0.071736	0.0532765
'LUC7L'	0.571829	0.730857	0.284262	1.66647	8	6962	41	22483	0.114778	0.182028
'FKBP6'	0.571845	0.629369	0.11132	2.38923	3	6967	17	22507	0.0430416	0.075475
'DBF4B'	0.57198	0.856113	0.517635	1.37249	25	6945	92	22432	0.35868	0.408453
'THOP1'	0.571982	1.08211	0.812471	1.42971	77	6893	239	22285	1.10473	1.06109
'MTPN'	0.572041	0	0	6.33459	0	6970	4	22520	0	0.0177588
'STIP1'	0.572116	0.862419	0.521311	1.38297	25	6945	96	22428	0.35868	0.426212
'EPS15'	0.572153	0.721352	0.280464	1.64584	8	6962	40	22484	0.114778	0.177588
'LSM3'	0.572222	0.572836	0.10249	2.13836	3	6967	19	22505	0.0430416	0.0843545
'GPR35'	0.572268	0	0	5.0877	0	6970	5	22519	0	0.0221985
'TSPAN6'	0.572318	1.48456	0.428453	4.69458	6	6964	11	22513	0.0860832	0.0488368
'OR4C13'	0.572324	0	0	3.89244	0	6970	4	22520	0	0.0177588
'POP7'	0.572324	0	0	3.89244	0	6970	4	22520	0	0.0177588
'MARCH4'	0.572324	0	0	3.89244	0	6970	4	22520	0	0.0177588
'PAPOLA'	0.572427	0.813476	0.42113	1.48156	15	6955	78	22446	0.215208	0.346297
'ZNF547'	0.57246	0.721478	0.280668	1.64509	8	6962	39	22485	0.114778	0.173149
'RPL17'	0.572495	0	0	3.76653	0	6970	5	22519	0	0.0221985
'TJAP1'	0.572547	0.847403	0.5144	1.35743	26	6944	88	22436	0.373027	0.390694
'A2M'	0.57256	1.14239	0.716605	1.78855	32	6938	81	22443	0.45911	0.359616
'SATL1'	0.572584	0.613454	0.109318	2.30041	3	6967	17	22507	0.0430416	0.075475
'NKX2-1'	0.572589	0.718794	0.279657	1.63952	8	6962	39	22485	0.114778	0.173149
'FAM217B'	0.572639	0.764977	0.297369	1.74789	8	6962	33	22491	0.114778	0.14651
'CNN1'	0.572657	0	0	4.04598	0	6970	5	22519	0	0.0221985
'SEC23IP'	0.572703	0.915367	0.680408	1.22	70	6900	240	22284	1.0043	1.06553
'MYLK3'	0.572736	1.07684	0.836238	1.37849	99	6871	285	22239	1.42037	1.26532
'OSGIN1'	0.572761	1.46775	0.421835	4.69164	6	6964	10	22514	0.0860832	0.0443971
'SHROOM1'	0.572769	1.12117	0.70045	1.74909	29	6941	97	22427	0.416069	0.430652
'SLC8A2'	0.572781	1.16449	0.642868	2.03953	20	6950	56	22468	0.286944	0.248624
'TBX20'	0.572822	0.806276	0.417602	1.46788	15	6955	70	22454	0.215208	0.31078
'ARMC7'	0.572876	2.6626	0.168196	45.1822	2	6968	2	22522	0.0286944	0.00887942
'CABP5'	0.572886	0	0	3.75471	0	6970	5	22519	0	0.0221985
'PKDREJ'	0.573036	1.15636	0.636262	2.0352	20	6950	53	22471	0.286944	0.235305
'OR10A5'	0.5731	0	0	5.08926	0	6970	5	22519	0	0.0221985
'CLPP'	0.57313	0.820366	0.429509	1.49118	16	6954	54	22470	0.229555	0.239744
'CEACAM16'	0.573151	1.18061	0.655496	2.05172	20	6950	62	22462	0.286944	0.275262
'LIPC'	0.573175	1.21557	0.539515	2.54348	11	6959	35	22489	0.157819	0.15539
'SRP19'	0.573229	1.25164	0.561142	2.64312	12	6958	29	22495	0.172166	0.128752
'AQP10'	0.573235	1.21877	0.542438	2.53713	11	6959	41	22483	0.157819	0.182028
'DCAF12L2'	0.573411	0.829874	0.434126	1.50971	16	6954	57	22467	0.229555	0.253063
'RAB42'	0.573456	0	0	5.02271	0	6970	5	22519	0	0.0221985
'HLA-DRA'	0.573572	0	0	4.70089	0	6970	5	22519	0	0.0221985
'ENPP3'	0.573619	1.10889	0.754504	1.60627	44	6926	135	22389	0.631277	0.599361
'TATDN1'	0.573632	0.853743	0.516967	1.36573	25	6945	108	22416	0.35868	0.479489
'GPR3'	0.573644	1.50009	0.0255874	18.2123	1	6969	5	22519	0.0143472	0.0221985
'HECTD3'	0.573694	1.09739	0.791207	1.50635	60	6910	182	22342	0.860832	0.808027
'BCS1L'	0.573696	0.860338	0.52283	1.37585	26	6944	95	22429	0.373027	0.421772
'ODF3L1'	0.57372	1.4271	0.404445	4.6684	6	6964	11	22513	0.0860832	0.0488368
'PPTC7'	0.573738	0.745867	0.29122	1.69366	8	6962	32	22492	0.114778	0.142071
'WIZ'	0.573819	1.07981	0.811694	1.42477	77	6893	241	22283	1.10473	1.06997
'RALGAPA1'	0.57391	0.913823	0.679488	1.21681	69	6901	256	22268	0.989957	1.13657
'PPFIBP1'	0.573917	0.90084	0.639995	1.25182	53	6917	176	22348	0.760402	0.781389
'TSPAN8'	0.573976	0.73849	0.288237	1.67535	8	6962	41	22483	0.114778	0.182028
'KCNB1'	0.574028	1.44166	0.412079	4.67646	6	6964	9	22515	0.0860832	0.0399574
'TCF7L2'	0.574083	0.828102	0.433592	1.5041	16	6954	65	22459	0.229555	0.288581
'HOXC9'	0.57409	0	0	3.82653	0	6970	6	22518	0	0.0266383
'IL1RAPL1'	0.574091	0.630297	0.112377	2.37359	3	6967	16	22508	0.0430416	0.0710353
'CKLF'	0.574142	0.750524	0.292738	1.70266	8	6962	40	22484	0.114778	0.177588
'CLDN10'	0.574166	0.821144	0.430373	1.49001	16	6954	60	22464	0.229555	0.266383
'CACNA1S'	0.574169	0.950342	0.796432	1.13042	192	6778	669	21855	2.75466	2.97017
'PLXNA4'	0.574206	1.07655	0.836814	1.37732	101	6869	277	22247	1.44907	1.2298
'NR0B2'	0.574271	1.2968	0.34291	4.14944	5	6965	13	22511	0.071736	0.0577162
'MSRB1'	0.574316	0	0	5.82368	0	6970	5	22519	0	0.0221985
'ATP12A'	0.574339	0.820858	0.430284	1.48901	16	6954	60	22464	0.229555	0.266383
'RFXANK'	0.57435	0.721262	0.281282	1.63826	8	6962	40	22484	0.114778	0.177588
'ATXN1'	0.574353	0.888117	0.592017	1.30732	38	6932	136	22388	0.545194	0.6038
'DOHH'	0.574357	0.824412	0.432122	1.49596	16	6954	59	22465	0.229555	0.261943
'BAG2'	0.574359	1.48244	0.432377	4.58993	6	6964	12	22512	0.0860832	0.0532765
'OR2T4'	0.574368	0	0	5.87522	0	6970	5	22519	0	0.0221985
'FOXK1'	0.574431	1.09345	0.788522	1.50073	60	6910	183	22341	0.860832	0.812467
'PSMG4'	0.574533	0.724533	0.28279	1.64409	8	6962	40	22484	0.114778	0.177588
'SLC35C1'	0.574671	1.1286	0.708287	1.76115	31	6939	85	22439	0.444763	0.377375
'PDZD2'	0.574694	1.13844	0.716258	1.7703	31	6939	98	22426	0.444763	0.435091
'ARHGAP32'	0.574722	0.941811	0.763202	1.15686	136	6834	467	22057	1.95122	2.07334
'B3GNT7'	0.574883	0	0	6.61707	0	6970	5	22519	0	0.0221985
'RPS4Y1'	0.574917	1.39873	0.0266173	17.4412	1	6969	3	22521	0.0143472	0.0133191
'MMP23B'	0.574917	1.39873	0.0266173	17.4412	1	6969	3	22521	0.0143472	0.0133191
'RPA2'	0.574917	1.39873	0.0266173	17.4412	1	6969	3	22521	0.0143472	0.0133191
'GABRA1'	0.57502	0.591439	0.106327	2.18539	3	6967	17	22507	0.0430416	0.075475
'CLSPN'	0.575217	0.745297	0.291365	1.68604	8	6962	42	22482	0.114778	0.186468
'TSPYL4'	0.575317	1.1749	0.654178	2.03536	20	6950	62	22462	0.286944	0.275262
'ZNF48'	0.575354	0.857429	0.522067	1.36808	26	6944	99	22425	0.373027	0.439531
'DIDO1'	0.575461	0.942977	0.778644	1.13763	163	6807	581	21943	2.33859	2.57947
'IL6ST'	0.57553	1.10634	0.753892	1.6018	45	6925	123	22401	0.645624	0.546084
'MT1M'	0.575532	0	0	5.44083	0	6970	6	22518	0	0.0266383
'CA3'	0.575541	0.824655	0.432746	1.49331	16	6954	63	22461	0.229555	0.279702
'NUBP2'	0.575542	0	0	3.7837	0	6970	5	22519	0	0.0221985
'GINS3'	0.575605	0.865665	0.526989	1.38154	26	6944	93	22431	0.373027	0.412893
'RNFT2'	0.575698	1.2226	0.544829	2.60999	12	6958	26	22498	0.172166	0.115432
'FMN2'	0.575703	1.14472	0.72192	1.77486	31	6939	104	22420	0.444763	0.46173
'MTNR1B'	0.575789	0	0	4.47832	0	6970	7	22517	0	0.031078
'TMCO3'	0.575798	0.902726	0.642231	1.25237	53	6917	194	22330	0.760402	0.861303
'TP53I3'	0.575829	1.22467	0.54672	2.60692	12	6958	28	22496	0.172166	0.124312
'TBC1D26'	0.57601	1.44362	0.025704	15.703	1	6969	5	22519	0.0143472	0.0221985
'CCDC88A'	0.576077	0.926007	0.714544	1.1913	90	6880	319	22205	1.29125	1.41627
'CENPA'	0.576102	0	0	4.32745	0	6970	7	22517	0	0.031078
'MACC1'	0.576152	1.20071	0.533027	2.50895	11	6959	39	22485	0.157819	0.173149
'OR2V1'	0.576166	0	0	4.77887	0	6970	5	22519	0	0.0221985
'RREB1'	0.576167	1.06753	0.852533	1.33025	123	6847	375	22149	1.76471	1.66489
'MTCH1'	0.576176	1.26111	0.572012	2.61386	12	6958	36	22488	0.172166	0.15983
'EID3'	0.576283	0.818204	0.429865	1.47917	16	6954	62	22462	0.229555	0.275262
'N4BP1'	0.576286	1.1025	0.751418	1.59361	44	6926	145	22379	0.631277	0.643758
'GGA2'	0.576365	1.15415	0.639193	2.01333	20	6950	60	22464	0.286944	0.266383
'SALL3'	0.576435	0.925752	0.714313	1.1907	89	6881	328	22196	1.2769	1.45622
'ALG14'	0.576477	0.822814	0.432355	1.48731	16	6954	71	22453	0.229555	0.315219
'MYO3B'	0.576581	0.810158	0.425718	1.46424	16	6954	67	22457	0.229555	0.29746
'ZNF860'	0.576588	0.588525	0.106226	2.16401	3	6967	16	22508	0.0430416	0.0710353
'FRZB'	0.576652	0.733383	0.287303	1.65461	8	6962	41	22483	0.114778	0.182028
'NUP62CL'	0.57668	1.44335	0.420153	4.50947	6	6964	11	22513	0.0860832	0.0488368
'EEF1E1'	0.576718	0.609445	0.10948	2.24214	3	6967	22	22502	0.0430416	0.0976736
'DCAF4L1'	0.576908	1.17807	0.657471	2.04894	21	6949	54	22470	0.301291	0.239744
'CLRN3'	0.57691	0	0	4.63775	0	6970	6	22518	0	0.0266383
'PCYOX1'	0.576912	1.27198	0.575653	2.71411	13	6957	23	22501	0.186514	0.102113
'GRIK3'	0.576923	1.09489	0.791547	1.49919	61	6909	181	22343	0.875179	0.803587
'JUN'	0.57694	0.812046	0.426919	1.46663	16	6954	68	22456	0.229555	0.3019
'SORCS3'	0.57703	0.917332	0.684135	1.2185	71	6899	247	22277	1.01865	1.09661
'RSPH3'	0.577093	1.44225	0.422089	4.42375	6	6964	13	22511	0.0860832	0.0577162
'DCAF17'	0.577177	1.10734	0.756266	1.5988	45	6925	133	22391	0.645624	0.590481
'BPIFA1'	0.577297	0.850615	0.518808	1.3543	26	6944	93	22431	0.373027	0.412893
'MYH15'	0.577321	1.07094	0.833961	1.36627	98	6872	332	22192	1.40603	1.47398
'SCUBE1'	0.577457	1.09447	0.791515	1.49909	62	6908	168	22356	0.889527	0.745871
'PRM1'	0.577485	2.51751	0.15999	42.2114	2	6968	2	22522	0.0286944	0.00887942
'IL16'	0.57772	1.14538	0.724045	1.77571	32	6938	94	22430	0.45911	0.417333
'NEURL1'	0.577768	1.18109	0.660512	2.04982	21	6949	48	22476	0.301291	0.213106
'AURKAIP1'	0.577807	0.583711	0.105477	2.13551	3	6967	19	22505	0.0430416	0.0843545
'ZNF212'	0.57783	1.17289	0.654959	2.03833	21	6949	54	22470	0.301291	0.239744
'DCHS1'	0.577852	0.938515	0.762118	1.15073	140	6830	438	22086	2.00861	1.94459
'KCNN1'	0.577856	0.559703	0.101013	2.05922	3	6967	16	22508	0.0430416	0.0710353
'TAC1'	0.577904	0.626967	0.112654	2.31365	3	6967	19	22505	0.0430416	0.0843545
'LEF1'	0.577955	1.21253	0.541385	2.57833	12	6958	31	22493	0.172166	0.137631
'ERLIN2'	0.577975	1.23072	0.555267	2.57559	12	6958	32	22492	0.172166	0.142071
'MAPK8IP1'	0.577995	1.11289	0.76153	1.60294	45	6925	142	22382	0.645624	0.630439
'GYPA'	0.578001	0.861409	0.527686	1.3694	27	6943	86	22438	0.387374	0.381815
'OR1L8'	0.578227	0	0	4.08034	0	6970	6	22518	0	0.0266383
'ZNF652'	0.578287	0.850104	0.518897	1.35188	26	6944	108	22416	0.373027	0.479489
'TANC1'	0.578309	1.06641	0.852706	1.32739	125	6845	370	22154	1.7934	1.64269
'COL26A1'	0.57832	1.1133	0.762144	1.60271	45	6925	146	22378	0.645624	0.648197
'MYO3A'	0.578386	0.916697	0.684316	1.21634	71	6899	249	22275	1.01865	1.10549
'MMP11'	0.578387	2.45155	0.176441	27.1164	2	6968	3	22521	0.0286944	0.0133191
'C1orf162'	0.578466	2.30279	0.177579	17.767	2	6968	5	22519	0.0286944	0.0221985
'JMJD8'	0.578536	1.26228	0.575746	2.60358	12	6958	31	22493	0.172166	0.137631
'CYP1A1'	0.578564	1.29188	0.358535	3.79303	5	6965	21	22503	0.071736	0.0932339
'TFF1'	0.578632	1.22889	0.555064	2.56838	12	6958	30	22494	0.172166	0.133191
'PGLYRP4'	0.578672	0.592372	0.107207	2.16002	3	6967	19	22505	0.0430416	0.0843545
'DNAJC1'	0.578677	1.10665	0.757053	1.59451	45	6925	141	22383	0.645624	0.625999
'SLC11A1'	0.578705	0.899605	0.641325	1.24488	53	6917	212	22312	0.760402	0.941218
'SFTA2'	0.578711	0	0	6.38251	0	6970	5	22519	0	0.0221985
'FBXO31'	0.578727	0.870546	0.531502	1.38441	26	6944	89	22435	0.373027	0.395134
'RSPO1'	0.578754	0.746843	0.29356	1.6759	8	6962	44	22480	0.114778	0.195347
'F2RL1'	0.57903	1.13456	0.717006	1.76482	33	6937	81	22443	0.473458	0.359616
'ANKFY1'	0.579032	1.10515	0.755908	1.59498	46	6924	122	22402	0.659971	0.541644
'ZMAT1'	0.579048	1.41253	0.412528	4.33981	6	6964	14	22510	0.0860832	0.0621559
'ZNF286A'	0.579103	0	0	5.30895	0	6970	7	22517	0	0.031078
'KRT17'	0.57918	1.11588	0.764853	1.60371	45	6925	161	22363	0.645624	0.714793
'KRTAP26-1'	0.57919	0	0	4.0256	0	6970	6	22518	0	0.0266383
'NOXO1'	0.579229	1.18729	0.666531	2.04857	21	6949	59	22465	0.301291	0.261943
'MEF2A'	0.579258	0.88774	0.594364	1.29972	38	6932	157	22367	0.545194	0.697034
'FBXO6'	0.579271	0.605476	0.109705	2.20713	3	6967	17	22507	0.0430416	0.075475
'MOGS'	0.579316	1.0761	0.812074	1.41462	79	6891	247	22277	1.13343	1.09661
'DOK1'	0.579424	1.17381	0.657702	2.03027	21	6949	57	22467	0.301291	0.253063
'PFKFB4'	0.57947	1.10623	0.757237	1.5949	46	6924	129	22395	0.659971	0.572722
'CNTN1'	0.579595	0.829099	0.441185	1.49011	17	6953	60	22464	0.243902	0.266383
'TSR1'	0.579598	1.10578	0.75717	1.5913	45	6925	148	22376	0.645624	0.657077
'CPXCR1'	0.579671	2.46789	0.154564	42.6932	2	6968	2	22522	0.0286944	0.00887942
'FBXO7'	0.579766	0.854187	0.524169	1.3551	27	6943	86	22438	0.387374	0.381815
'LSM14B'	0.579816	0.750743	0.30617	1.67444	9	6961	31	22493	0.129125	0.137631
'FBXO47'	0.579818	1.27986	0.348593	3.88721	5	6965	18	22506	0.071736	0.0799148
'C17orf49'	0.579934	1.15683	0.645204	2.01427	21	6949	54	22470	0.301291	0.239744
'SRD5A3'	0.579967	0.828416	0.437038	1.48938	16	6954	67	22457	0.229555	0.29746
'OR51T1'	0.580011	0.80738	0.425888	1.45193	16	6954	70	22454	0.229555	0.31078
'GOLGB1'	0.580078	0.951086	0.799303	1.12816	197	6773	706	21818	2.8264	3.13443
'SLC35G2'	0.580078	1.20854	0.54286	2.53993	12	6958	34	22490	0.172166	0.15095
'SLC9C2'	0.580168	0.616192	0.111586	2.24336	3	6967	18	22506	0.0430416	0.0799148
'CAPG'	0.580177	1.15074	0.640537	2.00756	21	6949	53	22471	0.301291	0.235305
'BTG2'	0.580222	0.633265	0.114314	2.32409	3	6967	18	22506	0.0430416	0.0799148
'TRNP1'	0.580254	1.31262	0.375085	3.7625	5	6965	16	22508	0.071736	0.0710353
'C19orf45'	0.580302	0.601558	0.109123	2.18096	3	6967	21	22503	0.0430416	0.0932339
'TUBG2'	0.580313	0.857942	0.526823	1.35987	27	6943	89	22435	0.387374	0.395134
'CYP2S1'	0.580352	0.621706	0.112636	2.26974	3	6967	15	22509	0.0430416	0.0665956
'ACKR4'	0.580506	2.27785	0.174294	18.9493	2	6968	4	22520	0.0286944	0.0177588
'HOXD9'	0.580515	0.726879	0.286231	1.62862	8	6962	39	22485	0.114778	0.173149
'KCTD18'	0.580555	1.20901	0.543757	2.54045	12	6958	32	22492	0.172166	0.142071
'SERPINA1'	0.580804	1.09005	0.790369	1.48834	62	6908	183	22341	0.889527	0.812467
'FGF23'	0.580941	0.560842	0.10169	2.0416	3	6967	19	22505	0.0430416	0.0843545
'CHRNA9'	0.580972	1.09377	0.793572	1.4932	63	6907	180	22344	0.903874	0.799148
'GBE1'	0.580974	1.10796	0.759877	1.59556	47	6923	128	22396	0.674319	0.568283
'ENPP1'	0.581018	1.16265	0.651568	2.0098	21	6949	64	22460	0.301291	0.284141
'NAT16'	0.58105	0.867387	0.530928	1.37439	26	6944	112	22412	0.373027	0.497247
'DUSP23'	0.581117	1.28444	0.355085	3.85298	5	6965	15	22509	0.071736	0.0665956
'SPATA5'	0.581194	1.10702	0.759279	1.59427	47	6923	121	22403	0.674319	0.537205
'U2AF1L4'	0.581273	0.81842	0.436574	1.46632	17	6953	60	22464	0.243902	0.266383
'APOC4'	0.581305	2.42414	0.153467	41.0115	2	6968	2	22522	0.0286944	0.00887942
'NDUFB6'	0.581458	2.36124	0.157824	26.6805	2	6968	4	22520	0.0286944	0.0177588
'BCHE'	0.581505	0.562189	0.102098	2.04252	3	6967	18	22506	0.0430416	0.0799148
'DQX1'	0.581693	1.10823	0.760892	1.5918	46	6924	144	22380	0.659971	0.639318
'SLC25A44'	0.581738	0.82021	0.437814	1.4684	17	6953	55	22469	0.243902	0.244184
'CNOT7'	0.581756	1.40915	0.417906	4.20584	6	6964	16	22508	0.0860832	0.0710353
'ENOX1'	0.581771	1.11473	0.766025	1.59943	46	6924	145	22379	0.659971	0.643758
'TTC21A'	0.581803	1.12998	0.716369	1.75041	33	6937	86	22438	0.473458	0.381815
'PXT1'	0.581883	0.748825	0.306145	1.66236	9	6961	33	22491	0.129125	0.14651
'ZNF343'	0.581892	0.836525	0.441911	1.50079	16	6954	72	22452	0.229555	0.319659
'CETN3'	0.581945	1.20403	0.541996	2.53171	12	6958	28	22496	0.172166	0.124312
'HELQ'	0.581954	0.887108	0.596282	1.29495	39	6931	147	22377	0.559541	0.652637
'SH2B3'	0.581967	1.17146	0.659276	2.01415	21	6949	63	22461	0.301291	0.279702
'CHIT1'	0.582021	0.623802	0.113148	2.25776	3	6967	25	22499	0.0430416	0.110993
'CEP192'	0.582106	0.780576	0.31803	1.73953	9	6961	35	22489	0.129125	0.15539
'URB2'	0.582218	0.940734	0.765736	1.15065	142	6828	499	22025	2.0373	2.21541
'AS3MT'	0.582261	1.39201	0.408331	4.27687	6	6964	12	22512	0.0860832	0.0532765
'IFNB1'	0.582267	0	0	4.08502	0	6970	6	22518	0	0.0266383
'ABHD17A'	0.582349	1.39172	0.408639	4.26171	6	6964	13	22511	0.0860832	0.0577162
'ZNF584'	0.582395	0.746716	0.30552	1.65617	9	6961	32	22492	0.129125	0.142071
'FRY'	0.582501	1.05687	0.86473	1.28654	152	6818	489	22035	2.18077	2.17102
'ZBTB37'	0.582518	1.11762	0.70713	1.73073	32	6938	96	22428	0.45911	0.426212
'ARSG'	0.582524	1.10139	0.755711	1.58529	47	6923	126	22398	0.674319	0.559403
'C6orf141'	0.582536	0.871687	0.5361	1.37867	27	6943	95	22429	0.387374	0.421772
'GNPTAB'	0.582605	1.08259	0.819832	1.41847	81	6889	264	22260	1.16212	1.17208
'ATP5J2'	0.582686	2.33964	0.160852	27.2679	2	6968	3	22521	0.0286944	0.0133191
'HDHD2'	0.582735	0.595379	0.108647	2.14074	3	6967	18	22506	0.0430416	0.0799148
'ZNF79'	0.582739	0.775766	0.316947	1.7239	9	6961	30	22494	0.129125	0.133191
'MT1A'	0.58275	0	0	4.05796	0	6970	6	22518	0	0.0266383
'MARCH9'	0.582762	0.836645	0.446653	1.49712	17	6953	59	22465	0.243902	0.261943
'ZNF781'	0.58277	0.557889	0.101423	2.02289	3	6967	18	22506	0.0430416	0.0799148
'POLR1B'	0.582892	1.08973	0.791724	1.48457	62	6908	194	22330	0.889527	0.861303
'DOCK2'	0.583093	0.917897	0.688242	1.2134	74	6896	248	22276	1.06169	1.10105
'MXD1'	0.583172	1.16439	0.654634	2.01899	22	6948	51	22473	0.315638	0.226425
'WDR83'	0.583203	0.895544	0.603276	1.30604	40	6930	138	22386	0.573888	0.61268
'BACE1'	0.58324	0.810656	0.429227	1.44997	16	6954	79	22445	0.229555	0.350737
'STK24'	0.583251	1.17077	0.660381	2.00714	21	6949	63	22461	0.301291	0.279702
'ERCC3'	0.583252	0.887822	0.597399	1.29417	39	6931	163	22361	0.559541	0.723673
'AP1B1'	0.58329	0.883947	0.595731	1.28844	40	6930	140	22384	0.573888	0.621559
'VAV2'	0.583293	1.09196	0.793736	1.48865	64	6906	164	22360	0.918221	0.728112
'HEBP2'	0.583395	0.584513	0.106884	2.09989	3	6967	18	22506	0.0430416	0.0799148
'BRMS1L'	0.58348	1.37098	0.398406	4.29871	6	6964	11	22513	0.0860832	0.0488368
'DCLRE1C'	0.583487	1.10756	0.761934	1.58709	46	6924	150	22374	0.659971	0.665956
'IFITM1'	0.583608	1.36535	0.394041	4.35245	6	6964	10	22514	0.0860832	0.0443971
'NAT1'	0.583624	1.1108	0.764441	1.59302	47	6923	136	22388	0.674319	0.6038
'UCK2'	0.583783	0	0	3.81555	0	6970	6	22518	0	0.0266383
'ITGB3BP'	0.583827	1.39481	0.414587	4.17656	6	6964	13	22511	0.0860832	0.0577162
'NXNL1'	0.583831	1.40785	0.420519	4.19359	6	6964	13	22511	0.0860832	0.0577162
'ZNF587B'	0.583919	1.17272	0.662609	2.00559	21	6949	69	22455	0.301291	0.30634
'MAN2A1'	0.583956	0.929445	0.721125	1.18929	93	6877	342	22182	1.33429	1.51838
'TNFSF14'	0.584094	1.22163	0.559537	2.5009	12	6958	35	22489	0.172166	0.15539
'TMEM33'	0.584095	1.17536	0.663789	2.02483	22	6948	54	22470	0.315638	0.239744
'FAM221B'	0.584195	0.860749	0.530481	1.35756	27	6943	106	22418	0.387374	0.470609
'TMEM59'	0.584229	0.857351	0.530047	1.35198	28	6942	92	22432	0.401722	0.408453
'CABP2'	0.584246	0.775977	0.317851	1.71789	9	6961	33	22491	0.129125	0.14651
'DVL3'	0.584249	0.873103	0.537838	1.37796	27	6943	101	22423	0.387374	0.448411
'PAN3'	0.584297	1.08768	0.7909	1.48217	64	6906	180	22344	0.918221	0.799148
'KIAA0907'	0.584354	0.871259	0.536843	1.3745	27	6943	105	22419	0.387374	0.466169
'ARHGEF3'	0.584466	1.15269	0.648295	1.98283	21	6949	70	22454	0.301291	0.31078
'PKD1L1'	0.584719	1.1002	0.75667	1.57918	47	6923	131	22393	0.674319	0.581602
'CASC4'	0.584719	0	0	3.78519	0	6970	7	22517	0	0.031078
'CCS'	0.584735	1.14834	0.645011	1.9789	21	6949	65	22459	0.301291	0.288581
'FBXO3'	0.584937	1.40019	0.42047	4.10539	6	6964	15	22509	0.0860832	0.0665956
'TMC8'	0.585051	0.835218	0.447242	1.48822	17	6953	63	22461	0.243902	0.279702
'MFSD6'	0.585071	1.11551	0.708097	1.72049	32	6938	102	22422	0.45911	0.45285
'PCDHA4'	0.58521	1.12995	0.72	1.7387	33	6937	98	22426	0.473458	0.435091
'HSDL1'	0.585334	0.870639	0.537001	1.37161	27	6943	114	22410	0.387374	0.506127
'SMIM15'	0.585349	2.21165	0.174709	17.8378	2	6968	4	22520	0.0286944	0.0177588
'MROH7'	0.585496	1.23402	0.570486	2.48757	12	6958	46	22478	0.172166	0.204227
'CCDC85C'	0.585675	0.81831	0.438701	1.45594	17	6953	65	22459	0.243902	0.288581
'SYT11'	0.5857	1.15171	0.649115	1.97609	21	6949	67	22457	0.301291	0.29746
'GJB7'	0.585757	1.25784	0.349768	3.67405	5	6965	23	22501	0.071736	0.102113
'CEP170'	0.58577	0	0	3.56358	0	6970	8	22516	0	0.0355177
'HDX'	0.585853	0.7655	0.314583	1.68458	9	6961	40	22484	0.129125	0.177588
'TMEM56-RWDD3'	0.585937	1.21014	0.554555	2.47411	12	6958	41	22483	0.172166	0.182028
'BNIP3L'	0.586016	0.747649	0.307434	1.64497	9	6961	37	22487	0.129125	0.164269
'C9orf131'	0.586082	0.760452	0.312715	1.67207	9	6961	38	22486	0.129125	0.168709
'PKD2'	0.586094	1.09373	0.797288	1.48599	64	6906	194	22330	0.918221	0.861303
'ANKAR'	0.586109	0.856245	0.528574	1.34763	27	6943	105	22419	0.387374	0.466169
'ERLEC1'	0.586244	1.1988	0.546196	2.47248	12	6958	36	22488	0.172166	0.15983
'UTP18'	0.586346	1.10082	0.758865	1.57312	46	6924	171	22353	0.659971	0.75919
'ZNF721'	0.586472	1.12708	0.719083	1.73138	33	6937	105	22419	0.473458	0.466169
'ZSCAN10'	0.586703	1.10729	0.764347	1.58202	47	6923	149	22375	0.674319	0.661517
'TIRAP'	0.586756	1.36184	0.40301	4.112	6	6964	14	22510	0.0860832	0.0621559
'XRCC6'	0.586786	1.14977	0.647856	1.9878	22	6948	52	22472	0.315638	0.230865
'DYX1C1'	0.586799	1.20332	0.551092	2.46033	12	6958	43	22481	0.172166	0.190907
'OR10A2'	0.586885	0.747085	0.307509	1.64081	9	6961	35	22489	0.129125	0.15539
'FIP1L1'	0.58701	1.14642	0.646484	1.96574	21	6949	67	22457	0.301291	0.29746
'TTLL6'	0.587113	0.931252	0.724433	1.18902	96	6874	331	22193	1.37733	1.46954
'RDH16'	0.587115	0	0	3.69673	0	6970	7	22517	0	0.031078
'G2E3'	0.587171	0	0	3.68856	0	6970	7	22517	0	0.031078
'FAM133B'	0.587211	1.18758	0.538368	2.46897	12	6958	32	22492	0.172166	0.142071
'DMD'	0.587221	0.895976	0.606586	1.30071	41	6929	142	22382	0.588235	0.630439
'ATP6V1E1'	0.587297	1.25227	0.581048	2.569	13	6957	33	22491	0.186514	0.14651
'FAM221A'	0.587298	1.37021	0.410594	4.02343	6	6964	17	22507	0.0860832	0.075475
'CDK17'	0.587411	1.14117	0.642326	1.96223	21	6949	65	22459	0.301291	0.288581
'KCTD6'	0.587476	1.24543	0.577192	2.56187	13	6957	28	22496	0.186514	0.124312
'TKTL2'	0.587529	0.772927	0.318267	1.69608	9	6961	37	22487	0.129125	0.164269
'TBC1D30'	0.587644	1.10395	0.76253	1.57602	47	6923	157	22367	0.674319	0.697034
'LYZL6'	0.587744	2.11577	0.167934	15.9502	2	6968	5	22519	0.0286944	0.0221985
'DPM3'	0.587872	0.627738	0.115353	2.22394	3	6967	23	22501	0.0430416	0.102113
'CBLC'	0.587986	0.752825	0.310413	1.64852	9	6961	38	22486	0.129125	0.168709
'SLC7A6'	0.588035	1.24348	0.5772	2.54808	13	6957	32	22492	0.186514	0.142071
'PFN3'	0.588046	1.4183	0.434222	4.05997	6	6964	14	22510	0.0860832	0.0621559
'MAVS'	0.588046	0.913094	0.656934	1.2532	56	6914	218	22306	0.803443	0.967857
'C11orf52'	0.588068	2.20302	0.167223	21.5682	2	6968	3	22521	0.0286944	0.0133191
'ACADM'	0.588081	1.10101	0.760284	1.57441	48	6922	131	22393	0.688666	0.581602
'WFS1'	0.588105	0.838352	0.454181	1.48534	18	6952	54	22470	0.25825	0.239744
'CHERP'	0.58816	0.897143	0.607769	1.30124	41	6929	146	22378	0.588235	0.648197
'SDC2'	0.588173	0.574814	0.105773	2.03602	3	6967	21	22503	0.0430416	0.0932339
'ATP11C'	0.588324	0	0	3.65262	0	6970	7	22517	0	0.031078
'SLC4A1'	0.588409	1.08194	0.789045	1.46825	63	6907	203	22321	0.903874	0.901261
'IGFBP6'	0.588427	1.22864	0.571174	2.46424	12	6958	41	22483	0.172166	0.182028
'SLC13A4'	0.588467	1.17631	0.669775	2.00405	22	6948	63	22461	0.315638	0.279702
'MFSD3'	0.588467	1.37926	0.417551	4.00044	6	6964	17	22507	0.0860832	0.075475
'KRTAP4-7'	0.588617	0.749295	0.30907	1.63892	9	6961	41	22483	0.129125	0.182028
'SLC25A51'	0.588747	1.36451	0.409539	4.03207	6	6964	13	22511	0.0860832	0.0577162
'PAX6'	0.588788	0.759178	0.313422	1.65906	9	6961	41	22483	0.129125	0.182028
'SPO11'	0.588799	1.16244	0.660504	1.98669	22	6948	58	22466	0.315638	0.257503
'KDSR'	0.588802	0.844631	0.457569	1.49627	18	6952	58	22466	0.25825	0.257503
'IGSF3'	0.588878	1.22832	0.56889	2.52746	13	6957	33	22491	0.186514	0.14651
'PMPCA'	0.588937	0.860863	0.534609	1.34936	28	6942	111	22413	0.401722	0.492808
'LRRFIP2'	0.589002	0.755902	0.312208	1.65122	9	6961	45	22479	0.129125	0.199787
'KCTD11'	0.589116	2.18255	0.156372	21.9081	2	6968	4	22520	0.0286944	0.0177588
'NLN'	0.589161	0.910268	0.65608	1.24772	57	6913	199	22325	0.817791	0.883502
'CCDC17'	0.589264	1.18322	0.538614	2.44421	12	6958	35	22489	0.172166	0.15539
'BMF'	0.589328	1.17493	0.669916	1.99801	22	6948	69	22455	0.315638	0.30634
'DLX2'	0.589347	0.587539	0.108369	2.06415	3	6967	26	22498	0.0430416	0.115432
'UGT2A3'	0.589353	0.774485	0.319683	1.69225	9	6961	42	22482	0.129125	0.186468
'GSC'	0.589607	1.22076	0.564915	2.51827	13	6957	29	22495	0.186514	0.128752
'HELZ'	0.589669	0.924139	0.696405	1.21561	76	6894	268	22256	1.09039	1.18984
'IL5RA'	0.589738	1.35121	0.405021	3.98027	6	6964	16	22508	0.0860832	0.0710353
'KCNG4'	0.589787	1.37753	0.419159	3.97392	6	6964	15	22509	0.0860832	0.0665956
'SCG5'	0.58979	1.37205	0.416936	3.95716	6	6964	15	22509	0.0860832	0.0665956
'TAF6L'	0.589828	1.10979	0.768749	1.58251	49	6921	140	22384	0.703013	0.621559
'ZSCAN32'	0.589834	1.12296	0.719013	1.7216	34	6936	106	22418	0.487805	0.470609
'GLTSCR1'	0.589851	1.08193	0.790113	1.46697	64	6906	187	22337	0.918221	0.830226
'SLC16A5'	0.589912	0.78276	0.322981	1.71125	9	6961	39	22485	0.129125	0.173149
'MRGPRX2'	0.590015	0	0	3.72278	0	6970	6	22518	0	0.0266383
'BATF2'	0.590154	0	0	3.55815	0	6970	6	22518	0	0.0266383
'TMEM110'	0.590257	0.830129	0.447554	1.46568	17	6953	70	22454	0.243902	0.31078
'ZNF605'	0.590334	2.22204	0.147506	34.5215	2	6968	2	22522	0.0286944	0.00887942
'ZNF501'	0.590382	1.24309	0.580732	2.522	13	6957	37	22487	0.186514	0.164269
'APLN'	0.590407	1.35507	0.408787	3.9575	6	6964	15	22509	0.0860832	0.0665956
'RABGGTA'	0.59066	0.895377	0.608884	1.29486	42	6928	142	22382	0.602582	0.630439
'CHMP6'	0.59066	0.774678	0.320537	1.68772	9	6961	39	22485	0.129125	0.173149
'SENP2'	0.590708	0.861094	0.535768	1.34682	28	6942	105	22419	0.401722	0.466169
'GRB7'	0.590711	1.13047	0.725693	1.72788	34	6936	104	22420	0.487805	0.46173
'SPINK14'	0.590917	1.33795	0.399213	3.97746	6	6964	15	22509	0.0860832	0.0665956
'TOP3B'	0.590955	1.08576	0.794231	1.47099	66	6904	178	22346	0.946915	0.790268
'LZIC'	0.590962	0	0	3.53284	0	6970	7	22517	0	0.031078
'LENG8'	0.591014	0.906594	0.654312	1.24063	57	6913	214	22310	0.817791	0.950098
'FGFR1'	0.591044	1.08598	0.794501	1.47091	66	6904	193	22331	0.946915	0.856864
'OR5K4'	0.591099	2.04495	0.165478	14.4801	2	6968	6	22518	0.0286944	0.0266383
'HDLBP'	0.591148	0.844415	0.458834	1.48961	18	6952	62	22462	0.25825	0.275262
'CPD'	0.591158	1.1147	0.713503	1.70995	34	6936	94	22430	0.487805	0.417333
'GALNT6'	0.591196	1.10761	0.768236	1.57689	49	6921	146	22378	0.703013	0.648197
'HS3ST5'	0.591256	0.84363	0.454744	1.48895	17	6953	78	22446	0.243902	0.346297
'YEATS4'	0.591276	1.32511	0.391513	4.00299	6	6964	15	22509	0.0860832	0.0665956
'LY6D'	0.591306	1.33229	0.394854	4.03747	6	6964	12	22512	0.0860832	0.0532765
'ADAMTS6'	0.591512	1.14541	0.650898	1.95613	22	6948	67	22457	0.315638	0.29746
'FGFR1OP'	0.591513	0.786904	0.325264	1.7153	9	6961	46	22478	0.129125	0.204227
'SUGCT'	0.591677	0.89933	0.611961	1.29959	42	6928	143	22381	0.602582	0.634878
'MUC6'	0.591698	1.06786	0.83967	1.35082	109	6861	323	22201	1.56385	1.43403
'EPCAM'	0.591702	1.15137	0.655881	1.96081	22	6948	61	22463	0.315638	0.270822
'LOR'	0.591772	0.767566	0.318251	1.66654	9	6961	42	22482	0.129125	0.186468
'WDFY4'	0.591826	0.959411	0.829976	1.10667	287	6683	990	21534	4.11765	4.39531
'HES7'	0.591923	0.612986	0.114002	2.13409	3	6967	20	22504	0.0430416	0.0887942
'PDGFRA'	0.592057	0.874736	0.544844	1.36592	28	6942	118	22406	0.401722	0.523886
'SBF1'	0.592146	0.949582	0.791043	1.13594	180	6790	588	21936	2.5825	2.61055
'BCL9'	0.59218	0.941083	0.754238	1.16817	123	6847	417	22107	1.76471	1.85136
'CD209'	0.59218	0.575657	0.106677	2.01291	3	6967	23	22501	0.0430416	0.102113
'CAMTA1'	0.592213	1.08759	0.796736	1.47084	66	6904	193	22331	0.946915	0.856864
'CLK2'	0.592241	1.09444	0.758328	1.55856	48	6922	145	22379	0.688666	0.643758
'RBP3'	0.592307	1.09079	0.799403	1.47444	66	6904	203	22321	0.946915	0.901261
'MRPL3'	0.592474	0.867253	0.542134	1.35275	29	6941	106	22418	0.416069	0.470609
'YBX3'	0.592503	0.77602	0.322066	1.68372	9	6961	37	22487	0.129125	0.164269
'C2orf72'	0.592504	1.38781	0.430263	3.88062	6	6964	17	22507	0.0860832	0.075475
'POLRMT'	0.59271	0.90988	0.657968	1.24317	58	6912	217	22307	0.832138	0.963417
'IRAK1'	0.592814	1.3396	0.405686	3.8833	6	6964	15	22509	0.0860832	0.0665956
'CCL24'	0.59301	2.05618	0.166384	15.4102	2	6968	5	22519	0.0286944	0.0221985
'NTN4'	0.593161	0.768082	0.318996	1.66214	9	6961	47	22477	0.129125	0.208666
'NDUFS4'	0.593341	0.789068	0.327106	1.71327	9	6961	46	22478	0.129125	0.204227
'PCF11'	0.59336	0.923169	0.697954	1.21072	78	6892	282	22242	1.11908	1.252
'PSMD3'	0.59338	0.878639	0.551074	1.36952	30	6940	90	22434	0.430416	0.399574
'PRKAG3'	0.59341	1.12871	0.727087	1.71764	34	6936	105	22419	0.487805	0.466169
'OR2T1'	0.593503	2.04434	0.166148	15.1023	2	6968	5	22519	0.0286944	0.0221985
'RFX1'	0.593517	0.874905	0.547406	1.36324	29	6941	102	22422	0.416069	0.45285
'AES'	0.593522	1.22224	0.572403	2.47608	13	6957	34	22490	0.186514	0.15095
'TMEM178A'	0.593533	0.774738	0.321931	1.67625	9	6961	42	22482	0.129125	0.186468
'SYNGR2'	0.593574	2.06201	0.164796	16.6523	2	6968	4	22520	0.0286944	0.0177588
'PWP1'	0.593581	1.15866	0.663148	1.97198	23	6947	61	22463	0.329986	0.270822
'OLIG3'	0.593616	2.16422	0.150843	31.2745	2	6968	2	22522	0.0286944	0.00887942
'WRB'	0.593616	2.16422	0.150843	31.2745	2	6968	2	22522	0.0286944	0.00887942
'CEND1'	0.593616	2.16422	0.150843	31.2745	2	6968	2	22522	0.0286944	0.00887942
'HIST1H2BK'	0.593616	2.16422	0.150843	31.2745	2	6968	2	22522	0.0286944	0.00887942
'CERCAM'	0.593617	0.567137	0.105197	1.9819	3	6967	21	22503	0.0430416	0.0932339
'FSTL5'	0.593626	1.20982	0.564196	2.46548	13	6957	34	22490	0.186514	0.15095
'MEOX2'	0.593747	1.33565	0.405171	3.87061	6	6964	15	22509	0.0860832	0.0665956
'KIF13B'	0.593782	0.94116	0.754983	1.16711	123	6847	435	22089	1.76471	1.93127
'KIAA2013'	0.593856	1.14713	0.655297	1.94686	22	6948	66	22458	0.315638	0.293021
'RAB3B'	0.593904	0.833148	0.45464	1.46128	18	6952	66	22458	0.25825	0.293021
'SGTA'	0.593922	0.833034	0.454482	1.46099	18	6952	69	22455	0.25825	0.30634
'BBS12'	0.59394	0.82939	0.4526	1.45469	18	6952	64	22460	0.25825	0.284141
'PLA2G7'	0.593964	1.17221	0.672963	1.98725	23	6947	61	22463	0.329986	0.270822
'SETD6'	0.594229	1.12737	0.72688	1.71386	34	6936	106	22418	0.487805	0.470609
'BTBD11'	0.594281	0.908122	0.657478	1.2391	58	6912	214	22310	0.832138	0.950098
'TFAP2E'	0.594309	1.22165	0.573304	2.46754	13	6957	34	22490	0.186514	0.15095
'PFAS'	0.594429	1.07045	0.817139	1.39175	85	6885	289	22235	1.21951	1.28308
'TIGD2'	0.594447	0.750646	0.312261	1.62157	9	6961	48	22476	0.129125	0.213106
'ST8SIA5'	0.594544	1.13923	0.649769	1.93636	22	6948	69	22455	0.315638	0.30634
'KNTC1'	0.594575	1.08532	0.796563	1.46538	67	6903	196	22328	0.961263	0.870183
'FAM219B'	0.594608	0.575072	0.106861	1.99474	3	6967	25	22499	0.0430416	0.110993
'SLC25A30'	0.594643	1.23408	0.581686	2.4751	13	6957	37	22487	0.186514	0.164269
'PITPNC1'	0.59474	1.14853	0.656775	1.95828	23	6947	56	22468	0.329986	0.248624
'RALYL'	0.594778	1.37052	0.428028	3.76477	6	6964	20	22504	0.0860832	0.0887942
'SFMBT2'	0.594826	0.844244	0.460901	1.47974	18	6952	67	22457	0.25825	0.29746
'SMCP'	0.594924	0	0	4.4269	0	6970	6	22518	0	0.0266383
'CMBL'	0.594971	1.34884	0.416525	3.78291	6	6964	20	22504	0.0860832	0.0887942
'BIK'	0.595037	1.32808	0.403918	3.8279	6	6964	15	22509	0.0860832	0.0665956
'DEFB135'	0.595047	1.3709	0.429018	3.74882	6	6964	21	22503	0.0860832	0.0932339
'HAS1'	0.595144	1.2179	0.572445	2.45126	13	6957	39	22485	0.186514	0.173149
'YWHAH'	0.595156	1.1884	0.550159	2.45116	13	6957	29	22495	0.186514	0.128752
'USP20'	0.595211	1.16636	0.670579	1.97324	23	6947	64	22460	0.329986	0.284141
'ZSWIM7'	0.595397	1.98083	0.161562	14.2903	2	6968	5	22519	0.0286944	0.0221985
'ZNF441'	0.595495	0	0	3.39878	0	6970	7	22517	0	0.031078
'VPS13A'	0.595497	1.04364	0.886323	1.22577	229	6741	727	21797	3.28551	3.22767
'IPO13'	0.595501	1.10248	0.767763	1.5638	50	6920	148	22376	0.71736	0.657077
'EAF1'	0.595613	0.643865	0.149563	2.15876	4	6966	13	22511	0.0573888	0.0577162
'OSGEPL1'	0.595702	1.16296	0.669465	1.953	22	6948	77	22447	0.315638	0.341858
'IQCB1'	0.595769	1.12458	0.726123	1.71018	35	6935	102	22422	0.502152	0.45285
'GJC3'	0.595821	0.824077	0.450537	1.44168	18	6952	69	22455	0.25825	0.30634
'DERL1'	0.595971	0.825943	0.451637	1.44429	18	6952	75	22449	0.25825	0.332978
'KAZN'	0.596086	0.870838	0.546378	1.35217	29	6941	109	22415	0.416069	0.483928
'C3orf52'	0.596095	0.902396	0.617846	1.29793	44	6926	146	22378	0.631277	0.648197
'CD6'	0.596107	1.10164	0.767599	1.56171	50	6920	144	22380	0.71736	0.639318
'GPX5'	0.596183	0	0	4.4146	0	6970	8	22516	0	0.0355177
'SKOR2'	0.596252	1.23443	0.584392	2.45964	13	6957	39	22485	0.186514	0.173149
'MMS19'	0.596271	1.09123	0.758979	1.54863	49	6921	150	22374	0.703013	0.665956
'PIK3C2B'	0.59628	1.0875	0.799565	1.46622	68	6902	192	22332	0.97561	0.852424
'RNF224'	0.596293	1.23511	0.355325	3.49935	5	6965	17	22507	0.071736	0.075475
'ERN1'	0.596327	0.877926	0.550801	1.36327	29	6941	106	22418	0.416069	0.470609
'OSBPL8'	0.596493	0.875332	0.549283	1.35864	29	6941	113	22411	0.416069	0.501687
'HOXD11'	0.596533	0.845841	0.462701	1.47855	18	6952	68	22456	0.25825	0.3019
'ABCF1'	0.596682	0.863796	0.54218	1.34076	29	6941	106	22418	0.416069	0.470609
'PHF19'	0.596717	1.14501	0.656606	1.94462	23	6947	59	22465	0.329986	0.261943
'OTP'	0.596736	0	0	3.99495	0	6970	6	22518	0	0.0266383
'AQP3'	0.596788	1.18584	0.551474	2.42546	13	6957	33	22491	0.186514	0.14651
'SLC22A23'	0.59688	1.10046	0.767334	1.55853	50	6920	156	22368	0.71736	0.692595
'KLHDC8A'	0.596927	1.17794	0.548317	2.35886	12	6958	43	22481	0.172166	0.190907
'DDX3Y'	0.597135	0	0	5.07686	0	6970	6	22518	0	0.0266383
'EXOSC6'	0.597141	1.35904	0.426278	3.72813	6	6964	18	22506	0.0860832	0.0799148
'PPT1'	0.597169	1.10942	0.715061	1.69156	35	6935	91	22433	0.502152	0.404013
'DRG2'	0.597205	1.15997	0.668492	1.95727	23	6947	58	22466	0.329986	0.257503
'PLXNB3'	0.597417	1.07457	0.822634	1.39441	89	6881	253	22271	1.2769	1.12325
'TMPRSS11E'	0.597488	0.879923	0.554144	1.36423	30	6940	99	22425	0.430416	0.439531
'BPIFC'	0.59754	2.01461	0.147764	18.2354	2	6968	5	22519	0.0286944	0.0221985
'HTRA4'	0.597593	0.84746	0.464091	1.479	18	6952	70	22454	0.25825	0.31078
'NTNG2'	0.597597	1.21234	0.57283	2.42055	13	6957	43	22481	0.186514	0.190907
'RPL13'	0.5976	0.842912	0.465112	1.46924	19	6951	60	22464	0.272597	0.266383
'TARS2'	0.597723	0.865766	0.543907	1.34186	29	6941	117	22407	0.416069	0.519446
'TOMM5'	0.59784	2.08939	0.145087	30.3454	2	6968	2	22522	0.0286944	0.00887942
'TBCD'	0.597942	0.927785	0.704026	1.21266	80	6890	272	22252	1.14778	1.2076
'CCDC113'	0.597984	0.791168	0.339847	1.69332	10	6960	33	22491	0.143472	0.14651
'ZNF638'	0.598121	0.945527	0.776634	1.14643	154	6816	553	21971	2.20947	2.45516
'PYGO1'	0.59813	1.97297	0.161581	14.6432	2	6968	5	22519	0.0286944	0.0221985
'BEST4'	0.598189	1.12358	0.727514	1.70705	36	6934	87	22437	0.516499	0.386255
'ZSCAN9'	0.598208	1.21691	0.576846	2.41793	13	6957	44	22480	0.186514	0.195347
'ATCAY'	0.598219	1.11151	0.718081	1.6893	35	6935	105	22419	0.502152	0.466169
'S100A1'	0.598234	0	0	3.57676	0	6970	11	22513	0	0.0488368
'TBC1D9'	0.598268	0.910677	0.662537	1.23808	61	6909	215	22309	0.875179	0.954537
'MED7'	0.598284	0.784455	0.337466	1.67565	10	6960	34	22490	0.143472	0.15095
'ANGEL1'	0.598389	1.2891	0.38501	3.82404	6	6964	15	22509	0.0860832	0.0665956
'GDF9'	0.598503	0.879285	0.552784	1.3616	29	6941	128	22396	0.416069	0.568283
'LYSMD4'	0.598537	1.31278	0.404419	3.68086	6	6964	19	22505	0.0860832	0.0843545
'ARL10'	0.598541	1.15938	0.669859	1.94806	23	6947	75	22449	0.329986	0.332978
'GRXCR1'	0.598558	1.21843	0.578381	2.41592	13	6957	46	22478	0.186514	0.204227
'DLG5'	0.598651	1.05489	0.853336	1.29843	138	6832	438	22086	1.97991	1.94459
'ZNF335'	0.598748	1.05436	0.852913	1.29749	136	6834	447	22077	1.95122	1.98455
'MATK'	0.598888	1.11699	0.723304	1.69302	35	6935	103	22421	0.502152	0.45729
'OGFRL1'	0.599062	1.1566	0.668516	1.94251	23	6947	76	22448	0.329986	0.337418
'SLC29A4'	0.599118	1.09243	0.7625	1.54522	50	6920	157	22367	0.71736	0.697034
'TBXAS1'	0.599122	0.759082	0.318065	1.62182	9	6961	54	22470	0.129125	0.239744
'LRRN1'	0.599125	1.13798	0.654811	1.91241	22	6948	72	22452	0.315638	0.319659
'PTGR1'	0.599223	1.12171	0.727179	1.7011	36	6934	103	22421	0.516499	0.45729
'C1orf106'	0.599327	1.98033	0.175895	12.6094	2	6968	6	22518	0.0286944	0.0266383
'PTPN6'	0.599388	1.12114	0.72713	1.69549	35	6935	113	22411	0.502152	0.501687
'GDI2'	0.59974	2.00445	0.148697	20.561	2	6968	3	22521	0.0286944	0.0133191
'SORCS2'	0.59974	2.00445	0.148697	20.561	2	6968	3	22521	0.0286944	0.0133191
'CTSE'	0.599824	1.27605	0.377823	3.84235	6	6964	15	22509	0.0860832	0.0665956
'DFNB59'	0.599943	0.833504	0.461304	1.44711	19	6951	60	22464	0.272597	0.266383
'GLP1R'	0.600036	1.96351	0.158007	15.9274	2	6968	4	22520	0.0286944	0.0177588
'VWC2'	0.600206	1.32047	0.411762	3.6608	6	6964	17	22507	0.0860832	0.075475
'MEP1A'	0.600229	1.12845	0.733134	1.70697	36	6934	102	22422	0.516499	0.45285
'TACSTD2'	0.600266	0.58473	0.110331	1.98887	3	6967	22	22502	0.0430416	0.0976736
'KIAA1429'	0.600479	1.06434	0.841724	1.33862	113	6857	345	22179	1.62123	1.5317
'PHKG1'	0.600537	1.16443	0.675607	1.9465	23	6947	73	22451	0.329986	0.324099
'VPS72'	0.600638	1.12416	0.730393	1.70053	36	6934	98	22426	0.516499	0.435091
'UBE2E1'	0.600762	0.668775	0.156263	2.2114	4	6966	15	22509	0.0573888	0.0665956
'S100Z'	0.600771	2.01311	0.146762	22.5918	2	6968	3	22521	0.0286944	0.0133191
'SERBP1'	0.600809	0.751328	0.315305	1.60163	9	6961	56	22468	0.129125	0.248624
'WDR17'	0.60092	0.871634	0.550936	1.34499	30	6940	111	22413	0.430416	0.492808
'SYT3'	0.600983	0.903241	0.621053	1.29236	44	6926	161	22363	0.631277	0.714793
'ARL5B'	0.601031	0.672698	0.156998	2.22402	4	6966	16	22508	0.0573888	0.0710353
'C16orf92'	0.601053	1.92374	0.159331	13.7365	2	6968	6	22518	0.0286944	0.0266383
'ABI1'	0.601062	1.27641	0.381474	3.79721	6	6964	14	22510	0.0860832	0.0621559
'MIER3'	0.601147	1.13086	0.651444	1.89753	22	6948	79	22445	0.315638	0.350737
'CNPY1'	0.601191	0.651259	0.15278	2.14056	4	6966	15	22509	0.0573888	0.0665956
'ZNF682'	0.601238	1.28532	0.390422	3.7101	6	6964	16	22508	0.0860832	0.0710353
'IKBKAP'	0.601274	0.789011	0.340711	1.67435	10	6960	43	22481	0.143472	0.190907
'GPT2'	0.601277	1.12525	0.731864	1.69961	36	6934	103	22421	0.516499	0.45729
'NDUFAF7'	0.601357	0.845976	0.468802	1.46569	19	6951	73	22451	0.272597	0.324099
'NOC4L'	0.601467	1.13605	0.655605	1.91241	23	6947	66	22458	0.329986	0.293021
'ZNF846'	0.601709	1.12197	0.729863	1.69421	36	6934	106	22418	0.516499	0.470609
'TM9SF3'	0.601718	0.794268	0.342994	1.68563	10	6960	37	22487	0.143472	0.164269
'SSPN'	0.601891	1.97789	0.158114	18.079	2	6968	3	22521	0.0286944	0.0133191
'ZNF559-ZNF177'	0.601977	0.62475	0.146761	2.04907	4	6966	15	22509	0.0573888	0.0665956
'SIPA1L2'	0.60201	0.943638	0.761031	1.16437	130	6840	442	22082	1.86514	1.96235
'SLC26A10'	0.602185	1.27741	0.387554	3.68572	6	6964	16	22508	0.0860832	0.0710353
'ALOX15B'	0.602285	0.766624	0.331697	1.6221	10	6960	42	22482	0.143472	0.186468
'BPIFB4'	0.602288	1.17275	0.550781	2.363	13	6957	39	22485	0.186514	0.173149
'ZNF707'	0.602429	0.761317	0.329294	1.61151	10	6960	40	22484	0.143472	0.177588
'TLL2'	0.602463	1.07724	0.795423	1.44582	69	6901	217	22307	0.989957	0.963417
'GFAP'	0.602566	0.900568	0.621648	1.28593	46	6924	137	22387	0.659971	0.60824
'ADH1B'	0.602607	2.01689	0.139637	29.413	2	6968	2	22522	0.0286944	0.00887942
'PGPEP1L'	0.602667	0.683568	0.159562	2.25739	4	6966	15	22509	0.0573888	0.0665956
'C6orf62'	0.602694	0.671083	0.157272	2.20327	4	6966	17	22507	0.0573888	0.075475
'SDSL'	0.602787	0.683863	0.159633	2.25699	4	6966	16	22508	0.0573888	0.0710353
'TSPAN33'	0.602862	1.18568	0.562311	2.35581	13	6957	43	22481	0.186514	0.190907
'ELOVL3'	0.602895	1.1597	0.674684	1.94207	24	6946	67	22457	0.344333	0.29746
'TREML2'	0.602899	1.27133	0.38414	3.69823	6	6964	15	22509	0.0860832	0.0665956
'THSD4'	0.602958	1.07673	0.795338	1.44456	69	6901	209	22315	0.989957	0.927899
'DAB2'	0.603204	1.28281	0.39522	3.60174	6	6964	20	22504	0.0860832	0.0887942
'ETV5'	0.603214	1.10892	0.720909	1.67603	36	6934	102	22422	0.516499	0.45285
'PCSK1N'	0.60323	0	0	3.56395	0	6970	6	22518	0	0.0266383
'SGSM3'	0.603236	0.9296	0.708604	1.21007	83	6887	271	22253	1.19082	1.20316
'PKD2L1'	0.603241	1.19882	0.572547	2.35954	13	6957	43	22481	0.186514	0.190907
'KCNE4'	0.603333	1.14969	0.668065	1.929	24	6946	63	22461	0.344333	0.279702
'SKI'	0.603377	0.90124	0.621788	1.28591	45	6925	169	22355	0.645624	0.750311
'FOXB2'	0.60338	0.797516	0.345206	1.68706	10	6960	38	22486	0.143472	0.168709
'PTPRK'	0.603502	0.900526	0.621407	1.28469	45	6925	155	22369	0.645624	0.688155
'FAM135B'	0.603516	0.926721	0.706133	1.20597	81	6889	307	22217	1.16212	1.36299
'AMDHD2'	0.603633	1.12253	0.731976	1.6936	37	6933	99	22425	0.530846	0.439531
'RPLP0'	0.603639	1.27207	0.387427	3.64702	6	6964	18	22506	0.0860832	0.0799148
'MRPL45'	0.603665	0.627703	0.147834	2.04562	4	6966	16	22508	0.0573888	0.0710353
'TMPRSS4'	0.603705	0.765865	0.33211	1.61598	10	6960	41	22483	0.143472	0.182028
'CXorf57'	0.603817	1.15166	0.67015	1.92822	24	6946	67	22457	0.344333	0.29746
'PLXNA2'	0.604159	1.05783	0.858884	1.29703	140	6830	491	22033	2.00861	2.1799
'OR10T2'	0.6043	0	0	3.35883	0	6970	11	22513	0	0.0488368
'BARD1'	0.604324	1.09963	0.772779	1.54598	52	6918	155	22369	0.746055	0.688155
'COX5A'	0.604428	0.786483	0.341243	1.65601	10	6960	47	22477	0.143472	0.208666
'FRMD3'	0.604434	0.871919	0.554403	1.33944	31	6939	110	22414	0.444763	0.488368
'TMCO6'	0.60444	1.14478	0.665849	1.91728	24	6946	69	22455	0.344333	0.30634
'ATP4A'	0.604598	1.10384	0.717957	1.66728	36	6934	107	22417	0.516499	0.475049
'FAM83G'	0.604609	1.06806	0.821691	1.37892	91	6879	289	22235	1.3056	1.28308
'HIST1H3I'	0.604667	1.26582	0.384737	3.64756	6	6964	18	22506	0.0860832	0.0799148
'NPLOC4'	0.604704	0.781061	0.339241	1.64313	10	6960	44	22480	0.143472	0.195347
'RSPH9'	0.6048	0.656471	0.15489	2.12948	4	6966	17	22507	0.0573888	0.075475
'FAM206A'	0.604835	0.659997	0.155725	2.14298	4	6966	16	22508	0.0573888	0.0710353
'WDR90'	0.604876	1.1099	0.723483	1.67196	36	6934	107	22417	0.516499	0.475049
'SRCAP'	0.604905	0.955528	0.812683	1.12053	230	6740	768	21756	3.29986	3.4097
'TKT'	0.604971	1.15146	0.671414	1.92264	24	6946	66	22458	0.344333	0.293021
'TMEM40'	0.605037	1.10915	0.72304	1.67047	36	6934	114	22410	0.516499	0.506127
'TMEM38B'	0.605061	0.783416	0.340272	1.64667	10	6960	51	22473	0.143472	0.226425
'MTRNR2L10'	0.605069	1.93261	0.170185	13.2535	2	6968	5	22519	0.0286944	0.0221985
'SNX11'	0.605162	0.841056	0.468331	1.44784	19	6951	75	22449	0.272597	0.332978
'GPR18'	0.605164	1.10509	0.719669	1.66658	36	6934	108	22416	0.516499	0.479489
'VSTM5'	0.605204	1.15956	0.677315	1.9316	24	6946	68	22456	0.344333	0.3019
'TONSL'	0.60521	0.771884	0.335706	1.62281	10	6960	37	22487	0.143472	0.164269
'TNNC1'	0.605256	0.69221	0.162262	2.27438	4	6966	15	22509	0.0573888	0.0665956
'SLC12A1'	0.605313	0.927267	0.708083	1.20498	84	6886	274	22250	1.20516	1.21648
'GLYCTK'	0.605333	1.2038	0.577172	2.39848	14	6956	36	22488	0.200861	0.15983
'SLC25A41'	0.60542	0.781358	0.339731	1.64117	10	6960	43	22481	0.143472	0.190907
'SLC7A1'	0.605489	1.10847	0.722715	1.67268	37	6933	98	22426	0.530846	0.435091
'ASPA'	0.605502	0.803354	0.356718	1.68902	11	6959	31	22493	0.157819	0.137631
'RRM2B'	0.605557	1.19755	0.573141	2.39312	14	6956	34	22490	0.200861	0.15095
'DSCR3'	0.60559	1.12093	0.732522	1.69021	38	6932	90	22434	0.545194	0.399574
'CCDC97'	0.605591	1.22867	0.59299	2.42423	14	6956	37	22487	0.200861	0.164269
'NEU4'	0.605599	1.25256	0.375264	3.69448	6	6964	16	22508	0.0860832	0.0710353
'CCDC73'	0.605754	0.768311	0.334104	1.61358	10	6960	46	22478	0.143472	0.204227
'PCGF2'	0.605769	0.850628	0.473801	1.46357	19	6951	79	22445	0.272597	0.350737
'GABRR2'	0.60578	1.25484	0.376008	3.73087	6	6964	14	22510	0.0860832	0.0621559
'MYH2'	0.605828	0.941988	0.761577	1.15961	133	6837	462	22062	1.90818	2.05115
'ZNF384'	0.605837	1.08961	0.76582	1.53172	52	6918	155	22369	0.746055	0.688155
'ERAS'	0.605891	0.645914	0.152898	2.08643	4	6966	16	22508	0.0573888	0.0710353
'SLC6A1'	0.605961	0.849939	0.473533	1.46178	19	6951	79	22445	0.272597	0.350737
'ENTPD1'	0.605982	0.897938	0.622315	1.27764	47	6923	138	22386	0.674319	0.61268
'FAAH'	0.60602	0.870452	0.554269	1.33479	31	6939	118	22406	0.444763	0.523886
'ADCK5'	0.606034	0.791254	0.344256	1.66112	10	6960	41	22483	0.143472	0.182028
'PDIA2'	0.606043	1.15307	0.673889	1.91914	24	6946	70	22454	0.344333	0.31078
'HERPUD2'	0.606087	1.91491	0.139333	20.2258	2	6968	3	22521	0.0286944	0.0133191
'TNRC6B'	0.606108	1.06343	0.84419	1.33228	115	6855	394	22130	1.64993	1.74925
'ARHGEF1'	0.60625	0.89607	0.61967	1.27488	45	6925	181	22343	0.645624	0.803587
'IP6K3'	0.606307	1.36756	0.437473	3.98543	7	6963	14	22510	0.10043	0.0621559
'CLPB'	0.606398	0.684896	0.161143	2.22755	4	6966	17	22507	0.0573888	0.075475
'CMTM2'	0.606428	0	0	4.56388	0	6970	12	22512	0	0.0532765
'GTF2E1'	0.606462	0.687227	0.161487	2.23611	4	6966	18	22506	0.0573888	0.0799148
'MUS81'	0.606471	0.792422	0.344813	1.66188	10	6960	47	22477	0.143472	0.208666
'DUSP26'	0.606604	0.77834	0.339057	1.63058	10	6960	45	22479	0.143472	0.199787
'GDAP1L1'	0.606632	1.21226	0.584936	2.38976	14	6956	46	22478	0.200861	0.204227
'GATAD2A'	0.606646	0.916383	0.67205	1.23664	64	6906	209	22315	0.918221	0.927899
'MYO1D'	0.606749	0.926122	0.708087	1.20219	85	6885	279	22245	1.21951	1.23868
'CPLX1'	0.606834	1.21217	0.584952	2.3924	14	6956	38	22486	0.200861	0.168709
'REPS1'	0.606864	1.21786	0.588504	2.39902	14	6956	39	22485	0.200861	0.173149
'SUPT4H1'	0.606893	0.661156	0.156657	2.13092	4	6966	16	22508	0.0573888	0.0710353
'LILRA1'	0.606907	1.26793	0.393447	3.52927	6	6964	19	22505	0.0860832	0.0843545
'PRR16'	0.606963	1.90733	0.146223	18.8388	2	6968	3	22521	0.0286944	0.0133191
'VAC14'	0.606976	1.10517	0.721669	1.66105	36	6934	113	22411	0.516499	0.501687
'DNAJB13'	0.607008	1.15321	0.675134	1.91501	24	6946	74	22450	0.344333	0.328538
'GNE'	0.607065	1.11322	0.728229	1.67308	37	6933	100	22424	0.530846	0.443971
'PNPT1'	0.607124	0.84343	0.470787	1.44737	19	6951	79	22445	0.272597	0.350737
'ASB18'	0.607241	1.13848	0.664994	1.88719	23	6947	84	22440	0.329986	0.372936
'NET1'	0.607246	0.883208	0.563147	1.35202	31	6939	115	22409	0.444763	0.510567
'POLK'	0.607298	0.896841	0.621456	1.27452	46	6924	169	22355	0.659971	0.750311
'TAAR2'	0.607335	1.29659	0.414547	3.44333	6	6964	25	22499	0.0860832	0.110993
'SPTAN1'	0.607369	1.05955	0.84153	1.3267	115	6855	397	22127	1.64993	1.76256
'PRKAR1B'	0.607506	1.11989	0.73362	1.68359	38	6932	100	22424	0.545194	0.443971
'KCNJ14'	0.607533	0.6747	0.159448	2.17347	4	6966	20	22504	0.0573888	0.0887942
'TMEM189-UBE2V1'	0.607564	0.779196	0.339803	1.62874	10	6960	47	22477	0.143472	0.208666
'CCDC169'	0.607675	0.843796	0.471267	1.4467	19	6951	82	22442	0.272597	0.364056
'ENOSF1'	0.607695	0.854205	0.476767	1.46556	19	6951	85	22439	0.272597	0.377375
'TUBB'	0.607906	1.89353	0.14564	18.5792	2	6968	3	22521	0.0286944	0.0133191
'TMPRSS11D'	0.608129	1.10861	0.725594	1.66491	37	6933	112	22412	0.530846	0.497247
'FAM43A'	0.608149	1.28614	0.409399	3.44533	6	6964	23	22501	0.0860832	0.102113
'ACSS1'	0.608169	1.07538	0.797954	1.43799	73	6897	193	22331	1.04735	0.856864
'FAM49A'	0.60822	0.802184	0.357736	1.67494	11	6959	32	22492	0.157819	0.142071
'BAHD1'	0.608255	1.07374	0.796618	1.43455	71	6899	228	22296	1.01865	1.01225
'SMO'	0.608263	1.07424	0.797061	1.43515	71	6899	214	22310	1.01865	0.950098
'PF4V1'	0.608287	1.86288	0.146577	17.3104	2	6968	3	22521	0.0286944	0.0133191
'APOD'	0.608287	1.86288	0.146577	17.3104	2	6968	3	22521	0.0286944	0.0133191
'ZYG11A'	0.608318	1.08326	0.804751	1.44574	72	6898	224	22300	1.033	0.994495
'CFTR'	0.608332	1.07217	0.82758	1.38029	94	6876	271	22253	1.34864	1.20316
'CPA2'	0.608354	1.17956	0.564197	2.36169	14	6956	33	22491	0.200861	0.14651
'RDH8'	0.6084	0	0	3.43805	0	6970	8	22516	0	0.0355177
'KLF2'	0.608442	1.2877	0.4096	3.47867	6	6964	17	22507	0.0860832	0.075475
'NSUN2'	0.608469	0.91292	0.66997	1.23021	63	6907	238	22286	0.903874	1.05665
'PSTK'	0.608538	1.86061	0.141087	16.9036	2	6968	4	22520	0.0286944	0.0177588
'DSEL'	0.608651	1.24473	0.37687	3.626	6	6964	14	22510	0.0860832	0.0621559
'C1orf131'	0.608654	0.851893	0.479232	1.45816	20	6950	70	22454	0.286944	0.31078
'DCAF4'	0.608691	0.68008	0.161003	2.18723	4	6966	17	22507	0.0573888	0.075475
'RPS6KA6'	0.608717	1.25064	0.384802	3.52031	6	6964	19	22505	0.0860832	0.0843545
'NFAT5'	0.60872	0.929038	0.711459	1.20416	86	6884	269	22255	1.23386	1.19428
'DPYD'	0.608727	1.08882	0.76757	1.52648	53	6917	155	22369	0.760402	0.688155
'CBX2'	0.608797	1.08203	0.804108	1.4436	72	6898	215	22309	1.033	0.954537
'ACAP3'	0.608814	0.900634	0.625692	1.27773	47	6923	144	22380	0.674319	0.639318
'CD200R1'	0.608863	0.673048	0.159569	2.15678	4	6966	18	22506	0.0573888	0.0799148
'GPR137'	0.608879	1.09308	0.771308	1.53071	53	6917	161	22363	0.760402	0.714793
'CYTIP'	0.60892	1.15323	0.677439	1.90634	24	6946	80	22444	0.344333	0.355177
'OR1A2'	0.608945	0.803051	0.350403	1.67793	10	6960	45	22479	0.143472	0.199787
'TM4SF1'	0.609118	1.11883	0.734427	1.67758	38	6932	100	22424	0.545194	0.443971
'LONRF2'	0.609493	0.84519	0.473064	1.44488	19	6951	84	22440	0.272597	0.372936
'PABPC5'	0.609493	0.621554	0.147731	1.99016	4	6966	20	22504	0.0573888	0.0887942
'RPAP3'	0.6095	1.14558	0.672657	1.89546	24	6946	74	22450	0.344333	0.328538
'NEK3'	0.609626	0.694058	0.163938	2.23705	4	6966	23	22501	0.0573888	0.102113
'ACAD11'	0.609667	0.803084	0.350884	1.67519	10	6960	42	22482	0.143472	0.186468
'TNC'	0.609669	1.11266	0.730449	1.66451	37	6933	118	22406	0.530846	0.523886
'PDAP1'	0.609838	0.680311	0.16147	2.17803	4	6966	18	22506	0.0573888	0.0799148
'CYR61'	0.609928	0.658808	0.15678	2.09625	4	6966	21	22503	0.0573888	0.0932339
'TAS2R38'	0.61001	1.24027	0.376987	3.5918	6	6964	14	22510	0.0860832	0.0621559
'CHRNA3'	0.610068	1.08397	0.764455	1.51908	53	6917	148	22376	0.760402	0.657077
'TMEM147'	0.610159	1.21751	0.593198	2.37035	14	6956	46	22478	0.200861	0.204227
'PVR'	0.610162	0.654679	0.155924	2.0811	4	6966	20	22504	0.0573888	0.0887942
'MAT1A'	0.610203	1.24657	0.385973	3.47105	6	6964	20	22504	0.0860832	0.0887942
'TFIP11'	0.610236	1.11667	0.733911	1.67173	38	6932	104	22420	0.545194	0.46173
'TUBG1'	0.610399	0.690487	0.163614	2.21542	4	6966	18	22506	0.0573888	0.0799148
'NT5C1A'	0.610603	1.10646	0.726351	1.65552	37	6933	115	22409	0.530846	0.510567
'TCN2'	0.610642	0.626226	0.149333	1.99627	4	6966	18	22506	0.0573888	0.0799148
'SLAMF7'	0.610744	1.80357	0.146901	14.2804	2	6968	4	22520	0.0286944	0.0177588
'VPS13D'	0.610792	1.03703	0.896878	1.19676	293	6677	924	21600	4.20373	4.10229
'DOLK'	0.61087	0.85541	0.482327	1.45927	20	6950	73	22451	0.286944	0.324099
'CAPS'	0.610874	1.37641	0.452739	3.79016	7	6963	18	22506	0.10043	0.0799148
'BSCL2'	0.610888	1.11847	0.735921	1.67175	38	6932	116	22408	0.545194	0.515006
'RBM6'	0.610956	0.79046	0.354282	1.63734	11	6959	37	22487	0.157819	0.164269
'GTPBP4'	0.610962	1.1739	0.564433	2.33082	14	6956	37	22487	0.200861	0.164269
'RASSF2'	0.610977	0.689489	0.163612	2.20392	4	6966	21	22503	0.0573888	0.0932339
'TYMP'	0.611051	1.12716	0.660022	1.87236	24	6946	68	22456	0.344333	0.3019
'TOR1AIP2'	0.611065	0.85509	0.479238	1.45885	19	6951	94	22430	0.272597	0.417333
'GINS4'	0.61109	1.18782	0.575375	2.33096	14	6956	43	22481	0.200861	0.190907
'CCDC50'	0.611126	1.17532	0.565805	2.33016	14	6956	36	22488	0.200861	0.15983
'PEX13'	0.611218	1.84836	0.1409	18.4004	2	6968	3	22521	0.0286944	0.0133191
'RSPO3'	0.611261	0.651336	0.155598	2.06335	4	6966	21	22503	0.0573888	0.0932339
'BOD1L1'	0.611268	0.85282	0.484113	1.45301	21	6949	62	22462	0.301291	0.275262
'GALR1'	0.611503	1.78754	0.151005	12.7948	2	6968	5	22519	0.0286944	0.0221985
'RBM24'	0.611582	0.63914	0.15265	2.02438	4	6966	19	22505	0.0573888	0.0843545
'CALML5'	0.611649	1.80077	0.149331	13.958	2	6968	4	22520	0.0286944	0.0177588
'ZNF154'	0.611783	1.19483	0.579099	2.38708	15	6955	27	22497	0.215208	0.119872
'FNDC1'	0.611865	0.673106	0.160654	2.13203	4	6966	21	22503	0.0573888	0.0932339
'MS4A1'	0.611924	0.85815	0.484389	1.46184	20	6950	77	22447	0.286944	0.341858
'SEC23B'	0.611926	1.13207	0.665255	1.87158	24	6946	72	22452	0.344333	0.319659
'CCDC136'	0.611936	1.06416	0.822986	1.36725	95	6875	291	22233	1.36298	1.29196
'ALDH3A2'	0.611979	0.884782	0.569409	1.34598	33	6937	109	22415	0.473458	0.483928
'SLC38A9'	0.612038	0.804422	0.360715	1.66494	11	6959	39	22485	0.157819	0.173149
'RAG1'	0.612042	1.09022	0.771569	1.52262	54	6916	160	22364	0.774749	0.710353
'PJA2'	0.612072	1.09664	0.776742	1.53014	54	6916	170	22354	0.774749	0.75475
'KRTAP4-2'	0.612195	1.8352	0.140356	18.147	2	6968	3	22521	0.0286944	0.0133191
'DCAF6'	0.612257	1.15373	0.681175	1.90466	25	6945	65	22459	0.35868	0.288581
'TMEM91'	0.612287	1.23776	0.383497	3.45436	6	6964	18	22506	0.0860832	0.0799148
'NOTCH4'	0.612306	0.923136	0.680774	1.2398	67	6903	213	22311	0.961263	0.945658
'SUSD4'	0.612348	0.668158	0.159598	2.10939	4	6966	25	22499	0.0573888	0.110993
'FYCO1'	0.612401	0.842364	0.476082	1.433	20	6950	74	22450	0.286944	0.328538
'TNFRSF10B'	0.612443	0.845295	0.477801	1.43773	20	6950	75	22449	0.286944	0.332978
'RNF215'	0.612511	0.694148	0.165108	2.21152	4	6966	20	22504	0.0573888	0.0887942
'MGEA5'	0.612515	1.11599	0.735651	1.66425	38	6932	117	22407	0.545194	0.519446
'RGAG1'	0.612575	1.82938	0.13773	17.6664	2	6968	4	22520	0.0286944	0.0177588
'ATF5'	0.612581	0.631875	0.151117	1.99735	4	6966	21	22503	0.0573888	0.0932339
'FKBPL'	0.61287	1.36321	0.450499	3.73194	7	6963	19	22505	0.10043	0.0843545
'TXNDC2'	0.612893	1.2455	0.392282	3.38425	6	6964	21	22503	0.0860832	0.0932339
'PENK'	0.61309	1.73212	0.148672	10.8867	2	6968	9	22515	0.0286944	0.0399574
'BHLHE41'	0.613107	0.863394	0.487855	1.46922	20	6950	75	22449	0.286944	0.332978
'POLR2L'	0.613162	0.64315	0.154205	2.02543	4	6966	22	22502	0.0573888	0.0976736
'CCDC47'	0.613247	0.841639	0.478797	1.42964	21	6949	72	22452	0.301291	0.319659
'GAS8'	0.613282	0.657094	0.157578	2.06725	4	6966	20	22504	0.0573888	0.0887942
'BMX'	0.613313	0.659265	0.158087	2.07332	4	6966	22	22502	0.0573888	0.0976736
'TNNI2'	0.613639	1.133	0.667627	1.87589	25	6945	66	22458	0.35868	0.293021
'TARM1'	0.613684	1.1176	0.737982	1.66326	38	6932	118	22406	0.545194	0.523886
'CXADR'	0.613745	1.34003	0.440842	3.70891	7	6963	16	22508	0.10043	0.0710353
'DOPEY1'	0.613779	0.940564	0.745614	1.17948	111	6859	407	22117	1.59254	1.80696
'PTGES2'	0.613812	1.15113	0.681197	1.89504	25	6945	69	22455	0.35868	0.30634
'VPS35'	0.613901	1.14576	0.67763	1.88704	25	6945	73	22451	0.35868	0.324099
'ANKRD10'	0.614061	1.14935	0.680285	1.89157	25	6945	68	22456	0.35868	0.3019
'ASXL1'	0.614096	1.12348	0.660302	1.86638	25	6945	64	22460	0.35868	0.284141
'CHMP4C'	0.614213	1.78153	0.143514	14.4985	2	6968	4	22520	0.0286944	0.0177588
'HIST1H2AJ'	0.614257	0.652461	0.156575	2.04346	4	6966	25	22499	0.0573888	0.110993
'ZNF765'	0.61429	0.88431	0.570456	1.34135	33	6937	112	22412	0.473458	0.497247
'OR10H4'	0.61434	1.81202	0.136665	18.3987	2	6968	3	22521	0.0286944	0.0133191
'ZNF37A'	0.614431	1.12624	0.663201	1.86528	25	6945	70	22454	0.35868	0.31078
'TRIM52'	0.614517	0.646394	0.155217	2.02436	4	6966	23	22501	0.0573888	0.102113
'TM4SF20'	0.61468	0.684367	0.164023	2.15228	4	6966	20	22504	0.0573888	0.0887942
'PAM'	0.614684	0.891598	0.575079	1.35236	33	6937	122	22402	0.473458	0.541644
'CDAN1'	0.614688	0.917065	0.677224	1.22898	66	6904	237	22287	0.946915	1.05221
'FAM159B'	0.614758	1.18694	0.580788	2.29461	14	6956	49	22475	0.200861	0.217546
'MYBPC2'	0.614866	0.858714	0.48643	1.45566	20	6950	79	22445	0.286944	0.350737
'TOE1'	0.614971	1.13189	0.668491	1.86777	25	6945	71	22453	0.35868	0.315219
'B4GALT4'	0.615043	1.20937	0.59413	2.36305	15	6955	36	22488	0.215208	0.15983
'SLC13A3'	0.615056	0.879936	0.566783	1.33367	32	6938	138	22386	0.45911	0.61268
'EIF3E'	0.615063	1.22661	0.381269	3.40891	6	6964	19	22505	0.0860832	0.0843545
'SUPT5H'	0.615069	1.10981	0.733264	1.65354	39	6931	107	22417	0.559541	0.475049
'WNT6'	0.615121	1.22955	0.383721	3.40277	6	6964	18	22506	0.0860832	0.0799148
'RAB11A'	0.615245	1.75635	0.146957	13.4086	2	6968	4	22520	0.0286944	0.0177588
'GSK3B'	0.615439	1.3508	0.449735	3.66196	7	6963	17	22507	0.10043	0.075475
'AMD1'	0.615466	0.815569	0.366966	1.67869	11	6959	39	22485	0.157819	0.173149
'GP1BB'	0.61548	0.654664	0.15756	2.04221	4	6966	23	22501	0.0573888	0.102113
'UGP2'	0.615502	1.14538	0.679296	1.87908	25	6945	79	22445	0.35868	0.350737
'FAM160B2'	0.615538	0.790832	0.356889	1.62165	11	6959	40	22484	0.157819	0.177588
'ABCA2'	0.615578	1.0453	0.870243	1.2516	184	6786	553	21971	2.63989	2.45516
'RBM48'	0.615597	0.625518	0.150142	1.96152	4	6966	24	22500	0.0573888	0.106553
'ZNF385A'	0.615777	1.15897	0.560551	2.28116	14	6956	40	22484	0.200861	0.177588
'B4GALT1'	0.615793	0.776145	0.350101	1.59248	11	6959	41	22483	0.157819	0.182028
'KDM6B'	0.615816	1.12618	0.664882	1.85944	25	6945	65	22459	0.35868	0.288581
'SDC4'	0.615864	0.807785	0.364223	1.65776	11	6959	41	22483	0.157819	0.182028
'ATF3'	0.615976	1.7908	0.13584	17.9653	2	6968	3	22521	0.0286944	0.0133191
'SETD9'	0.616023	1.35546	0.453241	3.64577	7	6963	18	22506	0.10043	0.0799148
'PARP6'	0.616122	1.15085	0.68373	1.88431	25	6945	80	22444	0.35868	0.355177
'ZNF792'	0.616165	0.675329	0.162565	2.10556	4	6966	23	22501	0.0573888	0.102113
'ZNF579'	0.616192	0.795829	0.351773	1.63278	10	6960	49	22475	0.143472	0.217546
'ANKRD7'	0.616194	1.73988	0.143364	13.5612	2	6968	4	22520	0.0286944	0.0177588
'ZNF474'	0.616267	1.31746	0.434004	3.64769	7	6963	15	22509	0.10043	0.0665956
'ASB13'	0.616354	0.843388	0.478881	1.42601	20	6950	82	22442	0.286944	0.364056
'ACTR1B'	0.616399	0.882673	0.570589	1.33537	33	6937	118	22406	0.473458	0.523886
'ALYREF'	0.616417	1.32972	0.441454	3.62374	7	6963	17	22507	0.10043	0.075475
'TNS4'	0.616436	1.11057	0.73538	1.64685	38	6932	133	22391	0.545194	0.590481
'DACT3'	0.616512	1.18302	0.580488	2.28207	14	6956	42	22482	0.200861	0.186468
'TMEM65'	0.616525	0.655586	0.1582	2.03874	4	6966	22	22502	0.0573888	0.0976736
'PQLC1'	0.616623	0.784642	0.354496	1.60539	11	6959	45	22479	0.157819	0.199787
'B3GNT4'	0.616625	1.09168	0.776554	1.51689	55	6915	177	22347	0.789096	0.785828
'SEPT3'	0.616654	0.812344	0.366595	1.66579	11	6959	40	22484	0.157819	0.177588
'RPS6KA5'	0.616663	1.13513	0.67311	1.86342	25	6945	72	22452	0.35868	0.319659
'RNF170'	0.616672	0.804571	0.363329	1.64701	11	6959	43	22481	0.157819	0.190907
'SHISA4'	0.616692	0.669827	0.161597	2.0831	4	6966	22	22502	0.0573888	0.0976736
'ANAPC2'	0.616846	1.0785	0.806886	1.43097	77	6893	197	22327	1.10473	0.874623
'SAV1'	0.616986	1.12645	0.666634	1.85411	25	6945	75	22449	0.35868	0.332978
'SIN3B'	0.617131	0.905706	0.634842	1.27393	49	6921	174	22350	0.703013	0.772509
'RGPD3'	0.617219	0.66208	0.159787	2.05256	4	6966	25	22499	0.0573888	0.110993
'CD47'	0.617388	0.863847	0.493563	1.45864	21	6949	71	22453	0.301291	0.315219
'PON1'	0.617459	1.33415	0.446232	3.58257	7	6963	19	22505	0.10043	0.0843545
'C11orf87'	0.61752	1.1603	0.565323	2.25462	14	6956	55	22469	0.200861	0.244184
'WDR89'	0.617536	0.814982	0.367874	1.66838	11	6959	47	22477	0.157819	0.208666
'ATP1B3'	0.617612	0.778554	0.351922	1.59055	11	6959	48	22476	0.157819	0.213106
'GNS'	0.617668	0.843371	0.482107	1.42264	21	6949	80	22444	0.301291	0.355177
'C19orf24'	0.617711	1.18628	0.584651	2.2743	14	6956	47	22477	0.200861	0.208666
'UNG'	0.617802	0.850328	0.486406	1.43356	21	6949	77	22447	0.301291	0.341858
'CD93'	0.617862	1.32387	0.441835	3.56699	7	6963	22	22502	0.10043	0.0976736
'DSTYK'	0.617884	0.926252	0.686161	1.23808	68	6902	240	22284	0.97561	1.06553
'PSMB5'	0.618118	0.805242	0.3643	1.64285	11	6959	46	22478	0.157819	0.204227
'DDX19B'	0.61815	1.3504	0.455172	3.58567	7	6963	19	22505	0.10043	0.0843545
'EFHC1'	0.618239	0.854382	0.488923	1.43931	21	6949	74	22450	0.301291	0.328538
'NPTN'	0.618264	1.34437	0.453612	3.54136	7	6963	22	22502	0.10043	0.0976736
'USP4'	0.618404	0.920803	0.682537	1.22993	68	6902	242	22282	0.97561	1.07441
'CCDC80'	0.618411	1.11279	0.738831	1.64816	39	6931	116	22408	0.559541	0.515006
'DHRS13'	0.618518	1.73121	0.146977	13.0828	2	6968	4	22520	0.0286944	0.0177588
'ZNF319'	0.61855	1.13831	0.677806	1.85834	25	6945	79	22445	0.35868	0.350737
'HIP1'	0.61861	1.06946	0.800459	1.41702	75	6895	233	22291	1.07604	1.03445
'TSEN34'	0.61865	0.627402	0.151499	1.94824	4	6966	23	22501	0.0573888	0.102113
'SF1'	0.618725	0.886835	0.574641	1.3378	33	6937	121	22403	0.473458	0.537205
'ANXA5'	0.618742	1.15402	0.561435	2.2541	14	6956	40	22484	0.200861	0.177588
'FGFR1OP2'	0.61883	1.20322	0.596082	2.3211	15	6955	44	22480	0.215208	0.195347
'SERPINH1'	0.61891	1.10978	0.736993	1.64303	39	6931	122	22402	0.559541	0.541644
'CYP4A11'	0.618922	0.629415	0.152163	1.95203	4	6966	22	22502	0.0573888	0.0976736
'NHLRC4'	0.618949	1.67268	0.144697	10.5964	2	6968	8	22516	0.0286944	0.0355177
'ASPHD2'	0.618964	0.862493	0.491101	1.45277	20	6950	88	22436	0.286944	0.390694
'CNKSR1'	0.618978	1.15673	0.564535	2.24571	14	6956	52	22472	0.200861	0.230865
'IFNA10'	0.618988	1.20199	0.595421	2.3221	15	6955	39	22485	0.215208	0.173149
'WDR31'	0.619019	1.13143	0.673241	1.84826	25	6945	84	22440	0.35868	0.372936
'FCHO2'	0.619027	1.14231	0.681255	1.86101	25	6945	88	22436	0.35868	0.390694
'RIPK1'	0.61913	1.07968	0.768457	1.49906	55	6915	182	22342	0.789096	0.808027
'KCNV1'	0.61959	0.640591	0.155099	1.9748	4	6966	25	22499	0.0573888	0.110993
'FABP7'	0.61964	1.70198	0.152872	11.1214	2	6968	5	22519	0.0286944	0.0221985
'MEI1'	0.619883	0.936266	0.722929	1.20355	90	6880	330	22194	1.29125	1.4651
'COLQ'	0.619968	1.10334	0.732849	1.6361	40	6930	110	22414	0.573888	0.488368
'RHOA'	0.61999	1.73984	0.136052	16.5296	2	6968	3	22521	0.0286944	0.0133191
'MC1R'	0.62004	1.21141	0.382763	3.27141	6	6964	23	22501	0.0860832	0.102113
'COPB1'	0.62005	0.909431	0.639605	1.27538	50	6920	172	22352	0.71736	0.76363
'MYLK'	0.620131	0.922042	0.683987	1.22978	67	6903	272	22252	0.961263	1.2076
'MSH4'	0.620211	0.9033	0.634211	1.26675	48	6922	185	22339	0.688666	0.821346
'ID3'	0.620212	0.633711	0.153678	1.95506	4	6966	22	22502	0.0573888	0.0976736
'BECN1'	0.620292	1.13999	0.680713	1.8627	26	6944	72	22452	0.373027	0.319659
'KBTBD3'	0.620387	1.13639	0.678215	1.85805	26	6944	76	22448	0.373027	0.337418
'KRT79'	0.620454	0.701574	0.169727	2.17104	4	6966	21	22503	0.0573888	0.0932339
'WDR19'	0.620538	0.921902	0.685079	1.2291	70	6900	236	22288	1.0043	1.04777
'CIITA'	0.620573	0.938548	0.747608	1.17171	116	6854	409	22115	1.66428	1.81584
'APOL3'	0.620759	1.66644	0.150406	9.94323	2	6968	8	22516	0.0286944	0.0355177
'CERS2'	0.620808	0.853628	0.492589	1.4319	22	6948	72	22452	0.315638	0.319659
'PPIH'	0.621059	1.28556	0.425926	3.52959	7	6963	16	22508	0.10043	0.0710353
'SEC16A'	0.621185	0.89319	0.58116	1.34346	34	6936	126	22398	0.487805	0.559403
'DTX1'	0.621259	0.865562	0.49949	1.45187	22	6948	67	22457	0.315638	0.29746
'CYB561'	0.621313	0.787966	0.358568	1.596	11	6959	47	22477	0.157819	0.208666
'UNC119'	0.621352	1.33992	0.456918	3.48533	7	6963	23	22501	0.10043	0.102113
'TRIM72'	0.621434	0.793346	0.361061	1.60584	11	6959	48	22476	0.157819	0.213106
'APEH'	0.621464	1.08498	0.775021	1.50249	57	6913	168	22356	0.817791	0.745871
'SGIP1'	0.621708	0.922364	0.685697	1.2285	69	6901	247	22277	0.989957	1.09661
'NEDD9'	0.621724	1.08481	0.775147	1.50039	56	6914	191	22333	0.803443	0.847984
'NYNRIN'	0.621919	1.08802	0.777922	1.50507	57	6913	174	22350	0.817791	0.772509
'ZNF432'	0.621927	0.881022	0.572456	1.32409	33	6937	145	22379	0.473458	0.643758
'RXFP3'	0.622227	0.886599	0.577582	1.33151	34	6936	133	22391	0.487805	0.590481
'MSANTD2'	0.622228	1.12718	0.673401	1.84067	26	6944	77	22447	0.373027	0.341858
'SLC4A9'	0.622315	1.1741	0.581822	2.26694	15	6955	40	22484	0.215208	0.177588
'NGEF'	0.622391	1.0967	0.729709	1.62296	40	6930	111	22413	0.573888	0.492808
'DCC'	0.622436	1.08572	0.776483	1.50124	57	6913	189	22335	0.817791	0.839105
'RGS22'	0.622988	0.790513	0.360605	1.59514	11	6959	48	22476	0.157819	0.213106
'TMEM123'	0.623033	1.64376	0.144674	10.5408	2	6968	6	22518	0.0286944	0.0266383
'UQCRC1'	0.623119	1.13949	0.683688	1.85011	26	6944	80	22444	0.373027	0.355177
'SMPD3'	0.623156	1.07918	0.771358	1.49468	58	6912	152	22372	0.832138	0.674836
'PCDHA2'	0.623169	1.11373	0.663717	1.81677	25	6945	79	22445	0.35868	0.350737
'ASB4'	0.62325	1.15664	0.569518	2.25563	15	6955	36	22488	0.215208	0.15983
'PIP5K1A'	0.623307	0.786219	0.35856	1.58584	11	6959	57	22467	0.157819	0.253063
'OTUB2'	0.623372	0.788557	0.359649	1.58979	11	6959	60	22464	0.157819	0.266383
'C12orf4'	0.623621	1.12643	0.674507	1.83414	26	6944	76	22448	0.373027	0.337418
'ADAM18'	0.623747	1.1167	0.667127	1.81514	25	6945	89	22435	0.35868	0.395134
'SBNO1'	0.623784	1.0874	0.778875	1.50204	58	6912	179	22345	0.832138	0.794708
'TPH1'	0.62383	0.897841	0.587782	1.34625	36	6934	109	22415	0.516499	0.483928
'OSTF1'	0.624088	1.67301	0.13309	13.8853	2	6968	4	22520	0.0286944	0.0177588
'ZNF493'	0.624152	0.871874	0.504481	1.4568	22	6948	77	22447	0.315638	0.341858
'NOL8'	0.62427	0.809366	0.376512	1.62662	12	6958	42	22482	0.172166	0.186468
'ZNF700'	0.624286	0.892502	0.583703	1.33695	35	6935	124	22400	0.502152	0.550524
'SPDYE4'	0.62429	1.66042	0.135696	12.6482	2	6968	5	22519	0.0286944	0.0221985
'DTX4'	0.624352	1.13102	0.678946	1.83566	26	6944	80	22444	0.373027	0.355177
'MCF2L2'	0.624502	0.898215	0.586058	1.34592	34	6936	148	22376	0.487805	0.657077
'USP48'	0.624527	0.88539	0.57924	1.32598	35	6935	113	22411	0.502152	0.501687
'HSD17B3'	0.624632	1.13354	0.680779	1.84674	27	6943	65	22459	0.387374	0.288581
'C6orf201'	0.624637	1.63637	0.142375	10.8734	2	6968	6	22518	0.0286944	0.0266383
'ZHX3'	0.624688	0.908902	0.642875	1.26849	52	6918	175	22349	0.746055	0.776949
'FGD5'	0.624704	0.94434	0.754491	1.17575	120	6850	407	22117	1.72166	1.80696
'TNFRSF13C'	0.624789	1.66284	0.151275	10.8083	2	6968	5	22519	0.0286944	0.0221985
'CD84'	0.624933	0.799947	0.372708	1.60493	12	6958	43	22481	0.172166	0.190907
'KPNA3'	0.625049	1.16145	0.57662	2.23747	15	6955	39	22485	0.215208	0.173149
'CHTF8'	0.625297	0.636963	0.15583	1.93131	4	6966	27	22497	0.0573888	0.119872
'PLEKHH3'	0.625382	0.854996	0.493634	1.42428	21	6949	84	22440	0.301291	0.372936
'PLCL2'	0.625421	0.887325	0.579896	1.32739	34	6936	137	22387	0.487805	0.60824
'TYMS'	0.625498	1.18445	0.592531	2.28992	16	6954	32	22492	0.229555	0.142071
'AKIRIN1'	0.625551	1.32071	0.455556	3.38495	7	6963	23	22501	0.10043	0.102113
'ARHGEF12'	0.625611	0.907698	0.642495	1.26576	52	6918	180	22344	0.746055	0.799148
'GALNS'	0.625778	0.899587	0.588858	1.34586	35	6935	131	22393	0.502152	0.581602
'NUP205'	0.625815	0.94069	0.752084	1.17035	120	6850	415	22109	1.72166	1.84248
'XRCC3'	0.625923	1.10837	0.742525	1.62875	41	6929	128	22396	0.588235	0.568283
'TOMM40L'	0.625985	0.795559	0.37119	1.5929	12	6958	43	22481	0.172166	0.190907
'ADAM19'	0.626021	0.871677	0.505574	1.45176	22	6948	77	22447	0.315638	0.341858
'MAP4K3'	0.62606	0.915443	0.648135	1.27613	52	6918	181	22343	0.746055	0.803587
'XKR7'	0.626094	1.09195	0.729247	1.61109	41	6929	110	22414	0.588235	0.488368
'TEAD1'	0.626191	1.13942	0.686848	1.84715	27	6943	72	22452	0.387374	0.319659
'RBPJL'	0.626358	0.854546	0.496285	1.42103	22	6948	79	22445	0.315638	0.350737
'CLEC4F'	0.626565	1.30338	0.448787	3.35538	7	6963	20	22504	0.10043	0.0887942
'DDHD1'	0.626569	1.08063	0.775551	1.49055	59	6911	163	22361	0.846485	0.723673
'AFTPH'	0.626612	1.28553	0.438932	3.3557	7	6963	20	22504	0.10043	0.0887942
'LIMA1'	0.626645	0.909402	0.643745	1.2668	51	6919	194	22330	0.731707	0.861303
'LPO'	0.6267	0.913385	0.646573	1.27228	51	6919	193	22331	0.731707	0.856864
'JAK1'	0.626783	0.898902	0.589119	1.34296	35	6935	132	22392	0.502152	0.586042
'DYNC1H1'	0.62684	0.942607	0.754523	1.17186	124	6846	384	22140	1.77905	1.70485
'ANKRD24'	0.626844	0.936186	0.726852	1.19706	93	6877	341	22183	1.33429	1.51394
'GARNL3'	0.626887	1.07615	0.771928	1.48291	57	6913	185	22339	0.817791	0.821346
'DPY19L1'	0.626928	1.12303	0.675909	1.8163	26	6944	87	22437	0.373027	0.386255
'RHEBL1'	0.627027	1.17446	0.589453	2.22845	15	6955	44	22480	0.215208	0.195347
'DGCR14'	0.62708	0.888532	0.582719	1.32637	35	6935	132	22392	0.502152	0.586042
'LOXL1'	0.6271	1.11783	0.672161	1.80299	25	6945	91	22433	0.35868	0.404013
'PRRT4'	0.627195	1.08018	0.775726	1.4878	58	6912	170	22354	0.832138	0.75475
'CYP2C18'	0.627196	1.25172	0.418448	3.38342	7	6963	16	22508	0.10043	0.0710353
'OR1N1'	0.627251	1.13362	0.684322	1.82624	26	6944	89	22435	0.373027	0.395134
'TPMT'	0.62727	0.736095	0.203748	2.21458	5	6965	18	22506	0.071736	0.0799148
'THEM6'	0.62732	1.29122	0.4439	3.33115	7	6963	20	22504	0.10043	0.0887942
'DCAF10'	0.627326	1.13463	0.684794	1.83634	27	6943	73	22451	0.387374	0.324099
'GHRL'	0.627377	1.24843	0.417257	3.36262	7	6963	18	22506	0.10043	0.0799148
'SLC25A11'	0.627382	0.826976	0.385793	1.65556	12	6958	41	22483	0.172166	0.182028
'NCOR1'	0.627404	0.937123	0.72817	1.19776	95	6875	337	22187	1.36298	1.49618
'PCIF1'	0.627438	0.892093	0.585292	1.33107	35	6935	135	22389	0.502152	0.599361
'C1QC'	0.627581	0.851374	0.495121	1.41349	22	6948	78	22446	0.315638	0.346297
'ATP10A'	0.627689	0.809894	0.378728	1.61528	12	6958	46	22478	0.172166	0.204227
'TAF4'	0.627754	1.10642	0.742776	1.62209	41	6929	122	22402	0.588235	0.541644
'TOM1L1'	0.627823	0.900494	0.590705	1.3438	35	6935	134	22390	0.502152	0.594921
'TRRAP'	0.627948	1.04793	0.862469	1.26863	162	6808	504	22020	2.32425	2.23761
'SLC9A3R2'	0.628088	1.1905	0.60155	2.23745	15	6955	48	22476	0.215208	0.213106
'DENND1B'	0.628106	0.863112	0.502252	1.43121	22	6948	91	22433	0.315638	0.404013
'OBP2A'	0.628158	1.61807	0.150948	9.73943	2	6968	6	22518	0.0286944	0.0266383
'ECHDC3'	0.628181	1.61784	0.141585	11.1084	2	6968	5	22519	0.0286944	0.0221985
'SEMG1'	0.628183	1.25829	0.426286	3.31372	7	6963	21	22503	0.10043	0.0932339
'RRAS'	0.628239	0.683524	0.191594	2.01919	5	6965	16	22508	0.071736	0.0710353
'RAI2'	0.628288	0.867705	0.504904	1.43888	22	6948	89	22435	0.315638	0.395134
'CNPPD1'	0.628327	1.15925	0.580493	2.20437	15	6955	49	22475	0.215208	0.217546
'LHX2'	0.628521	1.59956	0.137173	11.1006	2	6968	5	22519	0.0286944	0.0221985
'AGXT2'	0.628579	0.806505	0.377738	1.60521	12	6958	45	22479	0.172166	0.199787
'CCDC107'	0.628597	1.26425	0.43124	3.29301	7	6963	21	22503	0.10043	0.0932339
'RIT2'	0.628653	1.25672	0.426096	3.30954	7	6963	21	22503	0.10043	0.0932339
'RNPS1'	0.628773	1.11537	0.671541	1.81074	27	6943	75	22449	0.387374	0.332978
'ELMO1'	0.629002	1.17707	0.594454	2.21076	15	6955	58	22466	0.215208	0.257503
'PRKD3'	0.629013	0.891433	0.587874	1.32736	37	6933	112	22412	0.530846	0.497247
'ASMTL'	0.629263	0.938555	0.730142	1.19799	95	6875	350	22174	1.36298	1.5539
'TUBA1A'	0.629336	1.7077	0.123577	23.6057	2	6968	2	22522	0.0286944	0.00887942
'GLIPR2'	0.629336	1.7077	0.123577	23.6057	2	6968	2	22522	0.0286944	0.00887942
'CRIP2'	0.629365	0.805734	0.371191	1.60279	11	6959	58	22466	0.157819	0.257503
'DAZAP1'	0.629451	0.822647	0.385311	1.63686	12	6958	48	22476	0.172166	0.213106
'NDUFA11'	0.629539	0.901592	0.593481	1.3425	36	6934	131	22393	0.516499	0.581602
'RPP40'	0.629608	1.23514	0.412612	3.33386	7	6963	19	22505	0.10043	0.0843545
'CYP4F12'	0.629651	1.22452	0.402256	3.42754	7	6963	13	22511	0.10043	0.0577162
'SDR39U1'	0.629736	0.735583	0.204951	2.19048	5	6965	16	22508	0.071736	0.0710353
'ZNF296'	0.629763	1.1532	0.577867	2.19305	15	6955	42	22482	0.215208	0.186468
'ABCG2'	0.629852	1.08907	0.73069	1.59513	40	6930	138	22386	0.573888	0.61268
'ADAM15'	0.629858	1.15238	0.577602	2.188	15	6955	55	22469	0.215208	0.244184
'SERTAD3'	0.629886	0.812744	0.3814	1.61351	12	6958	44	22480	0.172166	0.195347
'FAM118A'	0.629973	0.870898	0.510077	1.44033	23	6947	81	22443	0.329986	0.359616
'SPOP'	0.630017	1.34664	0.468594	3.66809	8	6962	13	22511	0.114778	0.0577162
'USE1'	0.630149	1.12701	0.682577	1.81532	27	6943	83	22441	0.387374	0.368496
'SLC25A42'	0.630176	1.22837	0.407264	3.38178	7	6963	15	22509	0.10043	0.0665956
'CHRNA4'	0.630211	0.927315	0.694623	1.22611	72	6898	272	22252	1.033	1.2076
'POGLUT1'	0.630262	1.17382	0.592633	2.23985	16	6954	34	22490	0.229555	0.15095
'GPKOW'	0.630387	0.729159	0.203782	2.1572	5	6965	17	22507	0.071736	0.075475
'GLB1L'	0.630485	1.24026	0.41878	3.29192	7	6963	19	22505	0.10043	0.0843545
'C4orf46'	0.630526	0.800804	0.376212	1.58754	12	6958	47	22477	0.172166	0.208666
'ZZEF1'	0.630527	1.03796	0.88403	1.2158	240	6730	723	21801	3.44333	3.20991
'FAM184A'	0.630557	0.936028	0.729333	1.19352	98	6872	325	22199	1.40603	1.44291
'CNOT6'	0.630571	0.81293	0.38182	1.61132	12	6958	48	22476	0.172166	0.213106
'GRIN2D'	0.630572	1.11099	0.670403	1.79153	26	6944	82	22442	0.373027	0.364056
'DCAF15'	0.630597	0.898867	0.592532	1.33622	36	6934	130	22394	0.516499	0.577162
'ALOX12'	0.630628	0.888224	0.585552	1.3202	36	6934	141	22383	0.516499	0.625999
'DSE'	0.630664	1.08574	0.783131	1.48942	60	6910	197	22327	0.860832	0.874623
'PPP2R5B'	0.630708	0.852459	0.497474	1.40846	22	6948	90	22434	0.315638	0.399574
'C1orf61'	0.630798	1.19671	0.608303	2.25924	16	6954	42	22482	0.229555	0.186468
'FTO'	0.63098	1.66682	0.125029	18.5096	2	6968	3	22521	0.0286944	0.0133191
'PKHD1'	0.630987	1.0765	0.775732	1.47755	59	6911	197	22327	0.846485	0.874623
'CRLF3'	0.630994	1.15081	0.578242	2.17718	15	6955	53	22471	0.215208	0.235305
'PYROXD2'	0.631023	0.856381	0.500081	1.41374	22	6948	93	22431	0.315638	0.412893
'NOS1'	0.631063	1.06745	0.807789	1.3998	81	6889	256	22268	1.16212	1.13657
'SRSF5'	0.631102	1.12589	0.682844	1.81041	27	6943	78	22446	0.387374	0.346297
'ANGPTL4'	0.63118	1.15145	0.578757	2.18086	15	6955	44	22480	0.215208	0.195347
'NR4A1'	0.63122	0.910971	0.648892	1.26306	54	6916	185	22339	0.774749	0.821346
'ARAP1'	0.631271	0.92757	0.69592	1.22531	74	6896	251	22273	1.06169	1.11437
'REM2'	0.631476	1.22611	0.410208	3.30626	7	6963	17	22507	0.10043	0.075475
'HK1'	0.631582	0.891579	0.58838	1.32347	36	6934	138	22386	0.516499	0.61268
'FABP4'	0.631662	1.32314	0.46128	3.59046	8	6962	13	22511	0.114778	0.0577162
'ANO8'	0.631718	1.08042	0.779657	1.48154	60	6910	180	22344	0.860832	0.799148
'TMEM44'	0.631903	1.07044	0.810921	1.4031	83	6887	228	22296	1.19082	1.01225
'CRTC1'	0.631912	1.1231	0.681702	1.80399	27	6943	86	22438	0.387374	0.381815
'S100P'	0.631912	1.61934	0.129542	14.884	2	6968	3	22521	0.0286944	0.0133191
'SPOCK1'	0.631912	1.61934	0.129542	14.884	2	6968	3	22521	0.0286944	0.0133191
'TBX18'	0.631914	0.700344	0.197511	2.04318	5	6965	17	22507	0.071736	0.075475
'ZKSCAN8'	0.632111	0.793736	0.373439	1.56943	12	6958	53	22471	0.172166	0.235305
'RTP4'	0.632126	1.57555	0.136747	10.9164	2	6968	5	22519	0.0286944	0.0221985
'SLC4A3'	0.632315	0.911253	0.649214	1.2621	53	6917	189	22335	0.760402	0.839105
'SAMD3'	0.632315	1.08187	0.781345	1.48199	60	6910	190	22334	0.860832	0.843545
'ANO3'	0.632433	1.08214	0.781607	1.4844	62	6908	170	22354	0.889527	0.75475
'TMEM92'	0.632489	0.824519	0.388013	1.62958	12	6958	50	22474	0.172166	0.221985
'PIK3CA'	0.632658	1.16228	0.588162	2.20975	16	6954	38	22486	0.229555	0.168709
'SDHA'	0.632677	0.898705	0.59473	1.33236	37	6933	126	22398	0.530846	0.559403
'ZBTB49'	0.63274	0.698352	0.197164	2.0298	5	6965	19	22505	0.071736	0.0843545
'PPARA'	0.632806	1.17236	0.595694	2.21507	16	6954	41	22483	0.229555	0.182028
'NIM1K'	0.632845	0.898234	0.593478	1.3314	36	6934	145	22379	0.516499	0.643758
'SOWAHD'	0.632983	1.59833	0.156039	9.08947	2	6968	6	22518	0.0286944	0.0266383
'UBQLN4'	0.633027	0.854703	0.502491	1.40675	23	6947	83	22441	0.329986	0.368496
'RGSL1'	0.63305	1.06811	0.809808	1.39716	80	6890	281	22243	1.14778	1.24756
'EPRS'	0.633074	1.08287	0.782754	1.483	61	6909	176	22348	0.875179	0.781389
'BANK1'	0.633215	1.18107	0.602167	2.2202	16	6954	44	22480	0.229555	0.195347
'CADM1'	0.633227	1.1616	0.58991	2.16681	15	6955	58	22466	0.215208	0.257503
'REXO1'	0.633254	0.874265	0.514005	1.43868	23	6947	83	22441	0.329986	0.368496
'MCM8'	0.633343	0.865445	0.509115	1.42298	23	6947	86	22438	0.329986	0.381815
'ZNF557'	0.633405	1.22375	0.413832	3.23671	7	6963	20	22504	0.10043	0.0887942
'PPP2R3B'	0.63348	1.06584	0.808118	1.39518	82	6888	252	22272	1.17647	1.11881
'HIST1H1B'	0.63349	1.13031	0.688674	1.81337	28	6942	78	22446	0.401722	0.346297
'RAB34'	0.633566	0.812312	0.38325	1.59933	12	6958	51	22473	0.172166	0.226425
'UGGT2'	0.633654	1.18436	0.604888	2.22124	16	6954	46	22478	0.229555	0.204227
'SYNJ1'	0.633732	1.12494	0.684982	1.80659	28	6942	76	22448	0.401722	0.337418
'CACNG3'	0.633795	1.31896	0.464108	3.50989	8	6962	15	22509	0.114778	0.0665956
'ANO7'	0.633918	0.797743	0.376446	1.5707	12	6958	53	22471	0.172166	0.235305
'KCNMB3'	0.633986	1.21897	0.411663	3.22714	7	6963	21	22503	0.10043	0.0932339
'CHPF'	0.634007	1.0632	0.806121	1.39174	82	6888	244	22280	1.17647	1.08329
'PCDHGA10'	0.634062	0.857173	0.504643	1.40831	23	6947	81	22443	0.329986	0.359616
'C15orf52'	0.634121	0.805792	0.38661	1.58407	13	6957	36	22488	0.186514	0.15983
'ZNF529'	0.634123	1.17435	0.599102	2.20573	16	6954	46	22478	0.229555	0.204227
'ZIC1'	0.634142	1.22763	0.418393	3.21128	7	6963	21	22503	0.10043	0.0932339
'POFUT1'	0.634157	1.13564	0.693135	1.81829	28	6942	78	22446	0.401722	0.346297
'SYT6'	0.634203	1.16284	0.591195	2.19416	16	6954	47	22477	0.229555	0.208666
'HSPA4L'	0.634234	1.0799	0.78125	1.47857	62	6908	173	22351	0.889527	0.76807
'RNF157'	0.634249	1.1159	0.678859	1.78702	27	6943	94	22430	0.387374	0.417333
'ZRANB2'	0.634301	1.11981	0.681695	1.79933	28	6942	73	22451	0.401722	0.324099
'H1FX'	0.634323	0.735327	0.206864	2.14656	5	6965	20	22504	0.071736	0.0887942
'LMAN2L'	0.634466	1.12056	0.682474	1.79941	28	6942	75	22449	0.401722	0.332978
'TBC1D5'	0.634493	0.928831	0.699052	1.2236	76	6894	257	22267	1.09039	1.14101
'RMI1'	0.63472	0.674251	0.190914	1.94985	5	6965	20	22504	0.071736	0.0887942
'TMEM151B'	0.634802	0.871691	0.51363	1.43038	23	6947	86	22438	0.329986	0.381815
'CTNND1'	0.634806	1.0955	0.740903	1.5964	43	6927	126	22398	0.61693	0.559403
'CECR6'	0.634905	0.810956	0.377321	1.59436	11	6959	52	22472	0.157819	0.230865
'ZDHHC6'	0.634911	1.115	0.678628	1.7916	28	6942	76	22448	0.401722	0.337418
'WSCD2'	0.634936	1.19209	0.610475	2.25556	17	6953	36	22488	0.243902	0.15983
'JMJD1C'	0.634996	0.951475	0.783231	1.15132	158	6812	565	21959	2.26686	2.50844
'FRS2'	0.635004	0.864627	0.50967	1.41793	23	6947	87	22437	0.329986	0.386255
'PPID'	0.635066	0.734867	0.206938	2.1368	5	6965	22	22502	0.071736	0.0976736
'SRPK1'	0.635101	0.901373	0.59882	1.33241	38	6932	122	22402	0.545194	0.541644
'GIMAP8'	0.635287	1.1097	0.674957	1.77794	27	6943	88	22436	0.387374	0.390694
'KIAA1671'	0.635319	1.12215	0.68504	1.78909	27	6943	99	22425	0.387374	0.439531
'ZNF8'	0.635345	1.21093	0.407906	3.23029	7	6963	18	22506	0.10043	0.0799148
'FAM47E'	0.635473	0.903136	0.600163	1.33461	38	6932	120	22404	0.545194	0.532765
'TAS2R46'	0.635564	1.53737	0.131149	10.2316	2	6968	7	22517	0.0286944	0.031078
'LEO1'	0.635637	0.877817	0.51736	1.43948	23	6947	96	22428	0.329986	0.426212
'EPB41L5'	0.63565	0.836629	0.401116	1.64387	13	6957	44	22480	0.186514	0.195347
'KCTD19'	0.635844	0.916921	0.656173	1.26538	55	6915	189	22335	0.789096	0.839105
'PSRC1'	0.636058	0.710397	0.201691	2.04274	5	6965	23	22501	0.071736	0.102113
'YJEFN3'	0.636141	1.52167	0.143405	8.61303	2	6968	9	22515	0.0286944	0.0399574
'ORC6'	0.636272	0.867017	0.514003	1.41883	24	6946	82	22442	0.344333	0.364056
'DBNDD2'	0.636456	1.1221	0.686334	1.78417	27	6943	109	22415	0.387374	0.483928
'SEC22C'	0.636463	0.878024	0.520206	1.43757	24	6946	88	22436	0.344333	0.390694
'NRSN1'	0.636562	0.730253	0.206817	2.10742	5	6965	22	22502	0.071736	0.0976736
'SERPINA10'	0.636589	0.895317	0.594881	1.32083	37	6933	135	22389	0.530846	0.599361
'MAGEA1'	0.636625	1.20739	0.407978	3.21036	7	6963	18	22506	0.10043	0.0799148
'SLFN12L'	0.636637	0.863157	0.509744	1.41197	23	6947	96	22428	0.329986	0.426212
'RALGPS2'	0.636675	0.880495	0.521709	1.44176	24	6946	83	22441	0.344333	0.368496
'ELAC2'	0.636699	0.92039	0.659479	1.26928	56	6914	185	22339	0.803443	0.821346
'RPL18A'	0.636704	1.3157	0.468267	3.43664	8	6962	16	22508	0.114778	0.0710353
'BAZ2B'	0.63679	0.947424	0.763196	1.17026	128	6842	446	22078	1.83644	1.98011
'PTPRN2'	0.636824	1.07893	0.782585	1.47252	62	6908	196	22328	0.889527	0.870183
'CFLAR'	0.636893	1.15518	0.589769	2.16684	16	6954	45	22479	0.229555	0.199787
'EDDM3A'	0.636907	1.22543	0.423931	3.12625	7	6963	23	22501	0.10043	0.102113
'NEURL4'	0.636921	1.08609	0.734973	1.58159	43	6927	125	22399	0.61693	0.554964
'SREBF1'	0.63694	1.08016	0.783718	1.47273	61	6909	201	22323	0.875179	0.892381
'PTPRF'	0.637109	0.938896	0.735123	1.1914	101	6869	371	22153	1.44907	1.64713
'IST1'	0.637112	1.09925	0.746075	1.59504	43	6927	131	22393	0.61693	0.581602
'MLIP'	0.637244	0.920152	0.659205	1.26823	55	6915	194	22330	0.789096	0.861303
'CENPW'	0.6373	1.57168	0.125197	14.5251	2	6968	3	22521	0.0286944	0.0133191
'OXCT2'	0.637371	0.670596	0.190712	1.92484	5	6965	21	22503	0.071736	0.0932339
'ELF3'	0.637649	1.16623	0.598949	2.16925	16	6954	53	22471	0.229555	0.235305
'ARPC2'	0.637713	0.703206	0.200164	2.00671	5	6965	26	22498	0.071736	0.115432
'ANLN'	0.637799	0.703503	0.200384	2.00768	5	6965	24	22500	0.071736	0.106553
'OR2T33'	0.637807	1.50903	0.135587	9.31103	2	6968	7	22517	0.0286944	0.031078
'SLCO1B1'	0.63781	0.912168	0.653277	1.25649	54	6916	232	22292	0.774749	1.03001
'IHH'	0.637839	0.872471	0.518147	1.42448	24	6946	83	22441	0.344333	0.368496
'NIPAL3'	0.637894	1.08981	0.739311	1.57988	42	6928	150	22374	0.602582	0.665956
'OR1L4'	0.637917	1.53847	0.126535	11.5211	2	6968	6	22518	0.0286944	0.0266383
'MDGA1'	0.63793	1.09386	0.742541	1.58917	44	6926	121	22403	0.631277	0.537205
'PDSS1'	0.637937	1.21063	0.41493	3.13703	7	6963	21	22503	0.10043	0.0932339
'TAF12'	0.637991	1.32172	0.474162	3.39248	8	6962	19	22505	0.114778	0.0843545
'LHX9'	0.638023	0.728012	0.206919	2.08703	5	6965	23	22501	0.071736	0.102113
'TEX10'	0.638119	1.07866	0.783431	1.46993	62	6908	199	22325	0.889527	0.883502
'FAM131C'	0.638272	1.20203	0.409088	3.14166	7	6963	23	22501	0.10043	0.102113
'NEUROG3'	0.638327	1.11549	0.68318	1.77804	28	6942	82	22442	0.401722	0.364056
'ZNF256'	0.63836	1.12497	0.690437	1.7882	28	6942	92	22432	0.401722	0.408453
'ZNF438'	0.638409	0.892569	0.594003	1.31404	37	6933	149	22375	0.530846	0.661517
'EMB'	0.638419	0.73282	0.208107	2.10046	5	6965	25	22499	0.071736	0.110993
'SPRYD7'	0.638456	1.20429	0.411225	3.13557	7	6963	22	22502	0.10043	0.0976736
'SNX9'	0.638527	0.732911	0.208184	2.10011	5	6965	23	22501	0.071736	0.102113
'PADI2'	0.638582	0.911909	0.654008	1.25521	55	6915	212	22312	0.789096	0.941218
'OR5AP2'	0.638884	0.738594	0.209798	2.12021	5	6965	21	22503	0.071736	0.0932339
'EHMT2'	0.638961	0.922377	0.661683	1.26926	55	6915	209	22315	0.789096	0.927899
'LARP6'	0.638969	1.10753	0.677435	1.76808	28	6942	86	22438	0.401722	0.381815
'GLIPR1'	0.639023	1.16812	0.602225	2.16223	16	6954	51	22473	0.229555	0.226425
'UCKL1'	0.639034	0.900103	0.600386	1.32388	38	6932	140	22384	0.545194	0.621559
'PPP1R42'	0.639097	1.18485	0.612158	2.21275	17	6953	40	22484	0.243902	0.177588
'SOX7'	0.639159	0.87315	0.519365	1.42262	24	6946	93	22431	0.344333	0.412893
'OR5J2'	0.639179	0.805799	0.389183	1.56717	13	6957	45	22479	0.186514	0.199787
'NFE2L3'	0.639355	0.874503	0.518081	1.42472	23	6947	104	22420	0.329986	0.46173
'POMT1'	0.639384	0.915505	0.65805	1.25894	57	6913	178	22346	0.817791	0.790268
'CRYGB'	0.639399	0.831737	0.401561	1.61792	13	6957	49	22475	0.186514	0.217546
'TAOK1'	0.639433	0.865373	0.51499	1.40931	24	6946	84	22440	0.344333	0.372936
'FOXF2'	0.6395	1.16288	0.599434	2.15183	16	6954	55	22469	0.229555	0.244184
'SEZ6'	0.639523	0.902025	0.601858	1.32599	38	6932	155	22369	0.545194	0.688155
'UPF1'	0.639535	0.861554	0.512588	1.40318	24	6946	88	22436	0.344333	0.390694
'EFNA5'	0.639658	0.815168	0.394233	1.5829	13	6957	44	22480	0.186514	0.195347
'NRP2'	0.639685	0.864734	0.51469	1.40775	24	6946	83	22441	0.344333	0.368496
'LRRC8C'	0.639743	0.730785	0.208415	2.08358	5	6965	22	22502	0.071736	0.0976736
'MTMR14'	0.639754	1.0758	0.782323	1.46581	64	6906	180	22344	0.918221	0.799148
'CCM2'	0.639789	1.12512	0.691978	1.79035	29	6941	77	22447	0.416069	0.341858
'MRPL20'	0.639881	1.14252	0.584521	2.13826	16	6954	44	22480	0.229555	0.195347
'LEFTY1'	0.639958	0.674934	0.19292	1.91934	5	6965	24	22500	0.071736	0.106553
'VSIG10'	0.64015	1.17823	0.609657	2.19458	17	6953	44	22480	0.243902	0.195347
'ZFP2'	0.640152	0.741829	0.210927	2.12038	5	6965	24	22500	0.071736	0.106553
'CYP2C9'	0.640223	1.07496	0.782043	1.46196	62	6908	212	22312	0.889527	0.941218
'MRPS6'	0.640252	1.52669	0.125101	12.2083	2	6968	4	22520	0.0286944	0.0177588
'WFDC11'	0.640346	1.49191	0.133895	9.39544	2	6968	6	22518	0.0286944	0.0266383
'FOPNL'	0.640413	1.52556	0.125014	12.2077	2	6968	4	22520	0.0286944	0.0177588
'IMPA1'	0.640432	0.679513	0.194497	1.92726	5	6965	23	22501	0.071736	0.102113
'PAX5'	0.640514	0.720722	0.206232	2.04262	5	6965	22	22502	0.071736	0.0976736
'PGP'	0.640569	1.51344	0.131017	11.0803	2	6968	4	22520	0.0286944	0.0177588
'CEP72'	0.640617	0.710217	0.203349	2.00742	5	6965	27	22497	0.071736	0.119872
'AMZ1'	0.640624	1.12046	0.689744	1.77419	28	6942	99	22425	0.401722	0.439531
'CLUH'	0.640643	1.06257	0.810395	1.38295	85	6885	276	22248	1.21951	1.22536
'VPS8'	0.640676	0.918518	0.660486	1.26144	56	6914	208	22316	0.803443	0.923459
'ACSL1'	0.640723	0.896869	0.599253	1.31641	38	6932	146	22378	0.545194	0.648197
'SH2D7'	0.640755	1.29086	0.464852	3.29246	8	6962	19	22505	0.114778	0.0843545
'KCNIP1'	0.64093	0.830111	0.401945	1.60888	13	6957	45	22479	0.186514	0.199787
'FHL1'	0.640988	0.739777	0.210803	2.10463	5	6965	25	22499	0.071736	0.110993
'MME'	0.641035	0.92082	0.662716	1.26421	57	6913	204	22320	0.817791	0.905701
'FAM76B'	0.641054	0.83985	0.405982	1.63014	13	6957	48	22476	0.186514	0.213106
'GSPT2'	0.641191	0.673606	0.192723	1.90742	5	6965	26	22498	0.071736	0.115432
'AIM2'	0.641303	1.28337	0.461238	3.30204	8	6962	16	22508	0.114778	0.0710353
'CELSR2'	0.641385	1.05312	0.83205	1.32554	111	6859	347	22177	1.59254	1.54058
'ANKRD26'	0.641397	0.817461	0.396249	1.5812	13	6957	50	22474	0.186514	0.221985
'PDE9A'	0.641444	0.921152	0.663203	1.26417	57	6913	191	22333	0.817791	0.847984
'RGS2'	0.641447	0.836123	0.404668	1.61984	13	6957	53	22471	0.186514	0.235305
'TMEM129'	0.641471	1.08353	0.737233	1.56955	44	6926	130	22394	0.631277	0.577162
'KRTCAP3'	0.641512	1.14881	0.592247	2.1257	16	6954	53	22471	0.229555	0.235305
'HBS1L'	0.641565	0.922497	0.664641	1.26595	58	6912	189	22335	0.832138	0.839105
'NOD1'	0.641577	0.931678	0.70537	1.21999	78	6892	282	22242	1.11908	1.252
'KIF18A'	0.641628	0.894039	0.597828	1.311	38	6932	147	22377	0.545194	0.652637
'LIN28B'	0.641637	0.738102	0.210658	2.09197	5	6965	30	22494	0.071736	0.133191
'RAB2B'	0.641702	0.734147	0.210061	2.07886	5	6965	25	22499	0.071736	0.110993
'DNM1'	0.641784	1.14565	0.590089	2.12411	16	6954	48	22476	0.229555	0.213106
'SNAI3'	0.641882	0.899164	0.602344	1.31782	39	6931	149	22375	0.559541	0.661517
'DAGLA'	0.641992	1.07224	0.78114	1.45687	63	6907	205	22319	0.903874	0.91014
'RAB41'	0.642035	1.55035	0.120783	15.2862	2	6968	3	22521	0.0286944	0.0133191
'GLYR1'	0.642038	0.876528	0.523176	1.42188	24	6946	94	22430	0.344333	0.417333
'THOC5'	0.642072	1.09018	0.743585	1.5745	44	6926	136	22388	0.631277	0.6038
'NPAT'	0.642182	0.739468	0.211537	2.09484	5	6965	22	22502	0.071736	0.0976736
'DHRS7'	0.642236	0.881114	0.523643	1.42979	23	6947	112	22412	0.329986	0.497247
'ASAH2'	0.642239	1.20956	0.425455	2.99931	7	6963	30	22494	0.10043	0.133191
'CDH20'	0.642284	1.09312	0.746104	1.57958	45	6925	130	22394	0.645624	0.577162
'DPP7'	0.642348	0.718887	0.20659	2.02319	5	6965	23	22501	0.071736	0.102113
'TRIM60'	0.642547	0.676077	0.194066	1.90595	5	6965	25	22499	0.071736	0.110993
'B3GNTL1'	0.642629	1.19877	0.417274	3.03029	7	6963	24	22500	0.10043	0.106553
'MYLK2'	0.64264	0.805337	0.390819	1.55529	13	6957	50	22474	0.186514	0.221985
'KLK12'	0.642733	0.869628	0.519528	1.40884	24	6946	103	22421	0.344333	0.45729
'PDE5A'	0.642749	0.827555	0.401765	1.59652	13	6957	57	22467	0.186514	0.253063
'C7orf25'	0.64284	0.876351	0.525594	1.41958	25	6945	81	22443	0.35868	0.359616
'BRPF3'	0.642889	1.06364	0.812941	1.38188	87	6883	276	22248	1.24821	1.22536
'FMNL2'	0.64299	0.864662	0.518568	1.40051	25	6945	89	22435	0.35868	0.395134
'IFT74'	0.643037	1.14968	0.59415	2.14644	17	6953	41	22483	0.243902	0.182028
'TMEM127'	0.643059	1.50375	0.123847	11.9441	2	6968	4	22520	0.0286944	0.0177588
'CCDC36'	0.64307	1.54076	0.120385	15.0852	2	6968	3	22521	0.0286944	0.0133191
'KNSTRN'	0.643086	1.28712	0.466825	3.26159	8	6962	18	22506	0.114778	0.0799148
'INPP5K'	0.643153	0.831371	0.403828	1.60313	13	6957	50	22474	0.186514	0.221985
'OR4D2'	0.643266	1.48869	0.128143	10.4687	2	6968	5	22519	0.0286944	0.0221985
'CSF1R'	0.643353	0.90618	0.608696	1.32601	40	6930	138	22386	0.573888	0.61268
'PARD3B'	0.643376	1.15864	0.60228	2.11839	16	6954	66	22458	0.229555	0.293021
'TMEM8B'	0.64345	1.11309	0.686988	1.7689	30	6940	77	22447	0.430416	0.341858
'SLC25A23'	0.643516	1.15233	0.596806	2.14601	17	6953	40	22484	0.243902	0.177588
'FAM200A'	0.643701	0.735297	0.211052	2.06531	5	6965	27	22497	0.071736	0.119872
'F10'	0.643886	1.11379	0.688295	1.7609	29	6941	89	22435	0.416069	0.395134
'OR8D1'	0.643938	1.44627	0.134331	8.1099	2	6968	10	22514	0.0286944	0.0443971
'GTPBP3'	0.643941	0.818941	0.398497	1.57543	13	6957	53	22471	0.186514	0.235305
'ASZ1'	0.643956	1.25635	0.452085	3.21474	8	6962	21	22503	0.114778	0.0932339
'TMEM184A'	0.644048	0.720495	0.207643	2.01478	5	6965	26	22498	0.071736	0.115432
'WDR6'	0.644094	1.05655	0.836831	1.3266	113	6857	370	22154	1.62123	1.64269
'MAGI3'	0.644355	1.07615	0.786422	1.45797	64	6906	197	22327	0.918221	0.874623
'HIC2'	0.644439	1.0931	0.748142	1.57429	45	6925	135	22389	0.645624	0.599361
'ZNF720'	0.644536	0.677496	0.195368	1.89875	5	6965	22	22502	0.071736	0.0976736
'DNAJC30'	0.644564	0.884653	0.5313	1.43034	25	6945	85	22439	0.35868	0.377375
'LTA'	0.644674	0.70536	0.203742	1.96597	5	6965	27	22497	0.071736	0.119872
'MCIDAS'	0.644685	0.839264	0.408269	1.61492	13	6957	51	22473	0.186514	0.226425
'PPM1A'	0.644729	0.805749	0.392203	1.54947	13	6957	54	22470	0.186514	0.239744
'KLHDC9'	0.644876	1.19056	0.416474	2.98147	7	6963	26	22498	0.10043	0.115432
'C17orf51'	0.644882	1.14119	0.591687	2.09447	16	6954	62	22462	0.229555	0.275262
'C16orf54'	0.644901	0.826627	0.402792	1.58716	13	6957	54	22470	0.186514	0.239744
'BNIP2'	0.644906	0.902745	0.607436	1.31821	40	6930	139	22385	0.573888	0.61712
'MPP3'	0.644921	0.884644	0.529529	1.42967	24	6946	101	22423	0.344333	0.448411
'CHD1L'	0.644973	0.896625	0.602433	1.30943	39	6931	155	22369	0.559541	0.688155
'CCAR2'	0.645022	1.06371	0.814518	1.37992	89	6881	260	22264	1.2769	1.15432
'SLC12A3'	0.645038	1.04568	0.869217	1.25399	182	6788	543	21981	2.61119	2.41076
'ZHX1'	0.645038	1.11754	0.692505	1.76117	29	6941	93	22431	0.416069	0.412893
'SH3GL3'	0.645153	1.13094	0.583793	2.08747	16	6954	60	22464	0.229555	0.266383
'BAD'	0.645192	1.1316	0.584113	2.09225	16	6954	51	22473	0.229555	0.226425
'TIPRL'	0.645218	0.714024	0.206508	1.98715	5	6965	27	22497	0.071736	0.119872
'SMIM13'	0.645311	1.23738	0.442445	3.21485	8	6962	16	22508	0.114778	0.0710353
'RAB1A'	0.64532	1.4494	0.134346	8.45494	2	6968	8	22516	0.0286944	0.0355177
'PPM1H'	0.645555	1.08714	0.744334	1.56712	46	6924	126	22398	0.659971	0.559403
'TRMT11'	0.645609	0.807479	0.393626	1.54963	13	6957	56	22468	0.186514	0.248624
'CDHR1'	0.645669	0.899659	0.605796	1.31249	40	6930	145	22379	0.573888	0.643758
'NPL'	0.64569	1.15523	0.602379	2.12966	17	6953	45	22479	0.243902	0.199787
'CLHC1'	0.645766	0.824215	0.402134	1.5793	13	6957	59	22465	0.186514	0.261943
'NIP7'	0.645844	1.17705	0.617077	2.15208	17	6953	52	22472	0.243902	0.230865
'LRRC36'	0.645866	0.730797	0.210967	2.03334	5	6965	28	22496	0.071736	0.124312
'MASP1'	0.64588	0.936962	0.712205	1.22267	81	6889	281	22243	1.16212	1.24756
'NDUFA8'	0.646099	0.828595	0.409864	1.58629	14	6956	43	22481	0.200861	0.190907
'ZNF783'	0.646118	0.818247	0.399422	1.56682	13	6957	57	22467	0.186514	0.253063
'RNF123'	0.64613	0.943322	0.74368	1.18915	106	6864	378	22146	1.5208	1.67821
'LIX1'	0.646134	0.873175	0.525807	1.40702	25	6945	87	22437	0.35868	0.386255
'CUZD1'	0.646145	1.25735	0.45685	3.17897	8	6962	18	22506	0.114778	0.0799148
'ACAT2'	0.646147	0.86636	0.52153	1.39633	25	6945	96	22428	0.35868	0.426212
'PARN'	0.64615	1.11577	0.692186	1.76195	30	6940	78	22446	0.430416	0.346297
'SLIRP'	0.646203	1.44267	0.133877	8.40313	2	6968	8	22516	0.0286944	0.0355177
'CHST1'	0.646277	0.821494	0.401152	1.5724	13	6957	56	22468	0.186514	0.248624
'CCDC58'	0.646314	1.26411	0.462209	3.14018	8	6962	25	22499	0.114778	0.110993
'IPO8'	0.64641	1.0762	0.788065	1.45616	66	6904	195	22329	0.946915	0.865743
'NUP93'	0.646436	1.13883	0.591114	2.11267	17	6953	45	22479	0.243902	0.199787
'KCNAB3'	0.646453	0.897975	0.604288	1.30901	39	6931	152	22372	0.559541	0.674836
'NRAP'	0.646503	1.16193	0.60831	2.12918	17	6953	50	22474	0.243902	0.221985
'PTPN23'	0.646651	1.05051	0.855897	1.2841	147	6823	451	22073	2.10904	2.00231
'MTFR2'	0.646737	1.15808	0.605004	2.15439	18	6952	35	22489	0.25825	0.15539
'STAT1'	0.646757	1.15905	0.60656	2.12737	17	6953	43	22481	0.243902	0.190907
'ANKRD13C'	0.646776	0.821064	0.401185	1.56984	13	6957	58	22466	0.186514	0.257503
'DHX8'	0.646867	0.900877	0.608212	1.31234	41	6929	130	22394	0.588235	0.577162
'TRIM21'	0.64692	1.11338	0.691551	1.74927	29	6941	102	22422	0.416069	0.45285
'CHN1'	0.646927	1.16456	0.610668	2.12951	17	6953	51	22473	0.243902	0.226425
'RABL3'	0.646955	0.807002	0.394073	1.54451	13	6957	60	22464	0.186514	0.266383
'TM9SF1'	0.647	1.08929	0.747515	1.56564	46	6924	138	22386	0.659971	0.61268
'RHOV'	0.647037	0.729989	0.211694	2.02365	5	6965	26	22498	0.071736	0.115432
'DHDDS'	0.647133	0.815781	0.398828	1.5591	13	6957	57	22467	0.186514	0.253063
'RFWD3'	0.647338	0.925266	0.670266	1.26246	59	6911	220	22304	0.846485	0.976736
'SNX33'	0.647366	1.09554	0.752761	1.57023	45	6925	150	22374	0.645624	0.665956
'CRYGA'	0.647405	1.4352	0.133079	8.44939	2	6968	7	22517	0.0286944	0.031078
'TRIM2'	0.647461	0.838216	0.409596	1.60204	13	6957	58	22466	0.186514	0.257503
'METTL16'	0.647512	0.688479	0.199827	1.90547	5	6965	26	22498	0.071736	0.115432
'PALM3'	0.647797	0.91981	0.667078	1.25425	60	6910	202	22322	0.860832	0.896821
'PCMT1'	0.64787	0.698877	0.202876	1.92642	5	6965	35	22489	0.071736	0.15539
'POU6F1'	0.647916	1.16307	0.611192	2.1195	17	6953	58	22466	0.243902	0.257503
'ZNF326'	0.648094	0.880101	0.531094	1.41407	25	6945	100	22424	0.35868	0.443971
'JAM2'	0.648136	1.26546	0.466466	3.10528	8	6962	27	22497	0.114778	0.119872
'FARS2'	0.648194	0.847474	0.419482	1.61911	14	6956	48	22476	0.200861	0.213106
'ADAMTS17'	0.648248	1.05842	0.812159	1.36936	88	6882	287	22237	1.26255	1.2742
'VPS26B'	0.648283	0.835154	0.41414	1.59152	14	6956	51	22473	0.200861	0.226425
'ZNF114'	0.648383	1.1327	0.589176	2.09612	17	6953	45	22479	0.243902	0.199787
'KIF20B'	0.648418	0.917649	0.665836	1.25067	60	6910	196	22328	0.860832	0.870183
'PER1'	0.648449	1.08443	0.744893	1.55707	46	6924	134	22390	0.659971	0.594921
'CCL17'	0.649008	1.42197	0.132378	8.25384	2	6968	8	22516	0.0286944	0.0355177
'SLC39A6'	0.649028	1.08453	0.745561	1.55532	46	6924	153	22371	0.659971	0.679275
'TBL1Y'	0.649043	1.28111	0.47521	3.13605	8	6962	20	22504	0.114778	0.0887942
'CSE1L'	0.649062	0.887105	0.53565	1.42417	25	6945	100	22424	0.35868	0.443971
'BCAN'	0.649113	0.90709	0.613682	1.31787	41	6929	150	22374	0.588235	0.665956
'XRCC5'	0.649147	1.16699	0.615424	2.11741	17	6953	57	22467	0.243902	0.253063
'PROX2'	0.649202	1.13893	0.595766	2.0883	17	6953	54	22470	0.243902	0.239744
'NDUFA3'	0.64921	1.49404	0.116509	14.6902	2	6968	3	22521	0.0286944	0.0133191
'TTC16'	0.649328	1.16771	0.616072	2.11844	17	6953	54	22470	0.243902	0.239744
'C1orf56'	0.649328	0.818142	0.401337	1.5562	13	6957	60	22464	0.186514	0.266383
'NES'	0.64935	1.05499	0.838757	1.31996	117	6853	399	22125	1.67862	1.77144
'OAF'	0.649371	1.43244	0.132351	9.02247	2	6968	5	22519	0.0286944	0.0221985
'SSSCA1'	0.649465	1.47867	0.118225	13.0008	2	6968	4	22520	0.0286944	0.0177588
'OR2G3'	0.649465	1.47867	0.118225	13.0008	2	6968	4	22520	0.0286944	0.0177588
'MNX1'	0.64947	1.17244	0.411627	2.93178	7	6963	23	22501	0.10043	0.102113
'FECH'	0.649484	1.14227	0.598641	2.09093	17	6953	49	22475	0.243902	0.217546
'PUSL1'	0.649637	1.2324	0.449309	3.0951	8	6962	21	22503	0.114778	0.0932339
'ATP5O'	0.649659	1.45268	0.122343	11.2166	2	6968	4	22520	0.0286944	0.0177588
'CCER1'	0.649921	1.15487	0.60867	2.09492	17	6953	67	22457	0.243902	0.29746
'OR5P3'	0.650327	1.4203	0.126038	9.22445	2	6968	6	22518	0.0286944	0.0266383
'VPS33A'	0.650376	1.09451	0.75468	1.56797	48	6922	127	22397	0.688666	0.563843
'OR3A1'	0.65042	1.40645	0.127548	8.39632	2	6968	8	22516	0.0286944	0.0355177
'COMMD3-BMI1'	0.650454	0.875951	0.532019	1.40187	26	6944	92	22432	0.373027	0.408453
'OR12D3'	0.650529	0.842284	0.41882	1.59854	14	6956	54	22470	0.200861	0.239744
'ITGA5'	0.65055	0.910507	0.616755	1.32077	41	6929	154	22370	0.588235	0.683715
'EFR3B'	0.650572	0.911883	0.617662	1.32293	41	6929	149	22375	0.588235	0.661517
'KISS1'	0.650645	1.44497	0.121943	11.1102	2	6968	4	22520	0.0286944	0.0177588
'WTAP'	0.650857	1.10243	0.687042	1.73621	31	6939	78	22446	0.444763	0.346297
'TCEANC2'	0.650866	1.42231	0.125297	9.22892	2	6968	7	22517	0.0286944	0.031078
'JARID2'	0.650891	0.938725	0.716642	1.2198	83	6887	294	22230	1.19082	1.30527
'OR5M8'	0.650964	1.42982	0.119995	10.1908	2	6968	6	22518	0.0286944	0.0266383
'ZMYND11'	0.650989	0.82716	0.412007	1.56655	14	6956	56	22468	0.200861	0.248624
'PACSIN1'	0.651015	0.843012	0.419529	1.59846	14	6956	52	22472	0.200861	0.230865
'LMTK3'	0.651041	0.926533	0.673783	1.25953	60	6910	204	22320	0.860832	0.905701
'ZNF830'	0.651195	1.11414	0.696734	1.7463	31	6939	86	22438	0.444763	0.381815
'B3GNT9'	0.651241	0.888211	0.539716	1.42097	26	6944	88	22436	0.373027	0.390694
'WDPCP'	0.651334	1.07241	0.788918	1.44395	67	6903	217	22307	0.961263	0.963417
'SECTM1'	0.65135	1.43317	0.123683	10.2727	2	6968	5	22519	0.0286944	0.0221985
'CDK19'	0.651406	1.25247	0.465431	3.04475	8	6962	25	22499	0.114778	0.110993
'RERGL'	0.651428	1.19971	0.430328	3.09104	8	6962	18	22506	0.114778	0.0799148
'NIPAL2'	0.651564	1.10325	0.688845	1.7272	30	6940	99	22425	0.430416	0.439531
'GLS'	0.651598	1.15761	0.612055	2.11621	18	6952	42	22482	0.25825	0.186468
'SLU7'	0.651618	0.876086	0.532831	1.39958	26	6944	96	22428	0.373027	0.426212
'RHCE'	0.651757	1.39694	0.139036	7.09032	2	6968	13	22511	0.0286944	0.0577162
'TMEM98'	0.651813	1.23231	0.454257	3.03619	8	6962	21	22503	0.114778	0.0932339
'CD248'	0.652061	1.25168	0.466179	3.03506	8	6962	23	22501	0.114778	0.102113
'PARP2'	0.65212	1.09007	0.752913	1.55845	48	6922	131	22393	0.688666	0.581602
'SOX18'	0.652232	1.16804	0.41481	2.86855	7	6963	28	22496	0.10043	0.124312
'KRTAP10-10'	0.652265	1.3869	0.13605	7.20302	2	6968	11	22513	0.0286944	0.0488368
'FANCC'	0.652463	1.07207	0.789552	1.44169	67	6903	221	22303	0.961263	0.981176
'STAC'	0.652482	1.24599	0.463976	3.01905	8	6962	24	22500	0.114778	0.106553
'NAGPA'	0.652495	1.07549	0.792349	1.44492	66	6904	239	22285	0.946915	1.06109
'EFHC2'	0.652573	0.841131	0.41982	1.58887	14	6956	52	22472	0.200861	0.230865
'CYTH2'	0.652652	0.832678	0.415732	1.57126	14	6956	61	22463	0.200861	0.270822
'PHKG2'	0.652752	1.07922	0.744595	1.54299	47	6923	144	22380	0.674319	0.639318
'TESK1'	0.652765	0.905278	0.615546	1.30939	42	6928	140	22384	0.602582	0.621559
'CLEC2L'	0.65278	1.38581	0.129498	7.81193	2	6968	9	22515	0.0286944	0.0399574
'CLDN18'	0.652823	1.24599	0.464867	3.00531	8	6962	29	22495	0.114778	0.128752
'WIPF1'	0.652863	1.08225	0.747267	1.54781	48	6922	134	22390	0.688666	0.594921
'RAD1'	0.652891	0.885175	0.540848	1.41164	27	6943	83	22441	0.387374	0.368496
'CACUL1'	0.652934	1.11726	0.700988	1.74407	31	6939	90	22434	0.444763	0.399574
'ETAA1'	0.653023	0.752735	0.239486	2.03833	6	6964	20	22504	0.0860832	0.0887942
'FAM198B'	0.65322	0.907184	0.617058	1.31142	42	6928	158	22366	0.602582	0.701474
'ATP5B'	0.653223	1.21841	0.44855	3.00322	8	6962	24	22500	0.114778	0.106553
'ITGB7'	0.653269	1.08782	0.752251	1.55264	48	6922	143	22381	0.688666	0.634878
'TMEM259'	0.653297	1.08931	0.753435	1.55459	48	6922	132	22392	0.688666	0.586042
'HS3ST4'	0.653471	0.850816	0.424656	1.60683	14	6956	52	22472	0.200861	0.230865
'GYPC'	0.653579	1.45771	0.114946	13.9736	2	6968	3	22521	0.0286944	0.0133191
'CTTN'	0.653755	0.884839	0.539454	1.40915	26	6944	105	22419	0.373027	0.466169
'CRELD1'	0.653781	0.876532	0.536266	1.39568	27	6943	88	22436	0.387374	0.390694
'MFSD11'	0.653849	1.09626	0.685687	1.71215	30	6940	104	22420	0.430416	0.46173
'HEXIM2'	0.653897	0.874525	0.533277	1.39236	26	6944	101	22423	0.373027	0.448411
'ATG9A'	0.653924	0.904608	0.616519	1.3066	43	6927	141	22383	0.61693	0.625999
'OR8A1'	0.653968	1.14672	0.607936	2.08883	18	6952	43	22481	0.25825	0.190907
'PODNL1'	0.654121	1.08251	0.748719	1.5449	48	6922	140	22384	0.688666	0.621559
'SLC39A14'	0.654367	1.15335	0.613283	2.09094	18	6952	47	22477	0.25825	0.208666
'MYF5'	0.654373	0.845427	0.422796	1.59122	14	6956	61	22463	0.200861	0.270822
'IFI6'	0.654552	1.24028	0.464852	2.97506	8	6962	26	22498	0.114778	0.115432
'CTSB'	0.654744	0.905539	0.61766	1.30664	43	6927	136	22388	0.61693	0.6038
'IL12B'	0.654791	1.44809	0.114512	13.798	2	6968	3	22521	0.0286944	0.0133191
'DNMBP'	0.654797	1.0733	0.792417	1.43989	68	6902	230	22294	0.97561	1.02113
'CMKLR1'	0.654873	1.38699	0.126099	8.63656	2	6968	6	22518	0.0286944	0.0266383
'LRRC10B'	0.654931	1.26094	0.47638	2.99612	8	6962	26	22498	0.114778	0.115432
'NPC2'	0.654949	0.855124	0.432443	1.61036	15	6955	42	22482	0.215208	0.186468
'ANO4'	0.655221	1.07044	0.790401	1.43676	69	6901	206	22318	0.989957	0.91458
'TECRL'	0.655236	0.825055	0.413516	1.54879	14	6956	59	22465	0.200861	0.261943
'HOMER1'	0.65528	1.14366	0.607856	2.0736	18	6952	49	22475	0.25825	0.217546
'RASL11B'	0.655302	1.15898	0.618349	2.09211	18	6952	50	22474	0.25825	0.221985
'ZNF117'	0.655353	1.22663	0.45814	2.96233	8	6962	24	22500	0.114778	0.106553
'RCBTB1'	0.655431	0.881184	0.540141	1.39946	27	6943	86	22438	0.387374	0.381815
'KLHL30'	0.655438	0.819981	0.410991	1.53938	14	6956	58	22466	0.200861	0.257503
'THYN1'	0.65551	1.10227	0.692534	1.71756	31	6939	92	22432	0.444763	0.408453
'PGM5'	0.655513	1.0952	0.686813	1.70475	30	6940	116	22408	0.430416	0.515006
'GCNT2'	0.655531	0.934968	0.716533	1.21001	84	6886	317	22207	1.20516	1.40739
'BANF1'	0.655643	1.43539	0.114483	12.6944	2	6968	4	22520	0.0286944	0.0177588
'ZNF880'	0.655668	1.09734	0.688811	1.70661	30	6940	108	22416	0.430416	0.479489
'EPHB3'	0.655738	1.07614	0.744782	1.53466	48	6922	143	22381	0.688666	0.634878
'AAED1'	0.655863	1.1959	0.438675	2.96276	8	6962	24	22500	0.114778	0.106553
'RASSF7'	0.656026	1.19744	0.439628	2.97414	8	6962	20	22504	0.114778	0.0887942
'MAP1B'	0.656026	0.950996	0.776135	1.16019	145	6825	512	22012	2.08034	2.27313
'UBAP1L'	0.656136	1.11622	0.703856	1.73107	31	6939	104	22420	0.444763	0.46173
'PNPO'	0.656169	0.747453	0.239489	1.99671	6	6964	22	22502	0.0860832	0.0976736
'MUSTN1'	0.656303	1.40563	0.118065	10.8783	2	6968	4	22520	0.0286944	0.0177588
'TATDN2'	0.656363	1.13777	0.604989	2.06338	18	6952	46	22478	0.25825	0.204227
'RAB39A'	0.656558	0.729286	0.234246	1.94249	6	6964	22	22502	0.0860832	0.0976736
'PAIP2'	0.656572	1.18532	0.430926	2.99836	8	6962	18	22506	0.114778	0.0799148
'CPZ'	0.656591	0.908115	0.62055	1.30742	43	6927	154	22370	0.61693	0.683715
'UHMK1'	0.656655	1.10981	0.699621	1.72722	32	6938	82	22442	0.45911	0.364056
'VNN2'	0.656767	0.728935	0.234074	1.93907	6	6964	24	22500	0.0860832	0.106553
'ARL9'	0.656825	1.41535	0.115785	11.4193	2	6968	5	22519	0.0286944	0.0221985
'UBA3'	0.656851	1.10339	0.694883	1.7192	32	6938	84	22440	0.45911	0.372936
'ZNF799'	0.656898	1.20041	0.443966	2.943	8	6962	23	22501	0.114778	0.102113
'ZNF292'	0.656966	1.04118	0.871276	1.24058	195	6775	587	21937	2.7977	2.60611
'CREBBP'	0.657077	0.936938	0.719689	1.21099	88	6882	271	22253	1.26255	1.20316
'IFNL2'	0.657082	1.37921	0.12092	9.00657	2	6968	7	22517	0.0286944	0.031078
'MTA2'	0.657129	1.11431	0.703484	1.73075	32	6938	89	22435	0.45911	0.395134
'OR7G1'	0.657143	0.772777	0.246713	2.07532	6	6964	21	22503	0.0860832	0.0932339
'RAB4A'	0.657223	1.19254	0.438696	2.95285	8	6962	21	22503	0.114778	0.0932339
'STXBP3'	0.657256	0.878082	0.539345	1.3907	27	6943	98	22426	0.387374	0.435091
'BICD1'	0.657402	1.06458	0.787119	1.42736	70	6900	211	22313	1.0043	0.936779
'PRLR'	0.657425	1.37789	0.123799	9.06374	2	6968	5	22519	0.0286944	0.0221985
'KLHL5'	0.657508	0.716914	0.230533	1.90474	6	6964	23	22501	0.0860832	0.102113
'ARMC9'	0.657528	0.735846	0.236777	1.954	6	6964	21	22503	0.0860832	0.0932339
'VPS53'	0.657605	0.925312	0.678184	1.24956	64	6906	220	22304	0.918221	0.976736
'MAL'	0.657662	1.14538	0.612643	2.05877	18	6952	59	22465	0.25825	0.261943
'ZFHX4'	0.657678	0.962425	0.816957	1.13063	224	6746	766	21758	3.21377	3.40082
'GORAB'	0.65769	1.10459	0.69696	1.71178	31	6939	101	22423	0.444763	0.448411
'ETV1'	0.657695	0.887621	0.545457	1.40504	27	6943	95	22429	0.387374	0.421772
'P2RY11'	0.657715	1.26504	0.48034	3.13133	9	6961	19	22505	0.129125	0.0843545
'CCNB1'	0.657717	1.09562	0.689633	1.7032	31	6939	99	22425	0.444763	0.439531
'MEX3A'	0.657824	1.12831	0.599984	2.04447	18	6952	53	22471	0.25825	0.235305
'KCNG2'	0.657961	1.07505	0.74598	1.52857	48	6922	138	22386	0.688666	0.61268
'SHOC2'	0.658115	0.746155	0.239975	1.97807	6	6964	23	22501	0.0860832	0.102113
'NGLY1'	0.658161	1.07704	0.747956	1.52975	48	6922	154	22370	0.688666	0.683715
'TBC1D2'	0.658162	1.18075	0.431962	2.94412	8	6962	21	22503	0.114778	0.0932339
'TMEM70'	0.658248	1.18735	0.437045	2.93867	8	6962	21	22503	0.114778	0.0932339
'COG3'	0.658271	0.876414	0.537297	1.38611	26	6944	114	22410	0.373027	0.506127
'ANKIB1'	0.658282	0.432158	0.00876998	4.37405	1	6969	4	22520	0.0143472	0.0177588
'PAGE2B'	0.658282	0.432158	0.00876998	4.37405	1	6969	4	22520	0.0143472	0.0177588
'SERPIND1'	0.658364	1.07721	0.748309	1.5293	48	6922	155	22369	0.688666	0.688155
'LYZ'	0.658503	1.38749	0.118744	10.3979	2	6968	4	22520	0.0286944	0.0177588
'TNFAIP3'	0.658545	0.841707	0.428726	1.56844	15	6955	49	22475	0.215208	0.217546
'HSPE1-MOB4'	0.65862	0.741992	0.239026	1.96303	6	6964	22	22502	0.0860832	0.0976736
'HIST1H3A'	0.658666	0.889457	0.54877	1.40589	28	6942	94	22430	0.401722	0.417333
'PHB'	0.658731	0.735328	0.237138	1.94343	6	6964	27	22497	0.0860832	0.119872
'CLEC4G'	0.658838	1.2759	0.487819	3.12682	9	6961	18	22506	0.129125	0.0799148
'TBPL2'	0.658883	1.1104	0.702628	1.71951	32	6938	98	22426	0.45911	0.435091
'PDE1A'	0.658919	0.890871	0.54811	1.4078	27	6943	105	22419	0.387374	0.466169
'CERS1'	0.659027	0.878301	0.540642	1.38736	27	6943	100	22424	0.387374	0.443971
'CCKBR'	0.659036	1.07891	0.750402	1.53123	49	6921	153	22371	0.703013	0.679275
'FAM174A'	0.65914	1.1773	0.431459	2.92818	8	6962	22	22502	0.114778	0.0976736
'SPNS3'	0.659143	1.17947	0.433672	2.91219	8	6962	25	22499	0.114778	0.110993
'KLHL21'	0.659191	0.8856	0.545254	1.39837	27	6943	101	22423	0.387374	0.448411
'TAGAP'	0.65921	0.842558	0.429493	1.56763	15	6955	56	22468	0.215208	0.248624
'WNT16'	0.659277	1.1122	0.704442	1.71527	31	6939	108	22416	0.444763	0.479489
'INPP5F'	0.65928	1.07596	0.748078	1.52779	49	6921	143	22381	0.703013	0.634878
'GBP3'	0.659288	0.726399	0.234279	1.91583	6	6964	25	22499	0.0860832	0.110993
'GINM1'	0.659292	1.36307	0.125102	8.51484	2	6968	6	22518	0.0286944	0.0266383
'CARD10'	0.659422	0.928562	0.681547	1.25176	64	6906	221	22303	0.918221	0.981176
'BACE2'	0.659438	0.892522	0.549443	1.40954	27	6943	101	22423	0.387374	0.448411
'HOOK2'	0.65944	0.712676	0.229881	1.88293	6	6964	26	22498	0.0860832	0.115432
'CTCF'	0.659462	0.850154	0.43331	1.58242	15	6955	53	22471	0.215208	0.235305
'PYCARD'	0.659504	0.709022	0.228817	1.87574	6	6964	22	22502	0.0860832	0.0976736
'RBM46'	0.659562	1.18983	0.442332	2.89267	8	6962	25	22499	0.114778	0.110993
'GAA'	0.659621	0.922819	0.677452	1.24386	64	6906	227	22297	0.918221	1.00781
'CTSZ'	0.659777	0.880885	0.542763	1.38969	27	6943	100	22424	0.387374	0.443971
'ADH4'	0.659787	1.35759	0.138736	6.85627	2	6968	10	22514	0.0286944	0.0443971
'LMAN1L'	0.659811	0.752642	0.242874	1.98627	6	6964	23	22501	0.0860832	0.102113
'SAMM50'	0.659858	0.892208	0.549515	1.40799	27	6943	109	22415	0.387374	0.483928
'BCL7B'	0.659926	0.844822	0.431123	1.56974	15	6955	53	22471	0.215208	0.235305
'GRSF1'	0.659943	0.844771	0.426582	1.57038	14	6956	60	22464	0.200861	0.266383
'FNIP2'	0.659972	0.878682	0.541463	1.38594	27	6943	104	22420	0.387374	0.46173
'SLC2A5'	0.659986	1.17923	0.435492	2.89176	8	6962	27	22497	0.114778	0.119872
'DNAJB9'	0.660041	1.13108	0.605681	2.02915	18	6952	59	22465	0.25825	0.261943
'PPARGC1A'	0.660063	1.06209	0.787073	1.42028	70	6900	216	22308	1.0043	0.958977
'TEN1'	0.660068	0.842791	0.430172	1.56515	15	6955	58	22466	0.215208	0.257503
'KCNJ15'	0.660076	0.444364	0.00901934	4.49613	1	6969	4	22520	0.0143472	0.0177588
'ACP2'	0.660152	1.10312	0.698554	1.70651	32	6938	99	22425	0.45911	0.439531
'CCDC158'	0.66023	0.948727	0.756266	1.1838	118	6852	388	22136	1.69297	1.72261
'ELK4'	0.660379	1.11048	0.704374	1.7142	32	6938	102	22422	0.45911	0.45285
'OBSL1'	0.660398	0.937997	0.7222	1.20899	88	6882	311	22213	1.26255	1.38075
'TAPT1'	0.660431	0.742718	0.240279	1.9524	6	6964	26	22498	0.0860832	0.115432
'APC'	0.660565	0.958075	0.800983	1.14233	189	6781	621	21903	2.71162	2.75706
'RNF214'	0.660584	1.07903	0.751995	1.5276	49	6921	158	22366	0.703013	0.701474
'ROS1'	0.660738	0.92299	0.678147	1.24274	64	6906	232	22292	0.918221	1.03001
'RAI14'	0.660887	0.886051	0.548276	1.39539	28	6942	95	22429	0.401722	0.421772
'KCNJ9'	0.66117	0.775324	0.249439	2.04951	6	6964	28	22496	0.0860832	0.124312
'CLEC4A'	0.66118	0.691024	0.206142	1.83353	5	6965	35	22489	0.071736	0.15539
'FBXL15'	0.661257	0.731296	0.237006	1.91627	6	6964	26	22498	0.0860832	0.115432
'CDK16'	0.661259	1.15322	0.62267	2.06561	19	6951	48	22476	0.272597	0.213106
'ZC3H14'	0.661286	1.07432	0.748613	1.521	49	6921	167	22357	0.703013	0.741431
'KAZALD1'	0.661329	1.38395	0.114113	11.2369	2	6968	4	22520	0.0286944	0.0177588
'THNSL2'	0.661361	1.17068	0.431312	2.88948	8	6962	22	22502	0.114778	0.0976736
'ATP8B1'	0.661445	1.10684	0.70289	1.70608	32	6938	108	22416	0.45911	0.479489
'PCSK1'	0.661477	1.10932	0.70463	1.71461	33	6937	87	22437	0.473458	0.386255
'HSP90AA1'	0.661522	1.10533	0.701861	1.70371	32	6938	114	22410	0.45911	0.506127
'DNAJB12'	0.661575	1.10232	0.699596	1.70024	32	6938	106	22418	0.45911	0.470609
'SMCO3'	0.661595	0.389634	0.00803417	3.7	1	6969	5	22519	0.0143472	0.0221985
'GRHL2'	0.661848	0.915274	0.630057	1.30964	45	6925	145	22379	0.645624	0.643758
'SMLR1'	0.661859	1.1858	0.444452	2.84867	8	6962	25	22499	0.114778	0.110993
'CALB2'	0.661882	0.723632	0.234619	1.89267	6	6964	29	22495	0.0860832	0.128752
'MLLT11'	0.661993	1.33648	0.121445	8.17797	2	6968	7	22517	0.0286944	0.031078
'TMEM225'	0.662007	0.413439	0.00851156	3.94454	1	6969	5	22519	0.0143472	0.0221985
'SLC35A2'	0.662032	0.714768	0.23169	1.87205	6	6964	26	22498	0.0860832	0.115432
'GUCY1B3'	0.662073	0.848751	0.434379	1.57015	15	6955	60	22464	0.215208	0.266383
'ARL4D'	0.662108	1.17157	0.434065	2.86293	8	6962	24	22500	0.114778	0.106553
'GMEB1'	0.662111	0.847671	0.433966	1.56789	15	6955	57	22467	0.215208	0.253063
'NEU1'	0.66217	0.890915	0.552014	1.40056	28	6942	98	22426	0.401722	0.435091
'PTCHD3'	0.662174	1.1783	0.439655	2.84643	8	6962	26	22498	0.114778	0.115432
'MYH14'	0.662183	0.721879	0.23432	1.88769	6	6964	27	22497	0.0860832	0.119872
'SMARCA2'	0.662255	0.913831	0.628621	1.30677	44	6926	170	22354	0.631277	0.75475
'PUS10'	0.662331	0.911058	0.627514	1.30267	45	6925	151	22373	0.645624	0.670396
'HIST1H2BB'	0.662334	0.725968	0.235696	1.89594	6	6964	29	22495	0.0860832	0.128752
'HLA-DOA'	0.662443	0.451688	0.00913304	4.37823	1	6969	6	22518	0.0143472	0.0266383
'EXOSC3'	0.662533	1.10594	0.703226	1.71153	34	6936	77	22447	0.487805	0.341858
'SPDEF'	0.662683	0.466734	0.00938892	4.70358	1	6969	5	22519	0.0143472	0.0221985
'SFTA3'	0.662683	0.466734	0.00938892	4.70358	1	6969	5	22519	0.0143472	0.0221985
'MANSC1'	0.66272	1.22813	0.469668	3.01173	9	6961	17	22507	0.129125	0.075475
'KPNA2'	0.662865	1.1011	0.700018	1.69952	33	6937	96	22428	0.473458	0.426212
'PPP2R3A'	0.662919	1.26445	0.490036	3.02975	9	6961	21	22503	0.129125	0.0932339
'ACOT7'	0.662971	0.886517	0.549932	1.39165	28	6942	98	22426	0.401722	0.435091
'BSG'	0.662998	1.08538	0.759374	1.53098	50	6920	160	22364	0.71736	0.710353
'OR8B2'	0.663094	1.38571	0.11058	12.2551	2	6968	4	22520	0.0286944	0.0177588
'LRFN5'	0.663102	0.764609	0.248067	1.99938	6	6964	25	22499	0.0860832	0.110993
'TMEM14C'	0.663123	0.458236	0.00927435	4.51567	1	6969	5	22519	0.0143472	0.0221985
'SUSD3'	0.663257	0.720533	0.234324	1.87814	6	6964	26	22498	0.0860832	0.115432
'SLC25A21'	0.663267	1.33667	0.118605	8.52268	2	6968	7	22517	0.0286944	0.031078
'NGFR'	0.663309	0.855479	0.438228	1.57965	15	6955	63	22461	0.215208	0.279702
'SMAP2'	0.663314	1.10089	0.700381	1.69758	33	6937	98	22426	0.473458	0.435091
'COL1A2'	0.663339	0.925863	0.681805	1.2433	64	6906	269	22255	0.918221	1.19428
'SLC29A2'	0.663364	1.24296	0.479631	3.00038	9	6961	22	22502	0.129125	0.0976736
'OCIAD2'	0.663401	1.32393	0.125084	7.44697	2	6968	10	22514	0.0286944	0.0443971
'FANCM'	0.66344	0.85386	0.437777	1.57591	15	6955	64	22460	0.215208	0.284141
'LAP3'	0.663451	1.07284	0.749384	1.51637	50	6920	155	22369	0.71736	0.688155
'NDUFS2'	0.663453	0.757771	0.246254	1.97472	6	6964	27	22497	0.0860832	0.119872
'DKKL1'	0.663463	0.731984	0.238302	1.90441	6	6964	25	22499	0.0860832	0.110993
'CMC4'	0.663527	0.450505	0.00916535	4.36691	1	6969	5	22519	0.0143472	0.0221985
'HSD17B2'	0.663543	0.862486	0.446207	1.59431	16	6954	43	22481	0.229555	0.190907
'CEACAM21'	0.663625	1.32751	0.120892	7.97498	2	6968	8	22516	0.0286944	0.0355177
'PXMP4'	0.663664	1.3461	0.117237	9.38373	2	6968	5	22519	0.0286944	0.0221985
'ATP5SL'	0.663719	1.25306	0.486023	2.9939	9	6961	22	22502	0.129125	0.0976736
'LCE2D'	0.663828	0.444758	0.00908127	4.26686	1	6969	5	22519	0.0143472	0.0221985
'C3orf70'	0.663887	0.8971	0.556852	1.40745	28	6942	92	22432	0.401722	0.408453
'AKAP8'	0.663924	0.841858	0.432224	1.55038	15	6955	68	22456	0.215208	0.3019
'GLCE'	0.663924	0.883047	0.548363	1.38426	28	6942	103	22421	0.401722	0.45729
'ARL2'	0.663937	1.37822	0.112327	12.4333	2	6968	3	22521	0.0286944	0.0133191
'OR4D10'	0.66394	1.34746	0.115557	9.66865	2	6968	5	22519	0.0286944	0.0221985
'DSG2'	0.664007	0.739036	0.240704	1.91751	6	6964	30	22494	0.0860832	0.133191
'FNDC3B'	0.664022	1.07394	0.750939	1.51449	49	6921	170	22354	0.703013	0.75475
'GDF5'	0.664078	1.22317	0.469501	2.98041	9	6961	20	22504	0.129125	0.0887942
'MYNN'	0.664102	0.439556	0.00900291	4.18281	1	6969	5	22519	0.0143472	0.0221985
'AP3S1'	0.664214	1.33298	0.118041	8.66412	2	6968	6	22518	0.0286944	0.0266383
'ZSWIM5'	0.664221	1.06263	0.791004	1.41426	71	6899	248	22276	1.01865	1.10105
'PRKAR2B'	0.664318	0.717176	0.233503	1.86378	6	6964	28	22496	0.0860832	0.124312
'NT5C1B'	0.664416	1.21434	0.464663	2.97425	9	6961	18	22506	0.129125	0.0799148
'SIGLEC12'	0.664447	1.17926	0.445922	2.78618	8	6962	31	22493	0.114778	0.137631
'ASB6'	0.664556	0.879235	0.544793	1.37735	27	6943	112	22412	0.387374	0.497247
'CREM'	0.66461	1.1478	0.623927	2.03733	19	6951	56	22468	0.272597	0.248624
'NEDD1'	0.664675	1.07911	0.755933	1.52151	51	6919	151	22373	0.731707	0.670396
'DLST'	0.664705	1.14308	0.620883	2.03071	19	6951	56	22468	0.272597	0.248624
'SLPI'	0.664795	0.731058	0.238442	1.89245	6	6964	31	22493	0.0860832	0.137631
'EMC3'	0.664844	1.21566	0.466176	2.97162	9	6961	18	22506	0.129125	0.0799148
'ALPK3'	0.664913	0.958884	0.803593	1.14047	192	6778	659	21865	2.75466	2.92577
'GPR52'	0.664949	0.852074	0.437902	1.56677	15	6955	65	22459	0.215208	0.288581
'SLC6A8'	0.664972	1.15454	0.628782	2.04313	19	6951	60	22464	0.272597	0.266383
'NAP1L1'	0.665014	1.13108	0.612617	2.01776	19	6951	54	22470	0.272597	0.239744
'NPAS1'	0.665269	0.881573	0.54827	1.37926	28	6942	114	22410	0.401722	0.506127
'GABRE'	0.665294	1.22954	0.475842	2.95515	9	6961	22	22502	0.129125	0.0976736
'PLAU'	0.665353	1.12821	0.610993	2.0122	19	6951	56	22468	0.272597	0.248624
'AGTR1'	0.665421	1.10227	0.703837	1.69221	33	6937	96	22428	0.473458	0.426212
'FOXN2'	0.665559	0.892813	0.555502	1.39625	28	6942	109	22415	0.401722	0.483928
'AFG3L2'	0.665563	1.09291	0.696517	1.68184	33	6937	98	22426	0.473458	0.435091
'MRC2'	0.665749	0.915468	0.63265	1.30369	45	6925	167	22357	0.645624	0.741431
'OR10H2'	0.665821	0.398432	0.00829296	3.65374	1	6969	6	22518	0.0143472	0.0266383
'MSMP'	0.665942	0.464981	0.00946167	4.50648	1	6969	5	22519	0.0143472	0.0221985
'KCNK9'	0.665991	1.20897	0.464566	2.94061	9	6961	19	22505	0.129125	0.0843545
'GPRASP1'	0.666049	0.432826	0.00892384	3.98314	1	6969	7	22517	0.0143472	0.031078
'BRCA2'	0.666099	0.918035	0.635221	1.30694	46	6924	164	22360	0.659971	0.728112
'OR1J2'	0.666132	1.35897	0.110857	11.5157	2	6968	4	22520	0.0286944	0.0177588
'MALSU1'	0.666155	1.12214	0.607374	2.00371	19	6951	51	22473	0.272597	0.226425
'MPHOSPH10'	0.666204	1.22692	0.476803	2.91642	9	6961	31	22493	0.129125	0.137631
'IPO5'	0.666307	0.915053	0.634033	1.3022	47	6923	145	22379	0.674319	0.643758
'ZNF480'	0.666363	1.15989	0.434438	2.78879	8	6962	26	22498	0.114778	0.115432
'PIGG'	0.666412	1.20825	0.464714	2.94035	9	6961	18	22506	0.129125	0.0799148
'SNRPE'	0.666431	0.434482	0.00898658	4.04327	1	6969	5	22519	0.0143472	0.0221985
'ACO2'	0.66647	1.09143	0.696379	1.67675	33	6937	106	22418	0.473458	0.470609
'C3'	0.666529	0.940244	0.728119	1.20575	93	6877	307	22217	1.33429	1.36299
'GAPT'	0.666541	1.32695	0.11619	9.14674	2	6968	5	22519	0.0286944	0.0221985
'QPRT'	0.666611	0.386972	0.00806518	3.51614	1	6969	7	22517	0.0143472	0.031078
'FERMT3'	0.666635	0.750164	0.245504	1.92963	6	6964	32	22492	0.0860832	0.142071
'KBTBD13'	0.666672	1.08969	0.695164	1.67064	32	6938	105	22419	0.45911	0.466169
'OR6X1'	0.66669	1.31203	0.12041	8.04633	2	6968	7	22517	0.0286944	0.031078
'CLPSL1'	0.666747	1.34641	0.11222	10.708	2	6968	4	22520	0.0286944	0.0177588
'CRK'	0.666993	0.776242	0.253255	2.00735	6	6964	29	22495	0.0860832	0.128752
'TRHR'	0.667083	0.889059	0.555774	1.38691	29	6941	97	22427	0.416069	0.430652
'RBMS3'	0.667179	1.1388	0.621556	2.00862	19	6951	68	22456	0.272597	0.3019
'CDKN1A'	0.66719	0.387401	0.00810072	3.54016	1	6969	5	22519	0.0143472	0.0221985
'C1orf87'	0.667216	0.751681	0.246483	1.93096	6	6964	28	22496	0.0860832	0.124312
'IL31'	0.667294	0.845079	0.440445	1.54528	16	6954	52	22472	0.229555	0.230865
'ITGB1BP1'	0.667299	1.15423	0.631405	2.04852	20	6950	45	22479	0.286944	0.199787
'STRN'	0.667605	0.910712	0.63116	1.29405	46	6924	172	22352	0.659971	0.76363
'RAP2A'	0.667705	0.398031	0.00830194	3.58133	1	6969	6	22518	0.0143472	0.0266383
'UQCC2'	0.667709	0.392377	0.00820349	3.54286	1	6969	6	22518	0.0143472	0.0266383
'EIF4G1'	0.667709	0.941674	0.730036	1.20642	94	6876	296	22228	1.34864	1.31415
'EIF3F'	0.667749	1.12773	0.614186	1.99658	19	6951	58	22466	0.272597	0.257503
'MVB12B'	0.667828	0.831963	0.429543	1.52074	15	6955	67	22457	0.215208	0.29746
'TMEM254'	0.667856	0.444862	0.00918464	4.07871	1	6969	7	22517	0.0143472	0.031078
'CPA4'	0.668084	0.774382	0.253385	1.99217	6	6964	33	22491	0.0860832	0.14651
'ABCD2'	0.668086	0.898961	0.563773	1.40106	30	6940	95	22429	0.430416	0.421772
'ZXDA'	0.668118	1.3168	0.115615	9.02855	2	6968	5	22519	0.0286944	0.0221985
'JOSD2'	0.66813	1.22941	0.48183	2.88911	9	6961	25	22499	0.129125	0.110993
'SBSPON'	0.668201	1.27506	0.124902	6.40466	2	6968	15	22509	0.0286944	0.0665956
'EIF2D'	0.668239	0.882096	0.55204	1.37406	29	6941	102	22422	0.416069	0.45285
'STYXL1'	0.668242	0.862733	0.449554	1.57713	16	6954	63	22461	0.229555	0.279702
'GPATCH8'	0.668324	1.04877	0.845132	1.29585	134	6836	402	22122	1.92253	1.78476
'TDRD9'	0.66841	1.0564	0.824673	1.34561	103	6867	295	22229	1.47776	1.30971
'RNF13'	0.668546	0.464934	0.0095481	4.39751	1	6969	5	22519	0.0143472	0.0221985
'TAAR8'	0.668573	1.33014	0.111856	10.057	2	6968	5	22519	0.0286944	0.0221985
'ACAD8'	0.668736	0.920848	0.638749	1.30699	46	6924	166	22358	0.659971	0.736992
'PPIC'	0.668754	0.477091	0.009731	4.59628	1	6969	5	22519	0.0143472	0.0221985
'SP6'	0.668763	1.1101	0.601966	1.95945	18	6952	66	22458	0.25825	0.293021
'TNFRSF18'	0.668765	0.759456	0.24958	1.94147	6	6964	33	22491	0.0860832	0.14651
'CREB3L2'	0.668834	0.842202	0.439908	1.53504	16	6954	59	22465	0.229555	0.261943
'IARS2'	0.668839	1.09456	0.701697	1.67189	33	6937	107	22417	0.473458	0.475049
'MRPL50'	0.6689	0.485708	0.00985396	4.75782	1	6969	5	22519	0.0143472	0.0221985
'RNF181'	0.669043	0.42863	0.00893125	3.849	1	6969	6	22518	0.0143472	0.0266383
'UBE2D3'	0.669059	0.495216	0.00998339	4.96341	1	6969	5	22519	0.0143472	0.0221985
'SERPINA12'	0.669118	0.912713	0.633545	1.2945	46	6924	165	22359	0.659971	0.732552
'PCK1'	0.669123	0.930719	0.690402	1.24278	69	6901	228	22296	0.989957	1.01225
'TMEM243'	0.669175	0.427152	0.00890746	3.82879	1	6969	6	22518	0.0143472	0.0266383
'OR2T8'	0.669259	0.466995	0.00959322	4.37353	1	6969	6	22518	0.0143472	0.0266383
'NFIA'	0.669308	1.12173	0.611907	1.98146	19	6951	58	22466	0.272597	0.257503
'C1orf194'	0.669315	0.45922	0.0094752	4.25126	1	6969	6	22518	0.0143472	0.0266383
'ILKAP'	0.669417	0.86487	0.451514	1.57776	16	6954	55	22469	0.229555	0.244184
'LRRC19'	0.669437	1.28556	0.127939	6.70537	2	6968	9	22515	0.0286944	0.0399574
'DDIT4L'	0.669466	0.403523	0.00845331	3.58551	1	6969	6	22518	0.0143472	0.0266383
'GFRAL'	0.669601	0.842173	0.4404	1.53258	16	6954	56	22468	0.229555	0.248624
'SPOCK3'	0.669638	0.73462	0.241894	1.87078	6	6964	35	22489	0.0860832	0.15539
'CHM'	0.669679	0.423524	0.00885142	3.77337	1	6969	6	22518	0.0143472	0.0266383
'LTA4H'	0.669889	1.08258	0.763532	1.51828	54	6916	150	22374	0.774749	0.665956
'SPP2'	0.669934	0.778865	0.271502	1.98668	7	6963	20	22504	0.10043	0.0887942
'RPUSD4'	0.669939	1.2934	0.120686	7.79948	2	6968	6	22518	0.0286944	0.0266383
'OR13C5'	0.67004	0.384267	0.00807577	3.41896	1	6969	6	22518	0.0143472	0.0266383
'SLC12A4'	0.670159	0.948202	0.761651	1.17475	127	6843	398	22126	1.82209	1.767
'COQ10A'	0.670173	1.11953	0.611497	1.97387	19	6951	63	22461	0.272597	0.279702
'ZNF777'	0.670222	0.899746	0.565712	1.3976	30	6940	100	22424	0.430416	0.443971
'PEMT'	0.670359	1.28677	0.121288	7.49776	2	6968	7	22517	0.0286944	0.031078
'TREX1'	0.67036	0.900617	0.566332	1.39882	30	6940	99	22425	0.430416	0.439531
'IFIT2'	0.670536	1.08953	0.699465	1.66545	34	6936	100	22424	0.487805	0.443971
'SOX21'	0.670646	1.14997	0.435968	2.71689	8	6962	27	22497	0.114778	0.119872
'B3GALT2'	0.67066	0.837919	0.438675	1.52185	16	6954	63	22461	0.229555	0.279702
'MT1G'	0.670688	0.470736	0.00968141	4.34887	1	6969	6	22518	0.0143472	0.0266383
'ACTL10'	0.670757	0.397941	0.00836528	3.50284	1	6969	6	22518	0.0143472	0.0266383
'ME2'	0.670791	1.14917	0.633147	2.01816	20	6950	59	22465	0.286944	0.261943
'PLEKHG2'	0.670792	1.12519	0.61677	1.97524	19	6951	58	22466	0.272597	0.257503
'SRSF6'	0.670922	0.893636	0.562524	1.38591	30	6940	114	22410	0.430416	0.506127
'ZC3H12B'	0.671005	0.846114	0.443353	1.53495	16	6954	64	22460	0.229555	0.284141
'MAGEB5'	0.671006	1.16555	0.449611	2.67777	8	6962	36	22488	0.114778	0.15983
'ATPAF2'	0.671146	0.48679	0.00992099	4.60216	1	6969	6	22518	0.0143472	0.0266383
'GXYLT2'	0.671154	1.09806	0.707128	1.67174	34	6936	106	22418	0.487805	0.470609
'DGKZ'	0.671337	1.06862	0.753311	1.49674	52	6918	171	22353	0.746055	0.75919
'MAP3K7'	0.671517	1.08564	0.697292	1.65867	34	6936	101	22423	0.487805	0.448411
'TET1'	0.671543	1.06447	0.798478	1.40735	76	6894	252	22272	1.09039	1.11881
'ACADS'	0.671575	1.07296	0.757327	1.50212	53	6917	159	22365	0.760402	0.705914
'SLC29A1'	0.671644	1.09192	0.702751	1.66369	34	6936	102	22422	0.487805	0.45285
'MAP4'	0.671797	1.05086	0.822193	1.33541	104	6866	302	22222	1.49211	1.34079
'MDN1'	0.671821	0.940647	0.731732	1.20106	96	6874	324	22200	1.37733	1.43847
'PYHIN1'	0.671867	0.751305	0.263636	1.89576	7	6963	22	22502	0.10043	0.0976736
'BCL2L15'	0.671963	0.492847	0.0100613	4.74363	1	6969	5	22519	0.0143472	0.0221985
'TMOD4'	0.671985	1.14939	0.63483	2.01349	20	6950	51	22473	0.286944	0.226425
'EIF5A'	0.672055	0.480553	0.00989103	4.4821	1	6969	6	22518	0.0143472	0.0266383
'IFNA16'	0.672088	1.12175	0.616112	1.96322	19	6951	69	22455	0.272597	0.30634
'NSMCE1'	0.67216	0.418945	0.008834	3.66393	1	6969	6	22518	0.0143472	0.0266383
'METTL24'	0.672169	0.465604	0.00966866	4.22839	1	6969	6	22518	0.0143472	0.0266383
'C1RL'	0.672198	0.89544	0.564603	1.38613	30	6940	105	22419	0.430416	0.466169
'CRY2'	0.672213	0.901418	0.568074	1.39602	30	6940	109	22415	0.430416	0.483928
'EFCAB1'	0.672218	0.406665	0.00857706	3.5325	1	6969	7	22517	0.0143472	0.031078
'MBD3L1'	0.672218	0.406665	0.00857706	3.5325	1	6969	7	22517	0.0143472	0.031078
'PADI4'	0.67225	0.770977	0.270501	1.94645	7	6963	20	22504	0.10043	0.0887942
'TNFRSF1A'	0.672319	1.11361	0.61002	1.95524	19	6951	69	22455	0.272597	0.30634
'PSMA8'	0.672324	0.450078	0.00938799	3.95688	1	6969	8	22516	0.0143472	0.0355177
'KTN1'	0.672333	0.94666	0.736726	1.20837	97	6873	336	22188	1.39168	1.49174
'OR6N2'	0.672367	1.27704	0.119906	7.52723	2	6968	7	22517	0.0286944	0.031078
'HORMAD1'	0.672374	0.383784	0.00811393	3.36322	1	6969	7	22517	0.0143472	0.031078
'ERF'	0.672382	1.10643	0.714613	1.68225	35	6935	104	22420	0.502152	0.46173
'RHBDD2'	0.672383	1.10656	0.714692	1.68264	35	6935	96	22428	0.502152	0.426212
'SNX4'	0.672428	1.11348	0.609985	1.95606	19	6951	60	22464	0.272597	0.266383
'TYW3'	0.672518	0.478648	0.00982268	4.38973	1	6969	6	22518	0.0143472	0.0266383
'MTF2'	0.672596	0.867673	0.45887	1.57189	17	6953	52	22472	0.243902	0.230865
'C12orf74'	0.672651	0.436494	0.00918988	3.839	1	6969	6	22518	0.0143472	0.0266383
'PFN4'	0.672673	0.36637	0.00772737	3.23893	1	6969	6	22518	0.0143472	0.0266383
'OR2V2'	0.672686	0.374527	0.00791156	3.28895	1	6969	7	22517	0.0143472	0.031078
'RBM18'	0.672694	1.17295	0.454292	2.81204	9	6961	24	22500	0.129125	0.106553
'ORM2'	0.672795	0.429256	0.0090348	3.72263	1	6969	7	22517	0.0143472	0.031078
'SPIDR'	0.672804	1.07387	0.759256	1.50031	53	6917	163	22361	0.760402	0.723673
'JUND'	0.672838	0.77276	0.255983	1.95289	6	6964	31	22493	0.0860832	0.137631
'RBM4'	0.672848	1.13427	0.626145	1.98679	20	6950	61	22463	0.286944	0.270822
'FAM90A1'	0.672852	0.741405	0.260513	1.86615	7	6963	22	22502	0.10043	0.0976736
'MTX1'	0.672873	1.20585	0.477126	2.79663	9	6961	26	22498	0.129125	0.115432
'FFAR4'	0.672875	0.884827	0.558199	1.36866	30	6940	112	22412	0.430416	0.497247
'RGS16'	0.673195	0.372659	0.00787981	3.26951	1	6969	6	22518	0.0143472	0.0266383
'ASAP3'	0.673392	0.89424	0.566023	1.38172	31	6939	100	22424	0.444763	0.443971
'NT5DC3'	0.673537	0.88705	0.560128	1.37051	30	6940	113	22411	0.430416	0.501687
'TXLNG'	0.673678	0.49284	0.0100884	4.64686	1	6969	5	22519	0.0143472	0.0221985
'ADORA2A'	0.673706	0.898642	0.567506	1.38804	30	6940	115	22409	0.430416	0.510567
'RUVBL1'	0.673719	1.23767	0.496631	2.80961	9	6961	30	22494	0.129125	0.133191
'ANP32A'	0.67379	0.371184	0.00785652	3.24671	1	6969	6	22518	0.0143472	0.0266383
'ZDHHC4'	0.67382	0.898477	0.567533	1.38754	30	6940	115	22409	0.430416	0.510567
'KIR2DL3'	0.673884	0.400456	0.0084814	3.43387	1	6969	7	22517	0.0143472	0.031078
'CNIH4'	0.673884	0.400456	0.0084814	3.43387	1	6969	7	22517	0.0143472	0.031078
'C12orf71'	0.67394	1.28312	0.112158	8.85766	2	6968	5	22519	0.0286944	0.0221985
'MARK1'	0.673996	0.888814	0.56023	1.37209	29	6941	120	22404	0.416069	0.532765
'KRT14'	0.67404	0.418214	0.00882565	3.54303	1	6969	9	22515	0.0143472	0.0399574
'ASCC2'	0.674251	1.27395	0.115232	8.10691	2	6968	6	22518	0.0286944	0.0266383
'MTSS1L'	0.674348	0.924894	0.646371	1.30422	48	6922	164	22360	0.688666	0.728112
'LNX1'	0.674355	0.894371	0.565395	1.3798	30	6940	114	22410	0.430416	0.506127
'KDELR3'	0.674393	1.18251	0.46525	2.76247	9	6961	28	22496	0.129125	0.124312
'PEX11A'	0.674395	0.904363	0.572703	1.39627	31	6939	103	22421	0.444763	0.45729
'GOSR2'	0.674462	0.783497	0.275361	1.96589	7	6963	27	22497	0.10043	0.119872
'RILPL1'	0.674472	1.1838	0.466045	2.76761	9	6961	25	22499	0.129125	0.110993
'AKNA'	0.674474	0.957853	0.791346	1.15495	164	6806	582	21942	2.35294	2.58391
'BEND4'	0.674555	1.08727	0.702242	1.65297	35	6935	102	22422	0.502152	0.45285
'CHST15'	0.674736	0.897857	0.567811	1.38455	30	6940	110	22414	0.430416	0.488368
'ICAM2'	0.674748	0.366573	0.00775487	3.17628	1	6969	7	22517	0.0143472	0.031078
'ZSCAN5A'	0.674848	0.438507	0.00922678	3.73471	1	6969	8	22516	0.0143472	0.0355177
'RB1'	0.674853	1.10042	0.712965	1.66681	35	6935	102	22422	0.502152	0.45285
'ZNF479'	0.674887	0.762031	0.268958	1.9035	7	6963	23	22501	0.10043	0.102113
'ARFGAP1'	0.67498	1.13623	0.630448	1.97805	20	6950	58	22466	0.286944	0.257503
'IRF2'	0.674991	1.14307	0.635097	1.98507	20	6950	68	22456	0.286944	0.3019
'MYO5C'	0.675003	1.04702	0.847673	1.28741	137	6833	445	22079	1.96557	1.97567
'MRPS7'	0.675134	0.395759	0.0084065	3.36623	1	6969	7	22517	0.0143472	0.031078
'POLE'	0.675266	0.953662	0.768771	1.17723	130	6840	437	22087	1.86514	1.94015
'IL22RA2'	0.675328	1.13448	0.629797	1.97268	20	6950	64	22460	0.286944	0.284141
'LAMA5'	0.675342	1.03602	0.875889	1.22219	219	6751	647	21877	3.14204	2.87249
'LIMS1'	0.675343	1.24888	0.50304	2.93838	10	6960	19	22505	0.143472	0.0843545
'ASAP2'	0.675446	0.918847	0.643631	1.29344	49	6921	173	22351	0.703013	0.76807
'C2CD4D'	0.675555	0.859639	0.453517	1.54532	16	6954	65	22459	0.229555	0.288581
'ELANE'	0.675582	1.1157	0.616114	1.95526	20	6950	52	22472	0.286944	0.230865
'LRPPRC'	0.675601	0.941205	0.734333	1.19807	97	6873	365	22159	1.39168	1.62049
'NAT8'	0.67563	1.09291	0.70818	1.64744	33	6937	138	22386	0.473458	0.61268
'SPATA25'	0.675725	0.394109	0.00838146	3.33633	1	6969	8	22516	0.0143472	0.0355177
'PPP1R1B'	0.67583	1.12922	0.626748	1.96506	20	6950	58	22466	0.286944	0.257503
'SUPT7L'	0.675878	0.892087	0.567585	1.37331	32	6938	95	22429	0.45911	0.421772
'OR51D1'	0.675934	0.39212	0.00832188	3.28819	1	6969	10	22514	0.0143472	0.0443971
'TAT'	0.676052	1.09541	0.710549	1.6566	35	6935	106	22418	0.502152	0.470609
'SLCO1C1'	0.676256	1.09964	0.713963	1.66096	35	6935	116	22408	0.502152	0.515006
'ARHGAP27'	0.676326	1.09472	0.710338	1.6547	35	6935	115	22409	0.502152	0.510567
'LGALS16'	0.676349	0.387384	0.0082329	3.25941	1	6969	8	22516	0.0143472	0.0355177
'HMG20A'	0.676422	0.864525	0.460388	1.55197	17	6953	56	22468	0.243902	0.248624
'SERPINB9'	0.676429	1.07932	0.767005	1.50264	56	6914	162	22362	0.803443	0.719233
'TVP23B'	0.676498	0.472358	0.00989717	4.15334	1	6969	6	22518	0.0143472	0.0266383
'BTC'	0.676517	0.466987	0.00977403	4.02254	1	6969	8	22516	0.0143472	0.0355177
'HIST1H2AM'	0.676518	0.760304	0.269088	1.88784	7	6963	26	22498	0.10043	0.115432
'ZCCHC16'	0.676557	1.72224	0.239208	10.9605	3	6967	4	22520	0.0430416	0.0177588
'SLC25A25'	0.676631	0.896988	0.569938	1.37916	31	6939	108	22416	0.444763	0.479489
'TBX6'	0.676699	1.10821	0.611706	1.94302	20	6950	55	22469	0.286944	0.244184
'HPR'	0.676699	0.797308	0.280891	1.99479	7	6963	23	22501	0.10043	0.102113
'SLC37A3'	0.676713	1.13324	0.630827	1.96448	20	6950	60	22464	0.286944	0.266383
'SENP7'	0.676769	1.12633	0.625672	1.97311	21	6949	47	22477	0.301291	0.208666
'TUBA1B'	0.676838	0.437138	0.00927327	3.6807	1	6969	7	22517	0.0143472	0.031078
'PES1'	0.67707	0.899786	0.571965	1.38269	31	6939	109	22415	0.444763	0.483928
'IL17RD'	0.67724	0.844378	0.450331	1.51262	17	6953	57	22467	0.243902	0.253063
'LGALS13'	0.677301	0.387624	0.00824977	3.22762	1	6969	10	22514	0.0143472	0.0443971
'OR4K15'	0.677302	0.457426	0.0096009	3.82789	1	6969	10	22514	0.0143472	0.0443971
'BLOC1S6'	0.677308	1.17132	0.463706	2.70735	9	6961	32	22492	0.129125	0.142071
'TMEM82'	0.677363	0.48448	0.0100205	4.18789	1	6969	9	22515	0.0143472	0.0399574
'RGS5'	0.677419	0.447942	0.00947616	3.75634	1	6969	8	22516	0.0143472	0.0355177
'ABRACL'	0.677465	1.25054	0.507747	2.90348	10	6960	22	22502	0.143472	0.0976736
'SLC35B1'	0.677547	1.13688	0.63451	1.96317	20	6950	63	22461	0.286944	0.279702
'GPATCH2'	0.677591	1.08814	0.706525	1.64353	35	6935	116	22408	0.502152	0.515006
'EGLN3'	0.677647	0.749636	0.265833	1.85524	7	6963	26	22498	0.10043	0.115432
'PNRC1'	0.677833	1.66922	0.223273	12.4841	3	6967	3	22521	0.0430416	0.0133191
'BCAR3'	0.677901	0.774505	0.27473	1.9162	7	6963	25	22499	0.10043	0.110993
'ATP13A3'	0.677921	0.849208	0.453458	1.51853	17	6953	62	22462	0.243902	0.275262
'FAM13C'	0.677922	1.07376	0.763973	1.49155	55	6915	176	22348	0.789096	0.781389
'ROGDI'	0.677974	0.445769	0.00948243	3.7467	1	6969	7	22517	0.0143472	0.031078
'VAPB'	0.678072	0.754954	0.268139	1.86595	7	6963	23	22501	0.10043	0.102113
'DCPS'	0.678097	1.13852	0.636134	1.97783	21	6949	52	22472	0.301291	0.230865
'UBFD1'	0.678227	0.869409	0.464077	1.55568	17	6953	58	22466	0.243902	0.257503
'LEFTY2'	0.67823	0.779654	0.276525	1.92816	7	6963	26	22498	0.10043	0.115432
'PTMA'	0.678359	1.25152	0.112337	8.05395	2	6968	6	22518	0.0286944	0.0266383
'HJURP'	0.678377	0.771941	0.2742	1.90642	7	6963	24	22500	0.10043	0.106553
'MAZ'	0.678388	1.08598	0.7056	1.64283	36	6934	102	22422	0.516499	0.45285
'CNOT1'	0.678518	1.06158	0.801607	1.39513	80	6890	246	22278	1.14778	1.09217
'TEX14'	0.678522	0.947517	0.741276	1.20323	100	6870	355	22169	1.43472	1.5761
'TMEM50B'	0.678569	1.15736	0.455978	2.69444	9	6961	31	22493	0.129125	0.137631
'HSPB9'	0.678652	0.478679	0.0100481	4.12597	1	6969	7	22517	0.0143472	0.031078
'SOCS6'	0.67866	0.9005	0.57351	1.38041	31	6939	120	22404	0.444763	0.532765
'TRAF4'	0.678741	0.747366	0.265619	1.84402	7	6963	27	22497	0.10043	0.119872
'USP15'	0.678804	1.1188	0.623437	1.93564	20	6950	68	22456	0.286944	0.3019
'SPINK13'	0.678922	0.462978	0.00980177	3.89624	1	6969	8	22516	0.0143472	0.0355177
'SEC14L2'	0.678923	0.788358	0.279783	1.94964	7	6963	24	22500	0.10043	0.106553
'SBK1'	0.678984	1.20554	0.488645	2.69996	9	6961	31	22493	0.129125	0.137631
'MRAS'	0.679	0.434145	0.0092588	3.5613	1	6969	9	22515	0.0143472	0.0399574
'CLYBL'	0.679014	0.744117	0.264618	1.83574	7	6963	25	22499	0.10043	0.110993
'AGT'	0.679057	0.471128	0.00993837	3.99312	1	6969	8	22516	0.0143472	0.0355177
'NSFL1C'	0.679067	0.457472	0.0097121	3.82562	1	6969	8	22516	0.0143472	0.0355177
'HAUS2'	0.679135	0.431066	0.00920376	3.53062	1	6969	9	22515	0.0143472	0.0399574
'MARC1'	0.67917	0.381511	0.00816999	3.18034	1	6969	7	22517	0.0143472	0.031078
'CLECL1'	0.679177	1.22714	0.116175	6.84525	2	6968	8	22516	0.0286944	0.0355177
'C6orf48'	0.679389	1.24055	0.112667	7.64912	2	6968	7	22517	0.0286944	0.031078
'PNMAL1'	0.67942	0.465251	0.00985092	3.89953	1	6969	8	22516	0.0143472	0.0355177
'ECSIT'	0.679451	1.11649	0.622659	1.92904	20	6950	70	22454	0.286944	0.31078
'NPAS3'	0.679532	0.850451	0.455229	1.51561	17	6953	67	22457	0.243902	0.29746
'SLC35E3'	0.679587	0.433505	0.00925752	3.5309	1	6969	10	22514	0.0143472	0.0443971
'MSL2'	0.679617	1.10074	0.71843	1.65559	36	6934	109	22415	0.516499	0.483928
'LAX1'	0.679788	0.794623	0.281945	1.96156	7	6963	28	22496	0.10043	0.124312
'PGRMC2'	0.679795	0.789715	0.280714	1.94757	7	6963	25	22499	0.10043	0.110993
'CISH'	0.679914	1.22764	0.500791	2.82945	10	6960	23	22501	0.143472	0.102113
'MGAT5B'	0.679999	0.905208	0.577269	1.38528	31	6939	117	22407	0.444763	0.519446
'TGFB1'	0.680002	1.09312	0.713175	1.64522	36	6934	104	22420	0.516499	0.46173
'HELT'	0.680072	1.11114	0.618948	1.93821	21	6949	53	22471	0.301291	0.235305
'SYNGR1'	0.680168	1.08485	0.706747	1.63535	36	6934	109	22415	0.516499	0.483928
'SKIL'	0.680206	1.12759	0.631881	1.93595	20	6950	74	22450	0.286944	0.328538
'ZNF141'	0.680226	0.401767	0.00864998	3.28431	1	6969	9	22515	0.0143472	0.0399574
'MEAF6'	0.680228	1.21937	0.4971	2.80935	10	6960	24	22500	0.143472	0.106553
'TUFT1'	0.680307	1.65139	0.234945	9.55157	3	6967	6	22518	0.0430416	0.0266383
'FKBP7'	0.680308	1.10934	0.618195	1.91963	20	6950	65	22459	0.286944	0.288581
'CNRIP1'	0.680382	0.484576	0.0101829	4.12111	1	6969	8	22516	0.0143472	0.0355177
'HARS2'	0.680459	1.10081	0.719382	1.65643	37	6933	104	22420	0.530846	0.46173
'DCUN1D1'	0.680512	0.379235	0.00813904	3.13154	1	6969	8	22516	0.0143472	0.0355177
'PTPN14'	0.680558	0.933042	0.700188	1.23222	74	6896	253	22271	1.06169	1.12325
'CDH19'	0.680631	0.870635	0.466495	1.54987	17	6953	62	22462	0.243902	0.275262
'CABS1'	0.680643	1.20917	0.12399	5.76044	2	6968	15	22509	0.0286944	0.0665956
'JADE1'	0.680653	0.905446	0.579169	1.3843	32	6938	110	22414	0.45911	0.488368
'LRRC28'	0.680661	0.863313	0.462774	1.53508	17	6953	68	22456	0.243902	0.3019
'AHRR'	0.680679	0.785243	0.279607	1.92622	7	6963	31	22493	0.10043	0.137631
'FBXW5'	0.680698	1.08905	0.710764	1.63495	35	6935	116	22408	0.502152	0.515006
'ALCAM'	0.680731	0.873463	0.467731	1.55518	17	6953	67	22457	0.243902	0.29746
'MPDZ'	0.680826	1.06418	0.758513	1.47501	55	6915	186	22338	0.789096	0.825786
'SFXN1'	0.680915	0.37388	0.00802941	3.10268	1	6969	7	22517	0.0143472	0.031078
'TMEM9'	0.680917	0.795081	0.282932	1.95516	7	6963	27	22497	0.10043	0.119872
'PTPRO'	0.680954	1.13683	0.639086	1.95714	21	6949	67	22457	0.301291	0.29746
'ALAS1'	0.680989	1.09273	0.714005	1.64113	36	6934	115	22409	0.516499	0.510567
'ZP3'	0.681004	1.63978	0.233947	9.43615	3	6967	6	22518	0.0430416	0.0266383
'RBM4B'	0.68106	0.896536	0.573975	1.36929	32	6938	109	22415	0.45911	0.483928
'DES'	0.681102	0.741218	0.264456	1.81724	7	6963	28	22496	0.10043	0.124312
'TBC1D28'	0.681155	0.460835	0.00985134	3.79187	1	6969	10	22514	0.0143472	0.0443971
'KMT2A'	0.681201	1.0435	0.848401	1.27794	143	6827	483	22041	2.05165	2.14438
'GNB2'	0.681229	1.21567	0.496887	2.79046	10	6960	25	22499	0.143472	0.110993
'SIRT6'	0.681286	1.08795	0.710535	1.6385	37	6933	98	22426	0.530846	0.435091
'ANKRD37'	0.681321	0.49393	0.0103705	4.28796	1	6969	6	22518	0.0143472	0.0266383
'RABEP2'	0.681401	1.07292	0.766502	1.48434	56	6914	178	22346	0.803443	0.790268
'TMPRSS11B'	0.681455	1.17518	0.474913	2.63514	9	6961	36	22488	0.129125	0.15983
'TMPRSS6'	0.681471	1.09368	0.715266	1.64385	37	6933	114	22410	0.530846	0.506127
'CAMKK2'	0.681531	1.1035	0.615193	1.90857	20	6950	64	22460	0.286944	0.284141
'EIF4EBP3'	0.681545	1.64568	0.233845	10.1009	3	6967	4	22520	0.0430416	0.0177588
'SMTNL2'	0.681545	1.64568	0.233845	10.1009	3	6967	4	22520	0.0430416	0.0177588
'FKBP2'	0.681567	1.20836	0.493195	2.78266	10	6960	21	22503	0.143472	0.0932339
'TMEM87B'	0.681574	0.892916	0.571867	1.36289	32	6938	117	22407	0.45911	0.519446
'DCAKD'	0.681595	0.441598	0.0095146	3.58769	1	6969	8	22516	0.0143472	0.0355177
'THBS4'	0.681599	1.06542	0.760381	1.47716	57	6913	155	22369	0.817791	0.688155
'LCN9'	0.681631	0.472718	0.0100267	3.88561	1	6969	10	22514	0.0143472	0.0443971
'NOC3L'	0.681681	0.859462	0.46153	1.52454	17	6953	74	22450	0.243902	0.328538
'PRKCD'	0.681709	0.857295	0.46044	1.52063	17	6953	69	22455	0.243902	0.30634
'MCTP2'	0.681728	1.08981	0.712562	1.63519	36	6934	122	22402	0.516499	0.541644
'USP17L10'	0.681795	0.779613	0.278689	1.90356	7	6963	29	22495	0.10043	0.128752
'NDRG3'	0.681813	0.847316	0.454961	1.50336	17	6953	71	22453	0.243902	0.315219
'MTG2'	0.681848	0.46842	0.0100012	3.86238	1	6969	8	22516	0.0143472	0.0355177
'PPP2R1B'	0.681973	0.743029	0.265561	1.81592	7	6963	28	22496	0.10043	0.124312
'DNAI1'	0.682148	0.933411	0.701656	1.23084	75	6895	259	22265	1.07604	1.14988
'NMUR1'	0.682295	0.376446	0.00810203	3.07218	1	6969	9	22515	0.0143472	0.0399574
'C21orf91'	0.682306	0.474156	0.0100932	3.93786	1	6969	7	22517	0.0143472	0.031078
'CDCP2'	0.682308	1.10908	0.620994	1.90655	20	6950	73	22451	0.286944	0.324099
'NCOR2'	0.682331	1.03505	0.878508	1.21623	225	6745	748	21776	3.22812	3.3209
'SPA17'	0.682333	0.771861	0.276226	1.87915	7	6963	31	22493	0.10043	0.137631
'CXCR6'	0.682487	1.12647	0.634115	1.93669	21	6949	65	22459	0.301291	0.288581
'CHRM4'	0.682489	0.903344	0.580443	1.37695	33	6937	103	22421	0.473458	0.45729
'FCGR2A'	0.682597	0.403888	0.00872477	3.23495	1	6969	9	22515	0.0143472	0.0399574
'CNDP2'	0.682606	0.928351	0.65579	1.29628	51	6919	180	22344	0.731707	0.799148
'PLA2G4F'	0.682623	0.797714	0.284722	1.95012	7	6963	32	22492	0.10043	0.142071
'MAP3K2'	0.682636	0.901955	0.579712	1.37445	33	6937	102	22422	0.473458	0.45285
'PTBP1'	0.68264	0.852279	0.458425	1.50913	17	6953	68	22456	0.243902	0.3019
'ABHD16B'	0.682658	0.893641	0.573046	1.36173	32	6938	124	22400	0.45911	0.550524
'ALPI'	0.68272	1.16292	0.468463	2.62867	9	6961	29	22495	0.129125	0.128752
'ADAMTS4'	0.68282	1.08711	0.71161	1.6327	37	6933	105	22419	0.530846	0.466169
'SPG7'	0.682845	1.06023	0.803893	1.38724	81	6889	266	22258	1.16212	1.18096
'SQSTM1'	0.682965	0.858293	0.465349	1.5187	18	6952	55	22469	0.25825	0.244184
'ATR'	0.683048	0.955598	0.774937	1.17311	138	6832	448	22076	1.97991	1.98899
'COMMD2'	0.683165	1.2109	0.116755	6.66669	2	6968	8	22516	0.0286944	0.0355177
'GMIP'	0.683168	0.854079	0.459788	1.51052	17	6953	69	22455	0.243902	0.30634
'IGF2BP2'	0.683252	1.20576	0.495229	2.74566	10	6960	25	22499	0.143472	0.110993
'ZNF264'	0.683268	1.10914	0.622207	1.91569	21	6949	59	22465	0.301291	0.261943
'ACSBG2'	0.683484	1.2223	0.504711	2.76067	10	6960	29	22495	0.143472	0.128752
'GAL3ST4'	0.683486	0.771659	0.276958	1.8718	7	6963	30	22494	0.10043	0.133191
'FAM20C'	0.683504	1.06642	0.763054	1.47505	58	6912	163	22361	0.832138	0.723673
'SLC22A25'	0.683548	1.14228	0.454833	2.61947	9	6961	31	22493	0.129125	0.137631
'KLHL14'	0.683549	1.08089	0.707303	1.62056	36	6934	113	22411	0.516499	0.501687
'BTBD1'	0.68362	1.2105	0.498731	2.73968	10	6960	26	22498	0.143472	0.115432
'LRBA'	0.683678	1.04206	0.848643	1.27413	145	6825	472	22052	2.08034	2.09554
'ZNF324'	0.683691	0.788324	0.282612	1.91468	7	6963	32	22492	0.10043	0.142071
'SERPINA3'	0.68377	1.06323	0.760522	1.46893	56	6914	191	22333	0.803443	0.847984
'GPR148'	0.683779	1.64228	0.24358	8.74116	3	6967	6	22518	0.0430416	0.0266383
'ZMYM4'	0.683783	1.08818	0.713575	1.6304	37	6933	112	22412	0.530846	0.497247
'TCEA2'	0.683843	0.780405	0.280224	1.89242	7	6963	29	22495	0.10043	0.128752
'HCN3'	0.683892	0.899267	0.579997	1.36775	34	6936	105	22419	0.487805	0.466169
'LIPT2'	0.683899	1.18034	0.482813	2.60615	9	6961	36	22488	0.129125	0.15983
'PDXDC1'	0.68393	0.404942	0.00879304	3.2217	1	6969	9	22515	0.0143472	0.0399574
'ACTB'	0.68418	1.60307	0.234951	8.62197	3	6967	6	22518	0.0430416	0.0266383
'WDR49'	0.684344	0.917988	0.650207	1.27901	52	6918	184	22340	0.746055	0.816906
'HDDC2'	0.684363	0.434915	0.00941127	3.4033	1	6969	12	22512	0.0143472	0.0532765
'MSANTD4'	0.684399	1.10565	0.621044	1.90683	21	6949	59	22465	0.301291	0.261943
'CDKL1'	0.6844	0.906925	0.583927	1.37863	33	6937	120	22404	0.473458	0.532765
'FBXL4'	0.684438	1.0677	0.765046	1.4744	58	6912	165	22359	0.832138	0.732552
'MMP27'	0.684455	0.874776	0.47471	1.54482	18	6952	64	22460	0.25825	0.284141
'C3orf84'	0.684476	1.5979	0.23541	8.37854	3	6967	7	22517	0.0430416	0.031078
'TCTE3'	0.684514	1.57873	0.223609	9.73346	3	6967	4	22520	0.0430416	0.0177588
'ASCC1'	0.684552	1.20383	0.496603	2.72284	10	6960	27	22497	0.143472	0.119872
'ACTR6'	0.684581	1.12162	0.633386	1.93398	22	6948	50	22474	0.315638	0.221985
'CSPG4'	0.68472	0.910521	0.586309	1.38403	33	6937	113	22411	0.473458	0.501687
'POTEJ'	0.684786	1.61079	0.24076	8.22203	3	6967	7	22517	0.0430416	0.031078
'EFHD2'	0.684793	0.770009	0.277044	1.85891	7	6963	33	22491	0.10043	0.14651
'ZNF433'	0.684845	1.11989	0.632753	1.91593	21	6949	67	22457	0.301291	0.29746
'ABCC11'	0.684852	1.11438	0.628653	1.91034	21	6949	62	22462	0.301291	0.275262
'FAM32A'	0.684964	1.19717	0.493337	2.71355	10	6960	25	22499	0.143472	0.110993
'FAM57B'	0.685023	0.853042	0.46384	1.50334	18	6952	61	22463	0.25825	0.270822
'SLC7A6OS'	0.685066	0.462635	0.00996568	3.6758	1	6969	9	22515	0.0143472	0.0399574
'SULT2A1'	0.685068	1.20655	0.498997	2.72142	10	6960	26	22498	0.143472	0.115432
'NAMPT'	0.68508	0.799878	0.286898	1.9388	7	6963	34	22490	0.10043	0.15095
'ATP10B'	0.685168	0.783789	0.281953	1.89178	7	6963	33	22491	0.10043	0.14651
'RPL34'	0.685227	1.18112	0.483399	2.71272	10	6960	21	22503	0.143472	0.0932339
'FGF4'	0.685237	0.44943	0.00976518	3.56158	1	6969	8	22516	0.0143472	0.0355177
'FCAR'	0.685277	1.58445	0.231894	8.58079	3	6967	7	22517	0.0430416	0.031078
'ERMN'	0.685457	0.374682	0.00810452	2.98669	1	6969	11	22513	0.0143472	0.0488368
'OR2B11'	0.685611	1.58404	0.238463	7.75528	3	6967	9	22515	0.0430416	0.0399574
'TRAPPC9'	0.685629	1.04244	0.850204	1.27321	150	6820	433	22091	2.15208	1.92239
'SOWAHB'	0.685644	1.14225	0.459613	2.57632	9	6961	36	22488	0.129125	0.15983
'LUZP2'	0.685648	0.427345	0.00928778	3.30829	1	6969	12	22512	0.0143472	0.0532765
'EEFSEC'	0.685677	1.07792	0.707272	1.61005	36	6934	138	22386	0.516499	0.61268
'OPRM1'	0.685693	0.906817	0.584799	1.37567	33	6937	120	22404	0.473458	0.532765
'ARAP2'	0.685792	1.11877	0.633052	1.92369	22	6948	52	22472	0.315638	0.230865
'TNFSF12-TNFSF13'	0.685828	0.877038	0.476918	1.5448	18	6952	66	22458	0.25825	0.293021
'ZCCHC11'	0.685994	0.939068	0.708453	1.23365	76	6894	280	22244	1.09039	1.24312
'KRTAP4-8'	0.686008	1.5517	0.227046	8.13008	3	6967	8	22516	0.0430416	0.0355177
'MLST8'	0.686043	0.872374	0.474811	1.53464	18	6952	68	22456	0.25825	0.3019
'SPAG4'	0.686244	1.13038	0.641874	1.93448	22	6948	56	22468	0.315638	0.248624
'DYNC1LI1'	0.686278	1.55988	0.227187	8.59234	3	6967	6	22518	0.0430416	0.0266383
'KRT19'	0.686344	0.428324	0.00934185	3.32969	1	6969	9	22515	0.0143472	0.0399574
'PIK3AP1'	0.686556	0.772473	0.279007	1.85396	7	6963	35	22489	0.10043	0.15539
'BABAM1'	0.686558	0.878981	0.478404	1.5463	18	6952	66	22458	0.25825	0.293021
'P2RY12'	0.68658	0.873682	0.475897	1.53544	18	6952	67	22457	0.25825	0.29746
'RASGRF2'	0.6867	1.08318	0.712856	1.61563	37	6933	121	22403	0.530846	0.537205
'LRRIQ3'	0.68673	0.748047	0.269907	1.79941	7	6963	32	22492	0.10043	0.142071
'MAGIX'	0.686752	0.749857	0.270598	1.80268	7	6963	36	22488	0.10043	0.15983
'TMEM210'	0.686765	1.13864	0.459249	2.55611	9	6961	42	22482	0.129125	0.186468
'ERG'	0.686899	1.1235	0.63808	1.92183	22	6948	58	22466	0.315638	0.257503
'MYBBP1A'	0.686956	0.860077	0.468977	1.50896	18	6952	72	22452	0.25825	0.319659
'OR2J3'	0.687011	0.458301	0.00993298	3.54906	1	6969	12	22512	0.0143472	0.0532765
'KBTBD11'	0.687059	0.86723	0.466422	1.52204	16	6954	71	22453	0.229555	0.315219
'ZP2'	0.687076	0.897937	0.580172	1.35921	33	6937	118	22406	0.473458	0.523886
'ADAM28'	0.687094	0.758267	0.273949	1.81793	7	6963	36	22488	0.10043	0.15983
'ISCU'	0.687096	0.771199	0.278884	1.8479	7	6963	33	22491	0.10043	0.14651
'ARL6'	0.687213	0.748105	0.270144	1.79645	7	6963	37	22487	0.10043	0.164269
'CLEC14A'	0.687325	1.11031	0.629096	1.893	21	6949	69	22455	0.301291	0.30634
'TTPAL'	0.687336	1.2104	0.505501	2.6862	10	6960	29	22495	0.143472	0.128752
'HAX1'	0.687364	1.08022	0.711156	1.61359	38	6932	118	22406	0.545194	0.523886
'NAT2'	0.687419	0.911968	0.589085	1.3805	33	6937	133	22391	0.473458	0.590481
'RGAG4'	0.687458	1.55433	0.230057	8.23974	3	6967	6	22518	0.0430416	0.0266383
'ARL14EPL'	0.687514	1.10522	0.625372	1.88721	21	6949	65	22459	0.301291	0.288581
'GFM1'	0.687528	0.860006	0.469456	1.50723	18	6952	65	22459	0.25825	0.288581
'POU4F1'	0.687593	1.20978	0.505755	2.67839	10	6960	30	22494	0.143472	0.133191
'ESF1'	0.68762	0.929464	0.660915	1.29004	53	6917	192	22332	0.760402	0.852424
'C1orf234'	0.687623	0.779258	0.282098	1.86422	7	6963	38	22486	0.10043	0.168709
'USP6NL'	0.687624	0.930996	0.661927	1.29237	53	6917	198	22326	0.760402	0.879062
'ADCY3'	0.687647	0.938548	0.709303	1.231	77	6893	293	22231	1.10473	1.30083
'FBRSL1'	0.687706	0.940113	0.710776	1.23304	78	6892	255	22269	1.11908	1.13213
'ACTR3B'	0.687858	1.19015	0.495024	2.65409	10	6960	31	22493	0.143472	0.137631
'PLEKHA1'	0.687943	0.867561	0.473881	1.51936	18	6952	64	22460	0.25825	0.284141
'PRKRA'	0.688095	0.466472	0.010152	3.62163	1	6969	10	22514	0.0143472	0.0443971
'POM121L12'	0.688096	0.465953	0.0101427	3.61627	1	6969	10	22514	0.0143472	0.0443971
'BEX2'	0.688106	0.372455	0.00809053	2.92102	1	6969	11	22513	0.0143472	0.0488368
'GTPBP10'	0.688113	0.373372	0.00812237	2.94451	1	6969	9	22515	0.0143472	0.0399574
'CMTR1'	0.688211	0.896943	0.581349	1.35564	34	6936	113	22411	0.487805	0.501687
'KRTAP4-5'	0.68829	1.54307	0.231555	7.82909	3	6967	7	22517	0.0430416	0.031078
'MRGPRX4'	0.688364	0.381529	0.00831657	2.95861	1	6969	13	22511	0.0143472	0.0577162
'TCTEX1D4'	0.688401	0.86154	0.470814	1.50698	18	6952	77	22447	0.25825	0.341858
'HPS1'	0.688439	1.1652	0.479233	2.65463	10	6960	23	22501	0.143472	0.102113
'AFAP1L2'	0.688485	0.372803	0.00812237	2.93006	1	6969	11	22513	0.0143472	0.0488368
'DDX6'	0.688502	1.53899	0.227736	8.19836	3	6967	6	22518	0.0430416	0.0266383
'C4orf45'	0.68853	0.425867	0.00933391	3.23959	1	6969	13	22511	0.0143472	0.0577162
'HDHD3'	0.688602	0.780132	0.295306	1.85966	8	6962	24	22500	0.114778	0.106553
'KBTBD12'	0.688635	1.12067	0.638534	1.90868	22	6948	61	22463	0.315638	0.270822
'OR13C3'	0.688752	0.450277	0.00990095	3.46007	1	6969	10	22514	0.0143472	0.0443971
'ARL8A'	0.688877	1.5263	0.220935	8.69864	3	6967	6	22518	0.0430416	0.0266383
'IL21R'	0.689083	1.10971	0.631182	1.88216	21	6949	73	22451	0.301291	0.324099
'TEKT2'	0.689121	0.4614	0.0100842	3.52733	1	6969	12	22512	0.0143472	0.0532765
'SIDT2'	0.689131	0.906839	0.588468	1.3685	34	6936	117	22407	0.487805	0.519446
'C2orf91'	0.689222	1.20886	0.50853	2.6457	10	6960	36	22488	0.143472	0.15983
'C9orf135'	0.689544	0.425895	0.00941947	3.25185	1	6969	9	22515	0.0143472	0.0399574
'RAB19'	0.689747	1.56274	0.240767	7.55085	3	6967	8	22516	0.0430416	0.0355177
'UMOD'	0.689776	0.86142	0.474926	1.50292	19	6951	64	22460	0.272597	0.284141
'TOMM40'	0.689805	0.862321	0.472403	1.50414	18	6952	70	22454	0.25825	0.31078
'USP17L2'	0.689812	1.51981	0.227053	7.74548	3	6967	9	22515	0.0430416	0.0399574
'PRSS57'	0.68982	0.80722	0.305477	1.92485	8	6962	23	22501	0.114778	0.102113
'POLQ'	0.68985	1.06023	0.763639	1.45605	59	6911	190	22334	0.846485	0.843545
'GPR17'	0.689886	0.40609	0.00892254	3.06754	1	6969	13	22511	0.0143472	0.0577162
'MDH2'	0.690029	0.910031	0.591074	1.37171	34	6936	123	22401	0.487805	0.546084
'ZNF3'	0.690043	0.380976	0.00834279	2.94319	1	6969	10	22514	0.0143472	0.0443971
'MARK3'	0.690066	1.12629	0.644511	1.90569	22	6948	78	22446	0.315638	0.346297
'ACVRL1'	0.690071	0.883668	0.48654	1.54381	19	6951	66	22458	0.272597	0.293021
'SF3A3'	0.69009	0.7903	0.299923	1.87542	8	6962	27	22497	0.114778	0.119872
'TRIM56'	0.690121	1.05169	0.802316	1.36886	86	6884	261	22263	1.23386	1.15876
'SMUG1'	0.690178	1.09715	0.622726	1.86486	21	6949	78	22446	0.301291	0.346297
'FNDC4'	0.690194	0.418305	0.00923942	3.16856	1	6969	10	22514	0.0143472	0.0443971
'FAM205A'	0.690241	0.929741	0.663363	1.28644	54	6916	191	22333	0.774749	0.847984
'KLK13'	0.6903	1.54783	0.234968	7.97536	3	6967	6	22518	0.0430416	0.0266383
'HVCN1'	0.690332	1.5158	0.223315	8.38826	3	6967	5	22519	0.0430416	0.0221985
'KIF22'	0.690382	0.784554	0.297982	1.85881	8	6962	26	22498	0.114778	0.115432
'CTU2'	0.690399	0.906109	0.587821	1.36461	33	6937	142	22382	0.473458	0.630439
'CLUL1'	0.690518	0.873358	0.48189	1.52182	19	6951	62	22462	0.272597	0.275262
'MRGPRX3'	0.690604	0.474026	0.0103534	3.60038	1	6969	13	22511	0.0143472	0.0577162
'RBMS1'	0.690677	1.17603	0.491484	2.60805	10	6960	30	22494	0.143472	0.133191
'OCLN'	0.690793	0.443624	0.00978193	3.32093	1	6969	12	22512	0.0143472	0.0532765
'WWOX'	0.690851	0.770995	0.281217	1.82529	7	6963	35	22489	0.10043	0.15539
'PRMT7'	0.690924	1.06166	0.765942	1.45519	59	6911	195	22329	0.846485	0.865743
'DUOXA1'	0.690984	1.09846	0.624719	1.8761	22	6948	59	22465	0.315638	0.261943
'NT5M'	0.691001	1.51573	0.230001	7.55683	3	6967	8	22516	0.0430416	0.0355177
'ABCC12'	0.691078	0.874203	0.479621	1.5214	18	6952	76	22448	0.25825	0.337418
'VPS4A'	0.691154	1.11717	0.639581	1.89069	22	6948	67	22457	0.315638	0.29746
'TP53I11'	0.69122	0.774194	0.294657	1.82984	8	6962	25	22499	0.114778	0.110993
'ZNF236'	0.691296	1.06856	0.772155	1.46297	60	6910	195	22329	0.860832	0.865743
'GAPDHS'	0.69133	0.414186	0.00917125	3.11271	1	6969	11	22513	0.0143472	0.0488368
'TMEM181'	0.691439	0.862703	0.476846	1.49997	19	6951	63	22461	0.272597	0.279702
'NKX6-3'	0.691501	1.51912	0.229916	7.85651	3	6967	6	22518	0.0430416	0.0266383
'KIF25'	0.691595	0.381634	0.00840069	2.92374	1	6969	11	22513	0.0143472	0.0488368
'DMTF1'	0.691635	0.88288	0.487543	1.53691	19	6951	62	22462	0.272597	0.275262
'PLA2G2D'	0.691645	1.49217	0.219082	8.30538	3	6967	5	22519	0.0430416	0.0221985
'CINP'	0.691654	1.48611	0.21553	8.40644	3	6967	6	22518	0.0430416	0.0266383
'OR10K1'	0.691773	0.44112	0.00975227	3.26828	1	6969	15	22509	0.0143472	0.0665956
'KHNYN'	0.691837	1.09177	0.725236	1.61617	39	6931	117	22407	0.559541	0.519446
'EXOSC5'	0.691926	0.387301	0.00853756	2.9404	1	6969	11	22513	0.0143472	0.0488368
'LAMB2'	0.691947	1.04445	0.83061	1.30708	120	6850	336	22188	1.72166	1.49174
'STK32C'	0.691953	0.884447	0.488515	1.53901	19	6951	65	22459	0.272597	0.288581
'MYRIP'	0.692021	1.05103	0.803255	1.36522	86	6884	272	22252	1.23386	1.2076
'B3GALT1'	0.6921	1.14686	0.473778	2.59026	10	6960	25	22499	0.143472	0.110993
'FAM161A'	0.692155	1.09866	0.626637	1.86935	22	6948	59	22465	0.315638	0.261943
'CD244'	0.692186	1.16518	0.487184	2.58455	10	6960	28	22496	0.143472	0.124312
'CHCHD5'	0.692224	0.44629	0.00993193	3.34663	1	6969	9	22515	0.0143472	0.0399574
'ZSWIM1'	0.692501	1.48765	0.226252	7.3236	3	6967	8	22516	0.0430416	0.0355177
'TAS1R3'	0.692595	1.09051	0.725143	1.61208	39	6931	120	22404	0.559541	0.532765
'IFNGR2'	0.69264	1.52062	0.238249	6.96956	3	6967	11	22513	0.0430416	0.0488368
'FGF18'	0.692743	0.784046	0.29939	1.84355	8	6962	25	22499	0.114778	0.110993
'OTOP2'	0.692778	1.0714	0.775784	1.4644	61	6909	187	22337	0.875179	0.830226
'PRDM6'	0.692866	1.09253	0.726916	1.61687	40	6930	106	22418	0.573888	0.470609
'ACR'	0.693023	0.877849	0.486119	1.52213	19	6951	69	22455	0.272597	0.30634
'RFK'	0.693039	0.79878	0.304649	1.87762	8	6962	29	22495	0.114778	0.128752
'PDE6B'	0.693177	0.899488	0.587544	1.34947	35	6935	114	22410	0.502152	0.506127
'ABCB4'	0.693388	0.908319	0.592506	1.36192	34	6936	131	22393	0.487805	0.581602
'CAST'	0.693457	1.1148	0.641021	1.88696	23	6947	58	22466	0.329986	0.257503
'PPAN-P2RY11'	0.693466	0.874781	0.484802	1.51476	19	6951	73	22451	0.272597	0.324099
'APOBEC3H'	0.693615	1.49273	0.229339	7.35126	3	6967	7	22517	0.0430416	0.031078
'PTPRC'	0.693662	1.08472	0.721931	1.60455	40	6930	113	22411	0.573888	0.501687
'JMJD4'	0.693701	0.899256	0.587772	1.34815	35	6935	116	22408	0.502152	0.515006
'FAM81A'	0.693704	1.11446	0.641117	1.88552	23	6947	61	22463	0.329986	0.270822
'NAIF1'	0.693721	1.10258	0.632256	1.86142	22	6948	72	22452	0.315638	0.319659
'BEST1'	0.693743	1.10269	0.632348	1.8619	22	6948	68	22456	0.315638	0.3019
'SLC25A20'	0.693876	1.12711	0.650065	1.91041	24	6946	53	22471	0.344333	0.235305
'TAS2R3'	0.693935	0.455855	0.0101037	3.32031	1	6969	16	22508	0.0143472	0.0710353
'PYDC1'	0.693936	0.804782	0.294871	1.89189	7	6963	37	22487	0.10043	0.164269
'HECTD1'	0.693991	0.952465	0.755324	1.1944	113	6857	376	22148	1.62123	1.66933
'LIPG'	0.694054	1.12442	0.64858	1.89505	23	6947	63	22461	0.329986	0.279702
'ARPC4'	0.694156	1.14014	0.472913	2.56036	10	6960	27	22497	0.143472	0.119872
'FFAR2'	0.694157	1.08053	0.719177	1.59795	40	6930	128	22396	0.573888	0.568283
'CD8B'	0.694431	0.798826	0.305484	1.86828	8	6962	31	22493	0.114778	0.137631
'IRAK4'	0.694447	1.08094	0.719817	1.59791	40	6930	112	22412	0.573888	0.497247
'BIRC3'	0.694494	1.16518	0.492018	2.54245	10	6960	34	22490	0.143472	0.15095
'MRPL42'	0.694588	1.15426	0.484719	2.53921	10	6960	33	22491	0.143472	0.14651
'PALM2-AKAP2'	0.69459	0.399478	0.00887565	2.95012	1	6969	12	22512	0.0143472	0.0532765
'UBE3C'	0.694659	1.06928	0.775834	1.45792	61	6909	213	22311	0.875179	0.945658
'POU1F1'	0.694681	0.817119	0.311858	1.91934	8	6962	26	22498	0.114778	0.115432
'THOC1'	0.694693	0.859764	0.477379	1.48525	19	6951	74	22450	0.272597	0.328538
'SFT2D3'	0.694752	1.15875	0.487782	2.54728	10	6960	28	22496	0.143472	0.124312
'B3GNT5'	0.694929	0.871655	0.487232	1.50486	20	6950	61	22463	0.286944	0.270822
'KCND1'	0.695085	0.797014	0.305306	1.85902	8	6962	36	22488	0.114778	0.15983
'B3GALNT2'	0.695177	1.08297	0.722225	1.59512	39	6931	130	22394	0.559541	0.577162
'SP1'	0.695191	0.928175	0.666911	1.27677	57	6913	198	22326	0.817791	0.879062
'ETV3L'	0.695288	1.45499	0.21984	7.39945	3	6967	7	22517	0.0430416	0.031078
'CMSS1'	0.695363	1.48622	0.23469	6.8353	3	6967	8	22516	0.0430416	0.0355177
'GPALPP1'	0.695373	0.380201	0.00842488	2.83959	1	6969	13	22511	0.0143472	0.0577162
'ZP4'	0.695474	0.912218	0.598533	1.36388	36	6934	116	22408	0.516499	0.515006
'EXO1'	0.695488	0.803385	0.307881	1.87388	8	6962	29	22495	0.114778	0.128752
'OR7D4'	0.695595	1.45973	0.226519	6.86535	3	6967	9	22515	0.0430416	0.0399574
'GPA33'	0.695698	1.14028	0.476508	2.52929	10	6960	30	22494	0.143472	0.133191
'TRAPPC5'	0.695793	0.769854	0.295433	1.79324	8	6962	31	22493	0.114778	0.137631
'LDB2'	0.695866	0.867804	0.485811	1.49539	20	6950	58	22466	0.286944	0.257503
'IER5L'	0.695958	1.19347	0.511504	2.55738	10	6960	33	22491	0.143472	0.14651
'SRSF11'	0.695975	1.10389	0.636342	1.86323	23	6947	57	22467	0.329986	0.253063
'EZR'	0.69599	1.06795	0.775945	1.45475	62	6908	188	22336	0.889527	0.834665
'MICU1'	0.695999	1.08751	0.726658	1.60368	41	6929	110	22414	0.588235	0.488368
'ADIPOR1'	0.696006	0.792482	0.304346	1.8423	8	6962	32	22492	0.114778	0.142071
'ZNF608'	0.696023	0.942437	0.718395	1.22628	82	6888	306	22218	1.17647	1.35855
'C7orf26'	0.696086	0.901247	0.590747	1.3462	35	6935	132	22392	0.502152	0.586042
'EXTL2'	0.696087	1.11037	0.641526	1.86735	23	6947	67	22457	0.329986	0.29746
'HMGCR'	0.696103	1.0869	0.726311	1.60259	41	6929	110	22414	0.588235	0.488368
'PSMB7'	0.696162	0.773243	0.297022	1.79821	8	6962	30	22494	0.114778	0.133191
'COX6A1'	0.696181	1.2057	0.518013	2.64809	11	6959	25	22499	0.157819	0.110993
'CAV2'	0.696191	1.49299	0.23973	6.61004	3	6967	9	22515	0.0430416	0.0399574
'KRTAP1-3'	0.696258	1.44395	0.219216	7.24013	3	6967	7	22517	0.0430416	0.031078
'VPS16'	0.69628	0.903217	0.592213	1.34854	35	6935	144	22380	0.502152	0.639318
'C5AR2'	0.696411	1.46937	0.229854	6.98682	3	6967	7	22517	0.0430416	0.031078
'NDUFAF6'	0.696527	0.903736	0.593766	1.34895	36	6934	121	22403	0.516499	0.537205
'ASPDH'	0.696603	0.876098	0.487972	1.50712	19	6951	77	22447	0.272597	0.341858
'RNF41'	0.696621	1.13676	0.475943	2.51047	10	6960	34	22490	0.143472	0.15095
'CELSR3'	0.696672	0.925443	0.665902	1.27098	57	6913	196	22328	0.817791	0.870183
'STEAP2'	0.696806	0.872109	0.488828	1.49967	20	6950	67	22457	0.286944	0.29746
'STRA6'	0.696827	1.0512	0.807292	1.36002	91	6879	254	22270	1.3056	1.12769
'RGMB'	0.696861	0.422944	0.00956608	3.07165	1	6969	10	22514	0.0143472	0.0443971
'DNAJC27'	0.696998	1.12308	0.65176	1.8767	23	6947	77	22447	0.329986	0.341858
'SEMA6A'	0.697106	1.05271	0.808826	1.36069	90	6880	292	22232	1.29125	1.29639
'TMEM110-MUSTN1'	0.697125	0.866695	0.483319	1.48931	19	6951	74	22450	0.272597	0.328538
'DKK1'	0.697143	0.787217	0.3032	1.82353	8	6962	30	22494	0.114778	0.133191
'KRTAP11-1'	0.697146	0.46221	0.0104378	3.33784	1	6969	11	22513	0.0143472	0.0488368
'NPTXR'	0.697228	1.15697	0.491373	2.51201	10	6960	28	22496	0.143472	0.124312
'DYNC1LI2'	0.697282	0.862393	0.48082	1.48179	19	6951	75	22449	0.272597	0.332978
'HEG1'	0.697291	1.08916	0.729282	1.60195	41	6929	114	22410	0.588235	0.506127
'SIRT5'	0.697353	1.1118	0.644256	1.8733	24	6946	56	22468	0.344333	0.248624
'ADAM29'	0.697369	1.08035	0.722623	1.58806	40	6930	137	22387	0.573888	0.60824
'RPL10A'	0.69747	0.396073	0.00884536	2.87002	1	6969	15	22509	0.0143472	0.0665956
'SIX5'	0.697527	0.812364	0.31248	1.88548	8	6962	30	22494	0.114778	0.133191
'MYO1E'	0.697584	0.942374	0.719489	1.22437	83	6887	311	22213	1.19082	1.38075
'STMN2'	0.697648	1.43563	0.218528	7.28533	3	6967	7	22517	0.0430416	0.031078
'TMEM45A'	0.697663	1.2104	0.523292	2.629	11	6959	31	22493	0.157819	0.137631
'C17orf99'	0.69785	1.09222	0.629835	1.83022	22	6948	81	22443	0.315638	0.359616
'LCN10'	0.69785	0.445601	0.0101013	3.18598	1	6969	13	22511	0.0143472	0.0577162
'MXD4'	0.697871	0.808828	0.311525	1.87301	8	6962	30	22494	0.114778	0.133191
'IGF2'	0.697885	1.42569	0.219443	6.81651	3	6967	9	22515	0.0430416	0.0399574
'ULK3'	0.697926	0.913518	0.600138	1.36068	35	6935	141	22383	0.502152	0.625999
'TMEM218'	0.698026	1.13597	0.478252	2.48896	10	6960	36	22488	0.143472	0.15983
'MITD1'	0.698076	0.773274	0.298173	1.78724	8	6962	34	22490	0.114778	0.15095
'GCSAM'	0.698077	1.44641	0.225197	7.01064	3	6967	7	22517	0.0430416	0.031078
'C17orf107'	0.698118	0.875672	0.491795	1.50182	20	6950	68	22456	0.286944	0.3019
'SLC6A4'	0.698153	0.865453	0.483187	1.48395	19	6951	88	22436	0.272597	0.390694
'CHSY3'	0.6982	1.05808	0.769708	1.4403	63	6907	183	22341	0.903874	0.812467
'EHD1'	0.698234	1.07511	0.719307	1.58287	41	6929	114	22410	0.588235	0.506127
'EPC2'	0.698342	0.916148	0.604067	1.36426	37	6933	117	22407	0.530846	0.519446
'UNC13C'	0.698373	0.959034	0.786417	1.16467	152	6818	552	21972	2.18077	2.45072
'CD2AP'	0.698485	1.09744	0.634966	1.84205	23	6947	70	22454	0.329986	0.31078
'OSTN'	0.698509	1.41053	0.202928	8.54423	3	6967	4	22520	0.0430416	0.0177588
'NPHP1'	0.698521	1.12857	0.473385	2.48719	10	6960	32	22492	0.143472	0.142071
'FBXO4'	0.698537	1.09852	0.635903	1.84282	23	6947	67	22457	0.329986	0.29746
'SCN4A'	0.698627	0.929986	0.670461	1.27418	57	6913	231	22293	0.817791	1.02557
'AHCY'	0.698717	0.908787	0.598726	1.352	36	6934	127	22397	0.516499	0.563843
'SLK'	0.698822	1.08699	0.729364	1.5973	42	6928	109	22415	0.602582	0.483928
'NSMF'	0.698875	0.904037	0.595604	1.34476	36	6934	132	22392	0.516499	0.586042
'WDR88'	0.698925	1.13476	0.479093	2.47789	10	6960	33	22491	0.143472	0.14651
'EDN1'	0.698991	0.878631	0.494131	1.50446	20	6950	67	22457	0.286944	0.29746
'KMT2C'	0.699096	0.966796	0.826509	1.12815	244	6726	872	21652	3.50072	3.87143
'MYADM'	0.699224	0.874806	0.492127	1.49679	20	6950	70	22454	0.286944	0.31078
'SOD2'	0.69927	0.820938	0.316403	1.89767	8	6962	34	22490	0.114778	0.15095
'CXCR5'	0.699283	0.917178	0.604443	1.36384	36	6934	129	22395	0.516499	0.572722
'MTOR'	0.699435	1.04137	0.83304	1.29565	125	6845	362	22162	1.7934	1.60717
'PRICKLE2'	0.699585	0.917131	0.604599	1.36309	36	6934	138	22386	0.516499	0.61268
'DEGS1'	0.699795	1.40756	0.2155	6.98196	3	6967	7	22517	0.0430416	0.031078
'FAM186B'	0.699894	0.79122	0.306368	1.81521	8	6962	38	22486	0.114778	0.168709
'METTL5'	0.700018	1.39755	0.20405	8.03936	3	6967	5	22519	0.0430416	0.0221985
'ERCC1'	0.700122	1.09518	0.63549	1.83178	23	6947	66	22458	0.329986	0.293021
'GAPVD1'	0.700129	0.944776	0.723256	1.22458	85	6885	288	22236	1.21951	1.27864
'GABRQ'	0.700133	0.778707	0.301733	1.7873	8	6962	34	22490	0.114778	0.15095
'AKAP2'	0.700147	0.382368	0.00856566	2.77077	1	6969	13	22511	0.0143472	0.0577162
'PTPRE'	0.700185	1.07262	0.719432	1.57413	41	6929	124	22400	0.588235	0.550524
'GALNTL6'	0.700187	1.09486	0.635322	1.83128	23	6947	67	22457	0.329986	0.29746
'GMPR2'	0.70022	1.08125	0.726539	1.58584	42	6928	120	22404	0.602582	0.532765
'ECI1'	0.700311	0.783587	0.303663	1.79595	8	6962	35	22489	0.114778	0.15539
'GPBP1'	0.70044	1.42258	0.227009	6.36473	3	6967	10	22514	0.0430416	0.0443971
'KLLN'	0.700476	1.09592	0.63666	1.82967	23	6947	76	22448	0.329986	0.337418
'HAND1'	0.7005	0.411613	0.0093281	2.89865	1	6969	16	22508	0.0143472	0.0710353
'PRG4'	0.700543	1.06993	0.717517	1.57041	41	6929	128	22396	0.588235	0.568283
'GDE1'	0.700553	0.886765	0.502307	1.51501	21	6949	60	22464	0.301291	0.266383
'PCBD2'	0.70062	0.818471	0.316703	1.88148	8	6962	32	22492	0.114778	0.142071
'WNT5B'	0.700657	1.11356	0.650267	1.84529	23	6947	90	22434	0.329986	0.399574
'PKP3'	0.700662	1.09262	0.634245	1.8255	23	6947	81	22443	0.329986	0.359616
'CBS'	0.700694	1.11226	0.649359	1.85442	24	6946	70	22454	0.344333	0.31078
'C19orf70'	0.700842	0.797034	0.309254	1.82347	8	6962	35	22489	0.114778	0.15539
'SPATC1'	0.700857	0.788092	0.316261	1.80525	9	6961	23	22501	0.129125	0.102113
'FUZ'	0.700889	1.08546	0.730442	1.58668	41	6929	130	22394	0.588235	0.577162
'CTSC'	0.700999	0.913133	0.604123	1.35396	37	6933	134	22390	0.530846	0.594921
'RHBDF2'	0.701033	0.912862	0.604946	1.35364	38	6932	112	22412	0.545194	0.497247
'FOXD4L1'	0.701114	1.39705	0.209481	7.56066	3	6967	5	22519	0.0430416	0.0221985
'NAE1'	0.701132	0.916447	0.606337	1.35884	37	6933	128	22396	0.530846	0.568283
'GPT'	0.701136	1.14692	0.490563	2.54234	11	6959	23	22501	0.157819	0.102113
'OR1C1'	0.701267	1.38229	0.19876	8.38126	3	6967	4	22520	0.0430416	0.0177588
'PLEKHJ1'	0.701558	1.38031	0.204149	7.50692	3	6967	6	22518	0.0430416	0.0266383
'GPR34'	0.701634	0.813471	0.315539	1.85962	8	6962	39	22485	0.114778	0.173149
'CASP9'	0.701696	1.19926	0.524544	2.56364	11	6959	30	22494	0.157819	0.133191
'AKAP10'	0.701876	0.793149	0.308449	1.80796	8	6962	40	22484	0.114778	0.177588
'GDPD4'	0.701911	1.12346	0.476333	2.43921	10	6960	32	22492	0.143472	0.142071
'STK16'	0.701966	1.39082	0.215468	6.78042	3	6967	7	22517	0.0430416	0.031078
'EDDM3B'	0.701969	0.785145	0.305209	1.78927	8	6962	40	22484	0.114778	0.177588
'CDK20'	0.702012	0.870474	0.494438	1.48147	21	6949	63	22461	0.301291	0.279702
'FAM13A'	0.702129	1.06225	0.776984	1.43733	64	6906	230	22294	0.918221	1.02113
'COQ9'	0.702158	1.4017	0.220551	6.64591	3	6967	7	22517	0.0430416	0.031078
'TRIM32'	0.702249	0.914505	0.60596	1.35352	37	6933	133	22391	0.530846	0.590481
'SAMHD1'	0.702361	1.0851	0.73184	1.5867	43	6927	114	22410	0.61693	0.506127
'GAK'	0.702375	0.941312	0.722172	1.21757	86	6884	300	22224	1.23386	1.33191
'FBXO42'	0.702448	1.09358	0.637629	1.81678	23	6947	80	22444	0.329986	0.355177
'MTA1'	0.702525	0.864392	0.488505	1.46984	20	6950	83	22441	0.286944	0.368496
'MANEAL'	0.702592	1.09604	0.639813	1.8185	23	6947	79	22445	0.329986	0.350737
'C20orf144'	0.702608	1.12395	0.477924	2.43418	10	6960	31	22493	0.143472	0.137631
'NPFFR1'	0.702615	0.91958	0.608455	1.3607	36	6934	147	22377	0.516499	0.652637
'ESRP2'	0.702621	0.87221	0.493255	1.48198	20	6950	77	22447	0.286944	0.341858
'UBTD1'	0.702719	1.17011	0.509784	2.51441	11	6959	33	22491	0.157819	0.14651
'ID4'	0.702758	0.823273	0.31971	1.8799	8	6962	37	22487	0.114778	0.164269
'ZSCAN20'	0.702786	1.05895	0.774803	1.43432	66	6904	177	22347	0.946915	0.785828
'HSDL2'	0.702931	1.11535	0.65463	1.84603	24	6946	79	22445	0.344333	0.350737
'ZNF414'	0.702968	0.883955	0.499998	1.50129	20	6950	85	22439	0.286944	0.377375
'SLFN11'	0.703072	0.865864	0.48988	1.47061	20	6950	81	22443	0.286944	0.359616
'SERPINB1'	0.703176	0.90995	0.604576	1.34494	38	6932	122	22402	0.545194	0.541644
'LUC7L3'	0.703182	1.3857	0.220107	6.29133	3	6967	9	22515	0.0430416	0.0399574
'CD14'	0.703205	0.871592	0.493319	1.47918	20	6950	82	22442	0.286944	0.364056
'MGLL'	0.703359	1.14446	0.493715	2.49728	11	6959	27	22497	0.157819	0.119872
'EPHA3'	0.703404	1.06942	0.720367	1.56137	41	6929	135	22389	0.588235	0.599361
'OR2B2'	0.70346	1.36827	0.207892	7.0001	3	6967	6	22518	0.0430416	0.0266383
'MARCO'	0.703564	1.13365	0.485557	2.50925	11	6959	22	22502	0.157819	0.0976736
'SLC1A7'	0.703576	0.913436	0.607175	1.34923	38	6932	125	22399	0.545194	0.554964
'OR4C15'	0.703585	1.44637	0.243661	5.91168	3	6967	11	22513	0.0430416	0.0488368
'SHANK1'	0.703633	0.946844	0.727381	1.22324	87	6883	293	22231	1.24821	1.30083
'ADAT3'	0.703767	1.13189	0.486458	2.41391	10	6960	34	22490	0.143472	0.15095
'NEU3'	0.70382	1.1532	0.500966	2.48795	11	6959	32	22492	0.157819	0.142071
'ZNF530'	0.703938	0.869623	0.495354	1.4744	21	6949	64	22460	0.301291	0.284141
'SLC17A6'	0.703939	1.10353	0.647537	1.82756	24	6946	77	22447	0.344333	0.341858
'NUS1'	0.704341	1.39083	0.225908	6.08527	3	6967	9	22515	0.0430416	0.0399574
'RALGAPA2'	0.704345	1.03553	0.85544	1.24913	169	6801	516	22008	2.42468	2.29089
'TRIM27'	0.704359	1.14106	0.493007	2.48928	11	6959	24	22500	0.157819	0.106553
'SLC39A8'	0.704372	1.08009	0.730242	1.57465	43	6927	121	22403	0.61693	0.537205
'PAX1'	0.704429	0.892733	0.508418	1.51379	21	6949	66	22458	0.301291	0.293021
'ZNF273'	0.704718	1.14443	0.496498	2.47672	11	6959	30	22494	0.157819	0.133191
'HSD17B12'	0.704787	1.15095	0.501019	2.48156	11	6959	27	22497	0.157819	0.119872
'SOCS7'	0.704826	1.09507	0.64221	1.8158	24	6946	69	22455	0.344333	0.30634
'TUBGCP4'	0.704839	1.07617	0.727647	1.56611	42	6928	138	22386	0.602582	0.61268
'EID2B'	0.70484	0.473367	0.0110052	3.23018	1	6969	13	22511	0.0143472	0.0577162
'GPR160'	0.70485	0.807469	0.326267	1.82397	9	6961	31	22493	0.129125	0.137631
'ABCC2'	0.704899	1.04584	0.808945	1.34314	94	6876	305	22219	1.34864	1.35411
'OR4F15'	0.704987	0.497894	0.0115127	3.4411	1	6969	13	22511	0.0143472	0.0577162
'TRMT1L'	0.705172	0.911827	0.607284	1.34368	38	6932	130	22394	0.545194	0.577162
'LAMB1'	0.705178	1.05572	0.774235	1.42428	64	6906	236	22288	0.918221	1.04777
'NRG2'	0.705199	1.05959	0.777612	1.43011	66	6904	199	22325	0.946915	0.883502
'FAM134C'	0.705225	0.906896	0.603889	1.33664	38	6932	134	22390	0.545194	0.594921
'TTC22'	0.705229	0.771425	0.301757	1.74537	8	6962	37	22487	0.114778	0.164269
'SND1'	0.70528	1.11574	0.658029	1.8455	25	6945	66	22458	0.35868	0.293021
'LRRC14'	0.705284	0.90898	0.605394	1.33939	38	6932	136	22388	0.545194	0.6038
'KCNC4'	0.705294	0.914242	0.609861	1.34712	39	6931	119	22405	0.559541	0.528325
'CHID1'	0.705372	1.07188	0.724712	1.56017	42	6928	137	22387	0.602582	0.60824
'YAP1'	0.705407	1.08843	0.63764	1.80701	24	6946	68	22456	0.344333	0.3019
'AP5Z1'	0.70547	1.0524	0.815133	1.34977	95	6875	312	22212	1.36298	1.38519
'AURKB'	0.705476	0.789592	0.319576	1.78086	9	6961	27	22497	0.129125	0.119872
'INSRR'	0.705528	0.945549	0.7281	1.21937	90	6880	282	22242	1.29125	1.252
'TIMM21'	0.705554	0.874051	0.499235	1.47668	21	6949	71	22453	0.301291	0.315219
'LIG1'	0.705678	0.918311	0.61187	1.35248	38	6932	138	22386	0.545194	0.61268
'MAP1A'	0.705698	1.04633	0.810045	1.34281	95	6875	296	22228	1.36298	1.31415
'FPGS'	0.705778	1.0958	0.644189	1.8109	24	6946	75	22449	0.344333	0.332978
'CLCA4'	0.705818	1.07723	0.729601	1.56711	43	6927	129	22395	0.61693	0.572722
'TSHR'	0.706122	0.933245	0.679437	1.26768	61	6909	223	22301	0.875179	0.990055
'LAG3'	0.706126	1.10929	0.654766	1.83218	25	6945	70	22454	0.35868	0.31078
'WNT3'	0.706133	1.17887	0.521305	2.47869	11	6959	34	22490	0.157819	0.15095
'TNFSF12'	0.706293	1.11229	0.657097	1.8349	25	6945	73	22451	0.35868	0.324099
'KIFAP3'	0.706424	0.88304	0.504894	1.48906	21	6949	76	22448	0.301291	0.337418
'OR5B2'	0.7065	1.34393	0.207939	6.53635	3	6967	8	22516	0.0430416	0.0355177
'TIMM10B'	0.706547	1.39487	0.234548	5.70933	3	6967	11	22513	0.0430416	0.0488368
'LMAN2'	0.706681	0.878924	0.502792	1.48115	21	6949	81	22443	0.301291	0.359616
'MLX'	0.70672	1.11099	0.6567	1.82312	24	6946	80	22444	0.344333	0.355177
'TNFRSF17'	0.706797	1.35177	0.217708	5.93723	3	6967	10	22514	0.0430416	0.0443971
'C5'	0.706963	0.920933	0.614408	1.35391	38	6932	151	22373	0.545194	0.670396
'TMEM115'	0.707047	1.10807	0.655172	1.8259	25	6945	72	22452	0.35868	0.319659
'TMEM177'	0.707126	1.343	0.209375	6.47848	3	6967	7	22517	0.0430416	0.031078
'KAT2B'	0.707146	0.888031	0.508155	1.49576	21	6949	80	22444	0.301291	0.355177
'IMPA2'	0.707287	1.37266	0.224499	6.05245	3	6967	8	22516	0.0430416	0.0355177
'ZNF660'	0.707475	1.3274	0.204104	6.45125	3	6967	8	22516	0.0430416	0.0355177
'PCYT1B'	0.707546	1.33234	0.20379	6.6683	3	6967	7	22517	0.0430416	0.031078
'CACHD1'	0.707603	0.875633	0.501591	1.47294	21	6949	84	22440	0.301291	0.372936
'PAXIP1'	0.707633	1.07183	0.727245	1.55571	43	6927	137	22387	0.61693	0.60824
'AIRE'	0.707712	1.36271	0.22353	5.87951	3	6967	10	22514	0.0430416	0.0443971
'RGS9'	0.707831	1.08452	0.637917	1.79053	24	6946	80	22444	0.344333	0.355177
'NUP133'	0.707936	0.921187	0.615388	1.35234	38	6932	150	22374	0.545194	0.665956
'MEIS1'	0.707965	0.829919	0.336598	1.86189	9	6961	34	22490	0.129125	0.15095
'HCAR1'	0.708243	0.922637	0.616522	1.35403	38	6932	146	22378	0.545194	0.648197
'SMC1B'	0.708332	1.12443	0.488862	2.42561	11	6959	30	22494	0.157819	0.133191
'GJA9'	0.708393	1.19066	0.531432	2.53577	12	6958	27	22497	0.172166	0.119872
'NTHL1'	0.708411	0.871694	0.499849	1.4644	21	6949	81	22443	0.301291	0.359616
'PARP8'	0.708529	1.10757	0.656858	1.80829	24	6946	100	22424	0.344333	0.443971
'FAM71F1'	0.708552	1.31796	0.199198	6.69521	3	6967	9	22515	0.0430416	0.0399574
'RDH14'	0.708665	1.41036	0.241776	5.71912	3	6967	10	22514	0.0430416	0.0443971
'FAM193A'	0.708736	0.950101	0.73381	1.22168	92	6878	297	22227	1.31994	1.31859
'GTF2H4'	0.708754	1.09853	0.650538	1.79762	24	6946	89	22435	0.344333	0.395134
'SASH3'	0.708764	0.807571	0.328901	1.79979	9	6961	35	22489	0.129125	0.15539
'PILRA'	0.708821	0.878245	0.504151	1.4737	21	6949	80	22444	0.301291	0.355177
'CSPP1'	0.708854	1.04213	0.84026	1.28662	133	6837	416	22108	1.90818	1.84692
'NFKBIA'	0.708943	0.892815	0.51456	1.4992	22	6948	76	22448	0.315638	0.337418
'ASIC4'	0.709075	0.923588	0.619414	1.35406	40	6930	124	22400	0.573888	0.550524
'C12orf60'	0.709134	1.31986	0.202047	6.70073	3	6967	6	22518	0.0430416	0.0266383
'ARF4'	0.709134	1.31986	0.202047	6.70073	3	6967	6	22518	0.0430416	0.0266383
'PCDHB5'	0.709161	0.895839	0.513869	1.50409	21	6949	84	22440	0.301291	0.372936
'GIPC3'	0.709214	1.1425	0.504032	2.41294	11	6959	33	22491	0.157819	0.14651
'AEBP2'	0.709393	1.17095	0.522388	2.43747	11	6959	33	22491	0.157819	0.14651
'RPAP1'	0.70947	0.831741	0.338389	1.85667	9	6961	38	22486	0.129125	0.168709
'ARSJ'	0.709497	0.880043	0.505632	1.47449	21	6949	87	22437	0.301291	0.386255
'CDADC1'	0.709514	1.1554	0.513344	2.41341	11	6959	36	22488	0.157819	0.15983
'PDXK'	0.709579	0.888412	0.51045	1.48884	21	6949	79	22445	0.301291	0.350737
'MEGF10'	0.709651	1.05109	0.817288	1.34291	97	6873	333	22191	1.39168	1.47842
'WEE2'	0.709685	1.07575	0.732731	1.55631	44	6926	134	22390	0.631277	0.594921
'HNMT'	0.709789	1.16338	0.518056	2.48722	12	6958	26	22498	0.172166	0.115432
'FAM110C'	0.709892	0.887251	0.510028	1.48571	21	6949	81	22443	0.301291	0.359616
'LRRC49'	0.710097	0.889147	0.513681	1.48889	22	6948	70	22454	0.315638	0.31078
'CADPS'	0.710345	1.05663	0.779888	1.41815	68	6902	215	22309	0.97561	0.954537
'AKNAD1'	0.710387	0.944959	0.730894	1.21305	92	6878	327	22197	1.31994	1.45178
'PTTG1IP'	0.710398	0.818733	0.334501	1.81706	9	6961	33	22491	0.129125	0.14651
'GJC2'	0.710406	1.10206	0.655457	1.80278	25	6945	72	22452	0.35868	0.319659
'KLF5'	0.710517	1.10937	0.660869	1.81859	26	6944	70	22454	0.373027	0.31078
'ATP6V1G2'	0.710575	0.811214	0.331699	1.79758	9	6961	37	22487	0.129125	0.164269
'WDR86'	0.710595	1.05338	0.777266	1.4144	68	6902	200	22324	0.97561	0.887942
'CSMD2'	0.710645	0.944957	0.730898	1.21274	91	6879	331	22193	1.3056	1.46954
'ZNF592'	0.710914	0.951297	0.73604	1.2207	92	6878	333	22191	1.31994	1.47842
'APLNR'	0.710962	0.912838	0.613852	1.33402	40	6930	136	22388	0.573888	0.6038
'FBXW8'	0.711036	0.912506	0.612824	1.33324	39	6931	154	22370	0.559541	0.683715
'VGF'	0.711066	0.922761	0.619657	1.34839	39	6931	148	22376	0.559541	0.657077
'ZNF510'	0.711127	0.823866	0.336918	1.82492	9	6961	37	22487	0.129125	0.164269
'CBFA2T3'	0.711278	0.803998	0.329393	1.77783	9	6961	33	22491	0.129125	0.14651
'GABARAPL1'	0.711451	1.31045	0.208342	6.0998	3	6967	7	22517	0.0430416	0.031078
'CHAC1'	0.711484	1.29921	0.197558	6.6681	3	6967	7	22517	0.0430416	0.031078
'KIF3A'	0.711537	0.890946	0.515732	1.48745	22	6948	78	22446	0.315638	0.346297
'GEMIN4'	0.711597	1.12328	0.494688	2.37753	11	6959	32	22492	0.157819	0.142071
'RHOD'	0.711605	1.30003	0.20006	6.52781	3	6967	6	22518	0.0430416	0.0266383
'PIAS3'	0.711675	1.16745	0.524184	2.46361	12	6958	30	22494	0.172166	0.133191
'SLCO1B3'	0.711843	1.06658	0.727628	1.54204	45	6925	129	22395	0.645624	0.572722
'HCRT'	0.711847	1.36619	0.233766	5.5939	3	6967	9	22515	0.0430416	0.0399574
'CSMD1'	0.711912	1.02811	0.886907	1.18937	280	6690	903	21621	4.01722	4.00906
'SYVN1'	0.712019	0.921505	0.620403	1.3446	40	6930	136	22388	0.573888	0.6038
'FAM71D'	0.712052	1.08824	0.647153	1.78002	25	6945	77	22447	0.35868	0.341858
'IGSF22'	0.712144	1.07003	0.730806	1.54076	43	6927	161	22363	0.61693	0.714793
'H2AFY'	0.712205	1.15383	0.51659	2.44717	12	6958	29	22495	0.172166	0.128752
'DLEC1'	0.712291	0.875733	0.507602	1.45984	22	6948	77	22447	0.315638	0.341858
'SPON2'	0.712357	1.13472	0.504753	2.36715	11	6959	38	22486	0.157819	0.168709
'CPS1'	0.712407	0.94071	0.690117	1.26893	64	6906	213	22311	0.918221	0.945658
'MARCH3'	0.712442	0.875504	0.507541	1.45901	22	6948	81	22443	0.315638	0.359616
'MED4'	0.712504	1.29303	0.189162	7.65248	3	6967	4	22520	0.0430416	0.0177588
'ARSH'	0.712516	1.28967	0.202274	5.99222	3	6967	10	22514	0.0430416	0.0443971
'SHPRH'	0.712653	0.947759	0.734816	1.21402	94	6876	320	22204	1.34864	1.42071
'UCP3'	0.712688	1.116	0.491244	2.36356	11	6959	35	22489	0.157819	0.15539
'FRMD6'	0.712948	1.06967	0.731476	1.54221	45	6925	129	22395	0.645624	0.572722
'EPS15L1'	0.712961	1.05266	0.778888	1.41022	70	6900	203	22321	1.0043	0.901261
'SLC6A11'	0.713265	1.07698	0.737658	1.55154	46	6924	131	22393	0.659971	0.581602
'DLG1'	0.713267	0.889369	0.516323	1.47923	22	6948	87	22437	0.315638	0.386255
'HSPB1'	0.71328	1.1085	0.664031	1.80408	26	6944	76	22448	0.373027	0.337418
'FUBP1'	0.713344	0.792166	0.325587	1.74165	9	6961	40	22484	0.129125	0.177588
'KCNA6'	0.71336	0.886284	0.514621	1.4736	22	6948	85	22439	0.315638	0.377375
'ESCO2'	0.713363	0.791381	0.325419	1.74058	9	6961	36	22488	0.129125	0.15983
'CKLF-CMTM1'	0.713385	1.11695	0.493429	2.3531	11	6959	33	22491	0.157819	0.14651
'PAK2'	0.713493	0.809409	0.333033	1.77614	9	6961	39	22485	0.129125	0.173149
'PGGT1B'	0.713527	0.821155	0.337728	1.80311	9	6961	39	22485	0.129125	0.173149
'ALMS1'	0.713577	1.03083	0.87532	1.21087	229	6741	742	21782	3.28551	3.29426
'OR5H14'	0.713603	1.28908	0.20382	6.02311	3	6967	8	22516	0.0430416	0.0355177
'CELF1'	0.713619	0.834832	0.342709	1.83763	9	6961	40	22484	0.129125	0.177588
'WNT2'	0.71366	1.08697	0.648422	1.77072	25	6945	82	22442	0.35868	0.364056
'BSPH1'	0.713715	1.12788	0.502602	2.34377	11	6959	44	22480	0.157819	0.195347
'GCDH'	0.713811	0.92261	0.623292	1.34277	41	6929	140	22384	0.588235	0.621559
'EPB41L3'	0.713851	0.793807	0.326705	1.7422	9	6961	39	22485	0.129125	0.173149
'FSIP2'	0.713879	1.02172	0.913224	1.14188	499	6471	1571	20953	7.15925	6.97478
'PQLC3'	0.713966	1.28506	0.209684	5.43507	3	6967	13	22511	0.0430416	0.0577162
'ZFYVE26'	0.713966	1.03081	0.875499	1.21045	227	6743	772	21752	3.25681	3.42746
'ZNF727'	0.714114	1.10472	0.662541	1.79511	26	6944	78	22446	0.373027	0.346297
'UBAP2L'	0.714161	1.06615	0.729915	1.53696	46	6924	126	22398	0.659971	0.559403
'DDX47'	0.71437	1.08985	0.651761	1.77795	26	6944	71	22453	0.373027	0.315219
'FSTL4'	0.714379	1.28333	0.202174	6.07945	3	6967	8	22516	0.0430416	0.0355177
'NOMO2'	0.714379	1.28333	0.202174	6.07945	3	6967	8	22516	0.0430416	0.0355177
'TMEM18'	0.714423	1.14724	0.51667	2.40942	12	6958	32	22492	0.172166	0.142071
'ECEL1'	0.714482	0.936116	0.688574	1.25954	65	6905	221	22303	0.932568	0.981176
'AUNIP'	0.71451	0.809376	0.333761	1.77024	9	6961	41	22483	0.129125	0.182028
'DPF2'	0.714514	0.793947	0.327337	1.73942	9	6961	38	22486	0.129125	0.168709
'RAB17'	0.714573	1.2893	0.211747	5.47157	3	6967	12	22512	0.0430416	0.0532765
'MCU'	0.714612	1.11444	0.494033	2.33388	11	6959	39	22485	0.157819	0.173149
'CORIN'	0.714625	0.934711	0.687931	1.25754	66	6904	218	22306	0.946915	0.967857
'ATG13'	0.714658	0.836559	0.344213	1.8356	9	6961	41	22483	0.129125	0.182028
'OFD1'	0.714761	0.924403	0.625112	1.34357	41	6929	152	22372	0.588235	0.674836
'TNFRSF8'	0.714779	0.890404	0.518227	1.47654	22	6948	78	22446	0.315638	0.346297
'MPHOSPH6'	0.714792	1.27652	0.193721	6.76576	3	6967	5	22519	0.0430416	0.0221985
'HMGCL'	0.714829	0.885524	0.515419	1.46795	22	6948	84	22440	0.315638	0.372936
'FOXR1'	0.714917	1.12213	0.499303	2.40417	12	6958	28	22496	0.172166	0.124312
'ZNF607'	0.714956	1.06992	0.733922	1.53661	45	6925	145	22379	0.645624	0.643758
'TAB3'	0.715005	0.900536	0.525912	1.4946	23	6947	77	22447	0.329986	0.341858
'C2orf71'	0.715062	0.816821	0.337296	1.78407	9	6961	37	22487	0.129125	0.164269
'ZNF677'	0.715071	0.836721	0.34469	1.83373	9	6961	37	22487	0.129125	0.164269
'E2F1'	0.715157	1.26663	0.194696	6.17147	3	6967	10	22514	0.0430416	0.0443971
'LRRC8A'	0.71524	0.896533	0.521788	1.4859	22	6948	89	22435	0.315638	0.395134
'GPR78'	0.715281	1.05572	0.783659	1.409	70	6900	234	22290	1.0043	1.03889
'CDK9'	0.715343	0.829018	0.342138	1.81161	9	6961	40	22484	0.129125	0.177588
'CHADL'	0.715433	0.927207	0.626678	1.34657	40	6930	153	22371	0.573888	0.679275
'LUZP6'	0.715464	1.27816	0.209638	5.40887	3	6967	12	22512	0.0430416	0.0532765
'CHD2'	0.715641	0.938474	0.691088	1.261	65	6905	242	22282	0.932568	1.07441
'MCM10'	0.715702	0.801987	0.331592	1.74851	9	6961	39	22485	0.129125	0.173149
'OR1E1'	0.715757	0.830969	0.343086	1.81364	9	6961	42	22482	0.129125	0.186468
'LCN6'	0.715782	1.26139	0.192144	6.32549	3	6967	8	22516	0.0430416	0.0355177
'LSM7'	0.715972	1.27757	0.20743	5.63447	3	6967	10	22514	0.0430416	0.0443971
'LDHD'	0.716182	0.9268	0.627754	1.34445	41	6929	155	22369	0.588235	0.688155
'GRASP'	0.716182	0.83206	0.344157	1.81486	9	6961	36	22488	0.129125	0.15983
'CAPN13'	0.71619	1.15065	0.522361	2.38754	12	6958	35	22489	0.172166	0.15539
'ZCCHC4'	0.716269	1.14683	0.520029	2.38282	12	6958	35	22489	0.172166	0.15539
'CSTB'	0.716313	1.14737	0.52045	2.38321	12	6958	35	22489	0.172166	0.15539
'PINK1'	0.716347	0.898063	0.523612	1.48529	22	6948	93	22431	0.315638	0.412893
'CYP4B1'	0.716417	1.15584	0.525753	2.39701	12	6958	30	22494	0.172166	0.133191
'SH3RF1'	0.716535	0.823993	0.340921	1.7908	9	6961	50	22474	0.129125	0.221985
'PRSS42'	0.716542	1.09871	0.661562	1.77636	26	6944	81	22443	0.373027	0.359616
'OR2B6'	0.716625	0.790712	0.327153	1.72167	9	6961	42	22482	0.129125	0.186468
'TXN2'	0.716629	0.791772	0.327656	1.72358	9	6961	46	22478	0.129125	0.204227
'NLRP1'	0.716784	0.901281	0.527839	1.49026	23	6947	81	22443	0.329986	0.359616
'PIK3CB'	0.716817	0.915116	0.621219	1.32615	42	6928	137	22387	0.602582	0.60824
'PCGF1'	0.716957	1.26126	0.198244	5.99408	3	6967	8	22516	0.0430416	0.0355177
'SENP6'	0.716966	0.934912	0.689978	1.25453	67	6903	213	22311	0.961263	0.945658
'SIRPG'	0.717084	1.12767	0.508259	2.36418	12	6958	35	22489	0.172166	0.15539
'ATF7IP2'	0.717093	1.26266	0.200951	5.82316	3	6967	8	22516	0.0430416	0.0355177
'R3HDM1'	0.717109	1.04712	0.819832	1.33024	106	6864	278	22246	1.5208	1.23424
'WIF1'	0.717199	1.1499	0.523888	2.37043	12	6958	38	22486	0.172166	0.168709
'ALG13'	0.717398	1.14488	0.520828	2.36903	12	6958	34	22490	0.172166	0.15095
'DNAH12'	0.717398	1.07152	0.73796	1.53537	47	6923	139	22385	0.674319	0.61712
'THRB'	0.717484	0.898789	0.527218	1.48339	23	6947	80	22444	0.329986	0.355177
'BLZF1'	0.717503	0.894001	0.524606	1.47467	23	6947	85	22439	0.329986	0.377375
'BAG3'	0.717526	1.25298	0.194014	6.15887	3	6967	7	22517	0.0430416	0.031078
'SCN10A'	0.717528	0.956436	0.773732	1.17702	136	6834	438	22086	1.95122	1.94459
'NCBP2'	0.717608	1.25349	0.196891	5.91347	3	6967	8	22516	0.0430416	0.0355177
'OR1J1'	0.717693	0.638262	0.0614893	3.74561	2	6968	6	22518	0.0286944	0.0266383
'KREMEN2'	0.717714	0.797723	0.331266	1.7299	9	6961	36	22488	0.129125	0.15983
'AGA'	0.717741	1.25004	0.19188	6.29769	3	6967	6	22518	0.0430416	0.0266383
'CDC42EP5'	0.717818	1.32566	0.233135	5.19119	3	6967	10	22514	0.0430416	0.0443971
'GPRC5C'	0.717985	1.27064	0.209229	5.5428	3	6967	8	22516	0.0430416	0.0355177
'FCF1'	0.718135	0.558761	0.0550712	3.12904	2	6968	6	22518	0.0286944	0.0266383
'SDR16C5'	0.718244	1.08536	0.6537	1.7542	26	6944	86	22438	0.373027	0.381815
'ACSS3'	0.71835	1.06637	0.734814	1.52496	46	6924	158	22366	0.659971	0.701474
'FAM20B'	0.718366	1.09909	0.664335	1.76794	26	6944	94	22430	0.373027	0.417333
'PAQR3'	0.71847	1.08132	0.650699	1.74975	26	6944	84	22440	0.373027	0.372936
'USP16'	0.718581	0.900534	0.529072	1.48313	23	6947	83	22441	0.329986	0.368496
'TMEM27'	0.718668	1.13229	0.514638	2.34653	12	6958	34	22490	0.172166	0.15095
'HOXD10'	0.718731	1.1043	0.668584	1.78007	27	6943	84	22440	0.387374	0.372936
'DOCK6'	0.718753	0.93597	0.691967	1.25333	67	6903	236	22288	0.961263	1.04777
'MT4'	0.718821	0.611667	0.059745	3.44825	2	6968	7	22517	0.0286944	0.031078
'THUMPD2'	0.719023	0.886325	0.523519	1.45768	24	6946	74	22450	0.344333	0.328538
'PGM2'	0.719031	0.832698	0.355347	1.79855	10	6960	32	22492	0.143472	0.142071
'KERA'	0.719116	1.24803	0.194308	6.19168	3	6967	6	22518	0.0430416	0.0266383
'RNF213'	0.719226	1.08463	0.65456	1.75551	27	6943	76	22448	0.387374	0.337418
'MMP7'	0.719238	1.28167	0.220568	5.10621	3	6967	11	22513	0.0430416	0.0488368
'HNRNPH1'	0.719274	1.2451	0.196312	5.90791	3	6967	7	22517	0.0430416	0.031078
'TNK1'	0.719466	1.1692	0.539211	2.42494	13	6957	28	22496	0.186514	0.124312
'MRPS10'	0.719511	1.11939	0.506762	2.33463	12	6958	32	22492	0.172166	0.142071
'HSD11B1'	0.71954	1.1339	0.517644	2.33156	12	6958	40	22484	0.172166	0.177588
'EHD2'	0.719547	1.09533	0.663275	1.76556	27	6943	74	22450	0.387374	0.328538
'MRPL18'	0.719577	0.636194	0.0617556	3.64796	2	6968	7	22517	0.0286944	0.031078
'CTSV'	0.719645	0.900684	0.527869	1.47971	22	6948	98	22426	0.315638	0.435091
'DCUN1D2'	0.719716	1.10939	0.500332	2.26773	11	6959	47	22477	0.157819	0.208666
'TLR8'	0.719723	1.26596	0.215461	5.10443	3	6967	11	22513	0.0430416	0.0488368
'PEX7'	0.719854	1.10783	0.672532	1.78687	28	6942	68	22456	0.401722	0.3019
'PPP1R7'	0.71987	1.14537	0.52589	2.3369	12	6958	43	22481	0.172166	0.190907
'CGB5'	0.71988	1.23542	0.188102	6.35699	3	6967	6	22518	0.0430416	0.0266383
'KCNQ1'	0.719939	1.06072	0.731783	1.51676	47	6923	139	22385	0.674319	0.61712
'SNX16'	0.720032	0.824813	0.353012	1.77372	10	6960	36	22488	0.143472	0.15983
'DAPK1'	0.720034	0.937626	0.694079	1.25363	67	6903	245	22279	0.961263	1.08773
'PLEKHH2'	0.720034	0.954657	0.745591	1.21464	100	6870	328	22196	1.43472	1.45622
'MCCC1'	0.720066	0.886994	0.524681	1.45565	24	6946	76	22448	0.344333	0.337418
'MED18'	0.720068	1.15453	0.531913	2.34633	12	6958	38	22486	0.172166	0.168709
'OR10Z1'	0.720222	1.26627	0.216237	5.10004	3	6967	11	22513	0.0430416	0.0488368
'SIGIRR'	0.720279	0.832548	0.356353	1.79074	10	6960	31	22493	0.143472	0.137631
'PRAMEF1'	0.720343	0.619591	0.0606723	3.46135	2	6968	8	22516	0.0286944	0.0355177
'CD68'	0.720352	1.14823	0.5286	2.33433	12	6958	40	22484	0.172166	0.177588
'PYGO2'	0.720391	0.903577	0.532234	1.48305	23	6947	89	22435	0.329986	0.395134
'HRH3'	0.720415	1.09579	0.664831	1.76158	27	6943	85	22439	0.387374	0.377375
'HIST1H2BA'	0.720465	0.845372	0.361246	1.82205	10	6960	32	22492	0.143472	0.142071
'ZNF674'	0.720536	1.24374	0.204314	5.37199	3	6967	9	22515	0.0430416	0.0399574
'FLT4'	0.72057	0.922171	0.628887	1.32872	42	6928	176	22348	0.602582	0.781389
'LIN7C'	0.72067	1.22832	0.188618	6.10416	3	6967	7	22517	0.0430416	0.031078
'KYNU'	0.720761	1.06744	0.738424	1.5232	48	6922	137	22387	0.688666	0.60824
'ADRA1B'	0.720766	1.10118	0.66915	1.76689	27	6943	79	22445	0.387374	0.350737
'MON1A'	0.720789	1.06528	0.736641	1.51889	47	6923	152	22372	0.674319	0.674836
'SLC25A17'	0.720798	1.13792	0.522719	2.32002	12	6958	41	22483	0.172166	0.182028
'WNT10A'	0.720953	1.23031	0.186322	6.54066	3	6967	5	22519	0.0430416	0.0221985
'HOXD3'	0.720958	0.636221	0.0620891	3.6034	2	6968	7	22517	0.0286944	0.031078
'THAP9'	0.721033	0.819557	0.351441	1.7561	10	6960	35	22489	0.143472	0.15539
'PXK'	0.721069	0.82457	0.353758	1.76736	10	6960	33	22491	0.143472	0.14651
'KRTAP13-2'	0.721099	1.23099	0.197182	5.54041	3	6967	9	22515	0.0430416	0.0399574
'SLC10A3'	0.721118	1.07979	0.653297	1.74189	27	6943	78	22446	0.387374	0.346297
'CD34'	0.72136	1.22942	0.196223	5.59538	3	6967	9	22515	0.0430416	0.0399574
'C6orf89'	0.721443	1.10058	0.669685	1.7621	27	6943	92	22432	0.387374	0.408453
'KCNQ2'	0.72176	1.08979	0.662198	1.74852	27	6943	87	22437	0.387374	0.386255
'CRTAC1'	0.721778	1.14882	0.531747	2.31482	12	6958	47	22477	0.172166	0.208666
'NENF'	0.721828	1.22273	0.186679	6.27079	3	6967	6	22518	0.0430416	0.0266383
'DSP'	0.721851	1.03088	0.861905	1.22919	191	6779	586	21938	2.74032	2.60167
'QPCTL'	0.721876	0.924556	0.632932	1.32993	44	6926	140	22384	0.631277	0.621559
'SLC19A1'	0.721902	0.840967	0.360799	1.80104	10	6960	35	22489	0.143472	0.15539
'GLRA3'	0.721938	0.88326	0.523833	1.44449	24	6946	83	22441	0.344333	0.368496
'FAM3C'	0.721962	0.843014	0.361478	1.80528	10	6960	38	22486	0.143472	0.168709
'ZNF692'	0.722099	1.13126	0.520561	2.30312	12	6958	39	22485	0.172166	0.173149
'FCRL1'	0.722275	1.23202	0.20612	5.03079	3	6967	14	22510	0.0430416	0.0621559
'MSX1'	0.722288	1.24841	0.212023	5.11838	3	6967	10	22514	0.0430416	0.0443971
'TRIM6-TRIM34'	0.722341	0.810067	0.348223	1.72923	10	6960	39	22485	0.143472	0.173149
'ZNF624'	0.722383	0.582803	0.0579562	3.14127	2	6968	9	22515	0.0286944	0.0399574
'STXBP5L'	0.722442	0.937025	0.695847	1.24957	69	6901	241	22283	0.989957	1.06997
'FNTA'	0.722486	0.813875	0.350071	1.73604	10	6960	39	22485	0.143472	0.173149
'NOL10'	0.722562	1.1297	0.520635	2.29001	12	6958	49	22475	0.172166	0.217546
'HBD'	0.722609	1.22241	0.190222	6.06516	3	6967	6	22518	0.0430416	0.0266383
'STC1'	0.72266	1.17488	0.548141	2.39508	13	6957	33	22491	0.186514	0.14651
'HIST1H4A'	0.722691	0.640752	0.0628048	3.58366	2	6968	7	22517	0.0286944	0.031078
'KLHL11'	0.722844	0.837285	0.36017	1.78593	10	6960	38	22486	0.143472	0.168709
'CSTF3'	0.72286	0.808922	0.348073	1.72427	10	6960	39	22485	0.143472	0.173149
'ZBTB4'	0.7231	0.940732	0.699408	1.25348	70	6900	239	22285	1.0043	1.06109
'ABI2'	0.723159	1.10205	0.673086	1.76312	28	6942	81	22443	0.401722	0.359616
'CEACAM3'	0.723174	0.897279	0.533224	1.46329	24	6946	87	22437	0.344333	0.386255
'MDP1'	0.723225	0.601738	0.0597876	3.23601	2	6968	9	22515	0.0286944	0.0399574
'ANKRD9'	0.723225	1.16956	0.546175	2.38166	13	6957	32	22492	0.186514	0.142071
'SAPCD1'	0.72329	1.21078	0.189537	5.72559	3	6967	8	22516	0.0430416	0.0355177
'LRRC55'	0.723302	1.09616	0.669139	1.75492	28	6942	83	22441	0.401722	0.368496
'SHARPIN'	0.723558	1.21622	0.192981	5.70984	3	6967	7	22517	0.0430416	0.031078
'KCNMB2'	0.723564	0.818228	0.352795	1.73902	10	6960	38	22486	0.143472	0.168709
'WNT4'	0.723589	1.09872	0.671372	1.75635	28	6942	85	22439	0.401722	0.377375
'POC1B-GALNT4'	0.723603	0.836227	0.360345	1.77867	10	6960	39	22485	0.143472	0.173149
'PRLHR'	0.723622	1.2134	0.195799	5.33689	3	6967	12	22512	0.0430416	0.0532765
'ARPC5L'	0.723655	0.822854	0.354862	1.74807	10	6960	40	22484	0.143472	0.177588
'CYB561D2'	0.723682	0.571096	0.0570799	3.04524	2	6968	8	22516	0.0286944	0.0355177
'MAPK8IP3'	0.723711	1.04375	0.822108	1.31782	109	6861	345	22179	1.56385	1.5317
'LMO3'	0.723722	0.645356	0.0632797	3.58752	2	6968	7	22517	0.0286944	0.031078
'FRAT2'	0.723729	1.15332	0.53754	2.31175	12	6958	35	22489	0.172166	0.15539
'GAB2'	0.72382	1.21605	0.194964	5.55432	3	6967	8	22516	0.0430416	0.0355177
'LCN15'	0.723841	1.21142	0.188881	5.89099	3	6967	7	22517	0.0430416	0.031078
'KCTD20'	0.723857	0.584543	0.058309	3.09776	2	6968	12	22512	0.0286944	0.0532765
'TTYH1'	0.723882	0.661117	0.0643552	3.74554	2	6968	7	22517	0.0286944	0.031078
'ATP2A2'	0.723954	1.07731	0.655297	1.72595	27	6943	86	22438	0.387374	0.381815
'GPR63'	0.724031	1.08212	0.659398	1.73702	28	6942	72	22452	0.401722	0.319659
'RSPH1'	0.724032	1.07567	0.653978	1.72531	27	6943	78	22446	0.387374	0.346297
'C17orf78'	0.724188	1.20766	0.19409	5.35458	3	6967	10	22514	0.0430416	0.0443971
'SIRPB2'	0.724304	1.20705	0.18701	5.94384	3	6967	7	22517	0.0430416	0.031078
'PIK3CD'	0.724313	1.09979	0.673084	1.75464	28	6942	84	22440	0.401722	0.372936
'IFNA4'	0.724327	0.811906	0.350558	1.72234	10	6960	40	22484	0.143472	0.177588
'ZC2HC1B'	0.724372	0.899991	0.533826	1.46405	23	6947	99	22425	0.329986	0.439531
'C1orf168'	0.724393	1.11002	0.509417	2.26857	12	6958	36	22488	0.172166	0.15983
'NDUFAF2'	0.724529	0.821712	0.35511	1.74106	10	6960	38	22486	0.143472	0.168709
'DZIP3'	0.724562	1.04336	0.82244	1.31643	110	6860	330	22194	1.57819	1.4651
'GPRIN3'	0.724672	0.653159	0.0638678	3.59643	2	6968	9	22515	0.0286944	0.0399574
'CACNA1C'	0.724712	0.951644	0.746646	1.20539	103	6867	345	22179	1.47776	1.5317
'GALNT8'	0.724848	1.12383	0.520678	2.26416	12	6958	42	22482	0.172166	0.186468
'KIAA0391'	0.724849	0.923538	0.635175	1.32278	45	6925	144	22380	0.645624	0.639318
'OR4K14'	0.724913	0.651146	0.0637702	3.55997	2	6968	11	22513	0.0286944	0.0488368
'RAB3IP'	0.725009	0.906787	0.540002	1.47464	24	6946	92	22432	0.344333	0.408453
'MPZ'	0.725042	1.20457	0.190363	5.65506	3	6967	8	22516	0.0430416	0.0355177
'FAM192A'	0.725123	0.56381	0.0565823	2.96915	2	6968	10	22514	0.0286944	0.0443971
'LCTL'	0.725161	0.922031	0.633717	1.31994	44	6926	164	22360	0.631277	0.728112
'SOHLH1'	0.72517	0.651958	0.0639906	3.58003	2	6968	9	22515	0.0286944	0.0399574
'ZC3HAV1L'	0.725232	0.592876	0.0593929	3.13403	2	6968	8	22516	0.0286944	0.0355177
'CRIP3'	0.725263	0.607084	0.0607287	3.22845	2	6968	8	22516	0.0286944	0.0355177
'AVPR1A'	0.725322	1.12144	0.519175	2.31488	13	6957	27	22497	0.186514	0.119872
'NTF4'	0.725401	1.08191	0.66122	1.7293	28	6942	83	22441	0.401722	0.368496
'KRT25'	0.725423	0.580793	0.0583616	3.06163	2	6968	8	22516	0.0286944	0.0355177
'MCMBP'	0.725437	1.08705	0.665298	1.73453	28	6942	80	22444	0.401722	0.355177
'ZNHIT3'	0.725477	0.811779	0.351095	1.71502	10	6960	46	22478	0.143472	0.204227
'KCNIP3'	0.725487	1.14887	0.538218	2.327	13	6957	36	22488	0.186514	0.15983
'ZSCAN23'	0.725596	0.849163	0.366854	1.79826	10	6960	43	22481	0.143472	0.190907
'ZNF774'	0.725731	0.625018	0.0622363	3.34162	2	6968	8	22516	0.0286944	0.0355177
'C6orf203'	0.725736	0.535425	0.0538544	2.84855	2	6968	7	22517	0.0286944	0.031078
'GOT1'	0.725796	0.899982	0.537074	1.46001	24	6946	95	22429	0.344333	0.421772
'ARL14'	0.725835	1.22846	0.212869	4.82478	3	6967	13	22511	0.0430416	0.0577162
'LETMD1'	0.725855	1.08077	0.660848	1.72009	27	6943	99	22425	0.387374	0.439531
'CPNE4'	0.725926	1.09794	0.674036	1.75153	29	6941	73	22451	0.416069	0.324099
'KIAA0586'	0.72594	1.16672	0.549519	2.34475	13	6957	34	22490	0.186514	0.15095
'LPAR6'	0.725962	0.81746	0.354221	1.72408	10	6960	43	22481	0.143472	0.190907
'FLT1'	0.726147	1.05574	0.793694	1.39341	78	6892	236	22288	1.11908	1.04777
'CSAD'	0.726228	0.886203	0.531001	1.43727	25	6945	77	22447	0.35868	0.341858
'PTGER2'	0.726258	1.07746	0.658729	1.7149	27	6943	95	22429	0.387374	0.421772
'GFM2'	0.726289	0.825213	0.357875	1.73809	10	6960	44	22480	0.143472	0.195347
'PRKAG1'	0.726296	1.1577	0.544953	2.3295	13	6957	34	22490	0.186514	0.15095
'ACOT11'	0.726378	1.05836	0.737068	1.49972	49	6921	145	22379	0.703013	0.643758
'TMEM11'	0.726446	1.14665	0.538695	2.31164	13	6957	40	22484	0.186514	0.177588
'CETP'	0.726457	1.08511	0.66522	1.72787	28	6942	84	22440	0.401722	0.372936
'SLC19A3'	0.72667	0.644619	0.0638689	3.46331	2	6968	9	22515	0.0286944	0.0399574
'ATP4B'	0.726703	0.578132	0.0581889	2.9994	2	6968	10	22514	0.0286944	0.0443971
'ELP3'	0.726761	0.896763	0.537946	1.4522	25	6945	83	22441	0.35868	0.368496
'ELMO3'	0.726829	1.08356	0.664535	1.72408	28	6942	91	22433	0.401722	0.404013
'SLC35F6'	0.726855	0.888092	0.53078	1.43761	24	6946	109	22415	0.344333	0.483928
'ADRB1'	0.72688	0.852661	0.369322	1.79962	10	6960	40	22484	0.143472	0.177588
'KRT81'	0.726919	0.926396	0.638052	1.32268	44	6926	188	22336	0.631277	0.834665
'KCTD12'	0.726931	0.811039	0.352155	1.70725	10	6960	39	22485	0.143472	0.173149
'MCF2'	0.726954	1.19752	0.196252	5.20145	3	6967	9	22515	0.0430416	0.0399574
'C19orf67'	0.727035	1.07654	0.659107	1.71747	28	6942	80	22444	0.401722	0.355177
'MEF2D'	0.727088	0.923793	0.637694	1.31897	46	6924	140	22384	0.659971	0.621559
'USP8'	0.72711	1.1639	0.550168	2.32353	13	6957	41	22483	0.186514	0.182028
'ADAMTS3'	0.727117	0.93354	0.643552	1.33323	45	6925	167	22357	0.645624	0.741431
'NDUFA7'	0.727117	0.606998	0.0610863	3.17995	2	6968	8	22516	0.0286944	0.0355177
'SEMA3F'	0.727124	0.926588	0.639003	1.3227	45	6925	164	22360	0.645624	0.728112
'MRPS34'	0.727125	0.657417	0.064955	3.5828	2	6968	8	22516	0.0286944	0.0355177
'RLN3'	0.727249	1.18819	0.191628	5.22697	3	6967	11	22513	0.0430416	0.0488368
'NDUFC2-KCTD14'	0.727269	0.64857	0.0644783	3.50968	2	6968	7	22517	0.0286944	0.031078
'SCNN1G'	0.727289	1.06143	0.740769	1.50019	49	6921	168	22356	0.703013	0.745871
'BNIPL'	0.727295	0.632883	0.0632151	3.35412	2	6968	9	22515	0.0286944	0.0399574
'TAMM41'	0.727324	0.894786	0.53536	1.44686	24	6946	96	22428	0.344333	0.426212
'STK19'	0.727342	0.896629	0.538315	1.45019	25	6945	87	22437	0.35868	0.386255
'MOGAT2'	0.727493	0.596543	0.0601476	3.09327	2	6968	9	22515	0.0286944	0.0399574
'OR8B4'	0.727614	0.576786	0.0583545	2.99113	2	6968	8	22516	0.0286944	0.0355177
'TRIM49B'	0.72762	0.600467	0.0605086	3.10911	2	6968	10	22514	0.0286944	0.0443971
'OR8B8'	0.727764	1.21821	0.214651	4.60267	3	6967	16	22508	0.0430416	0.0710353
'OR2D2'	0.727822	0.639063	0.0637835	3.38499	2	6968	9	22515	0.0286944	0.0399574
'RAD21L1'	0.727899	1.06223	0.742154	1.50094	50	6920	156	22368	0.71736	0.692595
'KLHL32'	0.728038	0.847158	0.368281	1.77793	10	6960	48	22476	0.143472	0.213106
'OR1F1'	0.728044	0.830963	0.369429	1.7429	11	6959	32	22492	0.157819	0.142071
'HIST3H3'	0.728103	0.906517	0.54454	1.46485	25	6945	89	22435	0.35868	0.395134
'HOXA2'	0.728177	1.07873	0.662593	1.72027	29	6941	70	22454	0.416069	0.31078
'GRM3'	0.728182	1.07807	0.66204	1.71258	28	6942	94	22430	0.401722	0.417333
'GPR39'	0.728226	1.18612	0.189885	5.4461	3	6967	8	22516	0.0430416	0.0355177
'ANO1'	0.728278	1.07	0.748792	1.51052	51	6919	147	22377	0.731707	0.652637
'AKR1B10'	0.728307	1.46192	0.28944	6.68643	4	6966	6	22518	0.0573888	0.0266383
'ATXN7L3'	0.728373	1.16025	0.550385	2.30383	13	6957	46	22478	0.186514	0.204227
'SPC24'	0.728637	1.18933	0.199565	4.86319	3	6967	13	22511	0.0430416	0.0577162
'S100A14'	0.728686	0.854605	0.379531	1.79437	11	6959	35	22489	0.157819	0.15539
'MAGT1'	0.728694	0.582573	0.0590453	2.98153	2	6968	12	22512	0.0286944	0.0532765
'TSPAN13'	0.728722	1.13011	0.532115	2.27231	13	6957	39	22485	0.186514	0.173149
'WDR35'	0.728872	1.08727	0.67032	1.7249	29	6941	87	22437	0.416069	0.386255
'OR56A1'	0.728916	0.902359	0.541173	1.45475	24	6946	103	22421	0.344333	0.45729
'GPR21'	0.728939	0.890813	0.536058	1.43637	25	6945	92	22432	0.35868	0.408453
'SYCP1'	0.728973	1.05263	0.793727	1.38505	79	6891	248	22276	1.13343	1.10105
'SEC24B'	0.728976	1.05321	0.794206	1.38571	79	6891	262	22262	1.13343	1.1632
'ILF3'	0.728978	1.05939	0.740962	1.49498	50	6920	159	22365	0.71736	0.705914
'SPCS2'	0.728991	0.575117	0.0583068	2.93125	2	6968	11	22513	0.0286944	0.0488368
'P4HB'	0.729083	0.905108	0.54647	1.45973	26	6944	77	22447	0.373027	0.341858
'TMEM190'	0.729104	1.18159	0.192974	5.15503	3	6967	9	22515	0.0430416	0.0399574
'CPN2'	0.729268	1.13399	0.535821	2.26725	13	6957	40	22484	0.186514	0.177588
'ZBTB7B'	0.729328	0.554908	0.0563005	2.8368	2	6968	10	22514	0.0286944	0.0443971
'ACSL3'	0.72934	0.578905	0.0588032	2.9504	2	6968	10	22514	0.0286944	0.0443971
'RPN1'	0.729355	0.926453	0.641248	1.31832	46	6924	165	22359	0.659971	0.732552
'SLC25A37'	0.729478	1.09755	0.509603	2.20648	12	6958	39	22485	0.172166	0.173149
'RDM1'	0.729578	1.08419	0.668935	1.71843	29	6941	83	22441	0.416069	0.368496
'RAB30'	0.729581	0.637213	0.0640443	3.32091	2	6968	9	22515	0.0286944	0.0399574
'CD79B'	0.729675	1.12132	0.527808	2.25642	13	6957	36	22488	0.186514	0.15983
'UPF3B'	0.729709	1.44132	0.285711	6.7045	4	6966	5	22519	0.0573888	0.0221985
'MAN2B2'	0.729723	0.82958	0.362681	1.72857	10	6960	44	22480	0.143472	0.195347
'RNPEP'	0.729807	0.927566	0.643032	1.31917	47	6923	148	22376	0.674319	0.657077
'KRTAP10-4'	0.729852	0.582963	0.0593402	2.96327	2	6968	10	22514	0.0286944	0.0443971
'OR2C1'	0.729871	1.44167	0.288919	6.30939	4	6966	7	22517	0.0573888	0.031078
'HELB'	0.72988	1.07799	0.66445	1.71056	29	6941	84	22440	0.416069	0.372936
'TRPC4AP'	0.729949	0.935003	0.648014	1.33005	47	6923	145	22379	0.674319	0.643758
'GCSAML'	0.729964	0.634829	0.0640372	3.30218	2	6968	8	22516	0.0286944	0.0355177
'SDCCAG8'	0.729994	1.05222	0.794299	1.38285	79	6891	251	22273	1.13343	1.11437
'CD300LG'	0.730002	0.573913	0.0583358	2.89921	2	6968	12	22512	0.0286944	0.0532765
'USB1'	0.730011	0.614539	0.0623938	3.15129	2	6968	9	22515	0.0286944	0.0399574
'OR10J5'	0.730033	0.611304	0.0618063	3.09821	2	6968	13	22511	0.0286944	0.0577162
'CREB3L3'	0.730081	1.08835	0.67268	1.71487	28	6942	99	22425	0.401722	0.439531
'MZT2B'	0.730108	1.1753	0.18779	5.4642	3	6967	7	22517	0.0430416	0.031078
'FAM124B'	0.730189	1.11765	0.526255	2.24539	13	6957	40	22484	0.186514	0.177588
'SHF'	0.730223	1.14376	0.543763	2.26733	13	6957	41	22483	0.186514	0.182028
'OR10K2'	0.730276	1.17922	0.194579	5.0878	3	6967	9	22515	0.0430416	0.0399574
'SPRY2'	0.730355	0.894963	0.541535	1.43915	26	6944	86	22438	0.373027	0.381815
'MYL4'	0.730398	0.647623	0.065001	3.36169	2	6968	12	22512	0.0286944	0.0532765
'N4BP2L2'	0.730408	0.932378	0.646105	1.32493	46	6924	170	22354	0.659971	0.75475
'EXOC7'	0.730466	0.927934	0.643214	1.3183	46	6924	161	22363	0.659971	0.714793
'WDR7'	0.730564	0.944147	0.707703	1.2474	72	6898	278	22246	1.033	1.23424
'DNAH7'	0.730594	1.02206	0.902068	1.15639	395	6575	1306	21218	5.66714	5.79826
'OR52L1'	0.730611	1.17479	0.192594	5.12742	3	6967	9	22515	0.0430416	0.0399574
'SOX6'	0.73079	1.06749	0.749622	1.50222	52	6918	153	22371	0.746055	0.679275
'RHBDD1'	0.730805	0.653393	0.0653605	3.39036	2	6968	11	22513	0.0286944	0.0488368
'KIF3C'	0.73088	1.0613	0.74471	1.49341	51	6919	161	22363	0.731707	0.714793
'OR2T2'	0.730903	0.550542	0.0561498	2.79098	2	6968	10	22514	0.0286944	0.0443971
'OR2T10'	0.730905	0.608807	0.0619367	3.08094	2	6968	10	22514	0.0286944	0.0443971
'C1orf146'	0.731045	1.39646	0.276107	6.4031	4	6966	6	22518	0.0573888	0.0266383
'CLEC12B'	0.731146	0.619773	0.0629273	3.14155	2	6968	10	22514	0.0286944	0.0443971
'SLC52A2'	0.73123	0.923751	0.641369	1.31121	47	6923	156	22368	0.674319	0.692595
'POLR2C'	0.731233	1.1226	0.531768	2.23679	13	6957	41	22483	0.186514	0.182028
'SORBS1'	0.731249	0.948436	0.712048	1.2524	75	6895	261	22263	1.07604	1.15876
'CD33'	0.73131	1.41615	0.283864	6.2925	4	6966	6	22518	0.0573888	0.0266383
'MGRN1'	0.731321	1.05261	0.795808	1.38088	79	6891	271	22253	1.13343	1.20316
'SLCO5A1'	0.731346	0.896306	0.543214	1.43842	26	6944	86	22438	0.373027	0.381815
'UNK'	0.73139	0.888356	0.536442	1.42587	25	6945	104	22420	0.35868	0.46173
'VASN'	0.731408	0.90703	0.54956	1.45603	26	6944	85	22439	0.373027	0.377375
'SH3BP5L'	0.73148	0.899646	0.54538	1.44337	26	6944	84	22440	0.373027	0.372936
'ACOT9'	0.7315	0.633858	0.0642576	3.24021	2	6968	9	22515	0.0286944	0.0399574
'MEIS3'	0.731526	0.635112	0.0642372	3.22849	2	6968	13	22511	0.0286944	0.0577162
'F11R'	0.731553	0.624793	0.0635189	3.17115	2	6968	10	22514	0.0286944	0.0443971
'PHACTR4'	0.731581	0.92837	0.645549	1.31703	48	6922	147	22377	0.688666	0.652637
'HEATR5B'	0.731599	0.956592	0.75522	1.20389	106	6864	415	22109	1.5208	1.84248
'RPL7'	0.731604	0.850265	0.380266	1.7649	11	6959	39	22485	0.157819	0.173149
'SMU1'	0.731609	0.619741	0.0631045	3.13652	2	6968	10	22514	0.0286944	0.0443971
'ARG2'	0.731767	0.596831	0.0609063	2.97829	2	6968	12	22512	0.0286944	0.0532765
'OR6C65'	0.731885	0.813263	0.356822	1.68542	10	6960	49	22475	0.143472	0.217546
'DSTN'	0.731916	0.624646	0.0636732	3.16969	2	6968	9	22515	0.0286944	0.0399574
'GNB5'	0.731925	1.07512	0.664966	1.69908	29	6941	82	22442	0.416069	0.364056
'TTYH3'	0.731929	1.06701	0.750515	1.50018	53	6917	139	22385	0.760402	0.61712
'ZNF705G'	0.731997	0.557588	0.0570657	2.79855	2	6968	10	22514	0.0286944	0.0443971
'STX11'	0.732051	0.855731	0.382683	1.77523	11	6959	42	22482	0.157819	0.186468
'LY6H'	0.73212	0.860656	0.384674	1.78778	11	6959	41	22483	0.157819	0.182028
'SHROOM3'	0.732139	1.0373	0.822986	1.30039	115	6855	375	22149	1.64993	1.66489
'OR6C68'	0.732177	1.1672	0.195229	4.85129	3	6967	12	22512	0.0430416	0.0532765
'PCCA'	0.732221	0.925218	0.64324	1.31132	47	6923	165	22359	0.674319	0.732552
'TMC2'	0.732279	1.06903	0.660286	1.68558	28	6942	106	22418	0.401722	0.470609
'ARFGEF2'	0.732336	1.03796	0.823767	1.30101	116	6854	368	22156	1.66428	1.63381
'PLOD2'	0.732351	0.856808	0.38348	1.77653	11	6959	38	22486	0.157819	0.168709
'FAF1'	0.732365	0.901962	0.547474	1.44449	26	6944	89	22435	0.373027	0.395134
'NOX5'	0.732397	0.861442	0.385239	1.7883	11	6959	36	22488	0.157819	0.15983
'DIS3L'	0.732453	1.06226	0.747271	1.49163	52	6918	162	22362	0.746055	0.719233
'POLR2M'	0.732463	0.603724	0.0617464	3.00476	2	6968	12	22512	0.0286944	0.0532765
'AHNAK2'	0.73251	1.01713	0.923086	1.11986	676	6294	2362	20162	9.69871	10.4866
'PLA2G4A'	0.732541	1.1587	0.18945	4.99008	3	6967	11	22513	0.0430416	0.0488368
'SPSB2'	0.73256	0.897452	0.544904	1.43667	26	6944	93	22431	0.373027	0.412893
'SPRR1A'	0.732605	0.660132	0.0665655	3.42296	2	6968	9	22515	0.0286944	0.0399574
'TNR'	0.732609	0.905383	0.549714	1.44953	26	6944	89	22435	0.373027	0.395134
'SLC39A2'	0.73261	0.652503	0.0660134	3.35558	2	6968	9	22515	0.0286944	0.0399574
'COL6A3'	0.732629	0.953253	0.753478	1.19862	108	6862	382	22142	1.5495	1.69597
'HRASLS'	0.732705	0.599051	0.0613599	2.97367	2	6968	12	22512	0.0286944	0.0532765
'DCP1B'	0.732713	1.13895	0.545339	2.23511	13	6957	48	22476	0.186514	0.213106
'KCTD3'	0.732851	0.892418	0.541992	1.42823	26	6944	95	22429	0.373027	0.421772
'THAP1'	0.732874	0.54732	0.0561495	2.74353	2	6968	10	22514	0.0286944	0.0443971
'YEATS2'	0.732934	0.947359	0.712495	1.24846	75	6895	261	22263	1.07604	1.15876
'OIP5'	0.733155	0.89988	0.546887	1.43877	26	6944	95	22429	0.373027	0.421772
'ADSS'	0.73331	0.85279	0.382706	1.76048	11	6959	43	22481	0.157819	0.190907
'ARL4C'	0.733332	1.16594	0.197751	4.756	3	6967	11	22513	0.0430416	0.0488368
'LZTFL1'	0.733423	0.583917	0.0600347	2.88228	2	6968	12	22512	0.0286944	0.0532765
'HSF2BP'	0.733439	0.892875	0.542784	1.42729	26	6944	93	22431	0.373027	0.412893
'HBZ'	0.733453	0.566902	0.0582852	2.80261	2	6968	12	22512	0.0286944	0.0532765
'LDB1'	0.733622	0.854495	0.383658	1.76277	11	6959	43	22481	0.157819	0.190907
'PPP2R5A'	0.733695	0.835207	0.37556	1.71893	11	6959	45	22479	0.157819	0.199787
'TUBB4B'	0.733698	0.538831	0.0552641	2.69397	2	6968	12	22512	0.0286944	0.0532765
'NKAIN2'	0.733742	0.833366	0.374946	1.71561	11	6959	40	22484	0.157819	0.177588
'CNPY2'	0.733757	0.856779	0.384656	1.76764	11	6959	40	22484	0.157819	0.177588
'OVOL2'	0.733862	0.842673	0.379165	1.73458	11	6959	40	22484	0.157819	0.177588
'NHLRC1'	0.733914	0.655063	0.0665893	3.33972	2	6968	9	22515	0.0286944	0.0399574
'SMG6'	0.733932	1.09987	0.520109	2.1968	13	6957	42	22482	0.186514	0.186468
'ALDH1L1'	0.734243	0.950247	0.715757	1.25063	76	6894	265	22259	1.09039	1.17652
'CLCN2'	0.73435	0.929078	0.64818	1.31273	48	6922	162	22362	0.688666	0.719233
'GTSF1L'	0.734467	0.605096	0.0623828	2.97915	2	6968	10	22514	0.0286944	0.0443971
'PLEKHA6'	0.734523	0.959066	0.759449	1.20389	110	6860	398	22126	1.57819	1.767
'TOMM34'	0.734562	1.1153	0.532799	2.19839	13	6957	40	22484	0.186514	0.177588
'MRAP'	0.734718	0.611957	0.0629789	2.99357	2	6968	13	22511	0.0286944	0.0577162
'FRMD4A'	0.734736	0.944092	0.711818	1.2417	77	6893	244	22280	1.10473	1.08329
'SCFD1'	0.734772	0.926076	0.647448	1.30806	50	6920	151	22373	0.71736	0.670396
'GOLGA3'	0.734928	0.96929	0.816071	1.14795	205	6765	656	21868	2.94118	2.91245
'TSPYL6'	0.734938	0.603549	0.0622345	2.9388	2	6968	17	22507	0.0286944	0.075475
'CARNS1'	0.734956	0.949856	0.716237	1.24909	77	6893	252	22272	1.10473	1.11881
'PNPLA6'	0.735023	0.944134	0.71203	1.24133	77	6893	258	22266	1.10473	1.14544
'CACNG6'	0.735034	0.610497	0.0630731	2.99978	2	6968	10	22514	0.0286944	0.0443971
'CYTH1'	0.735061	0.847284	0.381998	1.73728	11	6959	47	22477	0.157819	0.208666
'RIMKLA'	0.735083	0.832094	0.375296	1.70518	11	6959	45	22479	0.157819	0.199787
'CCNO'	0.735165	1.12731	0.542283	2.23714	14	6956	39	22485	0.200861	0.173149
'NEXN'	0.735199	1.0507	0.797818	1.37358	83	6887	250	22274	1.19082	1.10993
'SLX4IP'	0.735242	1.08022	0.673727	1.68833	29	6941	106	22418	0.416069	0.470609
'UBE2B'	0.73526	1.39499	0.289523	5.66203	4	6966	8	22516	0.0573888	0.0355177
'RABIF'	0.735303	1.14473	0.189249	4.83053	3	6967	12	22512	0.0430416	0.0532765
'C2orf68'	0.73531	1.1351	0.547625	2.24417	14	6956	36	22488	0.200861	0.15983
'HMGCS1'	0.735312	0.829416	0.37419	1.69867	11	6959	45	22479	0.157819	0.199787
'MCM2'	0.735631	1.05198	0.799265	1.37478	84	6886	240	22284	1.20516	1.06553
'PRKAG2'	0.735658	0.548591	0.0566144	2.68463	2	6968	14	22510	0.0286944	0.0621559
'ELK1'	0.735848	0.859228	0.387456	1.76058	11	6959	47	22477	0.157819	0.208666
'MED27'	0.735859	0.85789	0.386994	1.75747	11	6959	45	22479	0.157819	0.199787
'CXCL12'	0.735935	0.821294	0.370753	1.68038	11	6959	45	22479	0.157819	0.199787
'CTNNAL1'	0.735976	0.931924	0.651423	1.31364	48	6922	185	22339	0.688666	0.821346
'TMEM139'	0.735998	0.573797	0.059502	2.7863	2	6968	12	22512	0.0286944	0.0532765
'AKT3'	0.736046	0.653912	0.0668013	3.24339	2	6968	12	22512	0.0286944	0.0532765
'ATP5J'	0.736134	1.36282	0.280109	5.69244	4	6966	7	22517	0.0573888	0.031078
'CRISP1'	0.736166	0.651253	0.066667	3.21644	2	6968	12	22512	0.0286944	0.0532765
'BTBD7'	0.736189	0.947137	0.715364	1.24364	78	6892	256	22268	1.11908	1.13657
'MS4A13'	0.736207	1.37715	0.28524	5.67711	4	6966	7	22517	0.0573888	0.031078
'OR52W1'	0.736381	0.631938	0.0652211	3.08594	2	6968	12	22512	0.0286944	0.0532765
'ARHGAP17'	0.73643	1.05005	0.798411	1.3711	84	6886	241	22283	1.20516	1.06997
'ERBB3'	0.736554	0.936121	0.65528	1.31881	49	6921	165	22359	0.703013	0.732552
'WISP1'	0.736711	1.13365	0.549344	2.22593	14	6956	40	22484	0.200861	0.177588
'KIAA0930'	0.736715	0.908411	0.556708	1.44272	27	6943	96	22428	0.387374	0.426212
'DENND1C'	0.73677	0.854827	0.386788	1.74532	11	6959	40	22484	0.157819	0.177588
'RPSA'	0.73678	1.35256	0.277572	5.6856	4	6966	7	22517	0.0573888	0.031078
'STXBP2'	0.736782	0.93731	0.6562	1.32015	49	6921	176	22348	0.703013	0.781389
'RNF34'	0.736854	0.906751	0.555815	1.4395	27	6943	101	22423	0.387374	0.448411
'MCM9'	0.73706	1.04731	0.796678	1.36671	84	6886	266	22258	1.20516	1.18096
'ENTPD2'	0.737353	1.06254	0.75286	1.48071	53	6917	169	22355	0.760402	0.750311
'NAF1'	0.737384	0.929035	0.651036	1.30699	49	6921	176	22348	0.703013	0.781389
'PSMA6'	0.73741	1.37099	0.287055	5.47171	4	6966	10	22514	0.0573888	0.0443971
'TRIML2'	0.737453	1.39363	0.295817	5.36178	4	6966	10	22514	0.0573888	0.0443971
'TSPAN31'	0.737486	0.836885	0.379534	1.70187	11	6959	48	22476	0.157819	0.213106
'ZNF485'	0.737557	1.36389	0.285406	5.43166	4	6966	9	22515	0.0573888	0.0399574
'SCN5A'	0.737585	1.04309	0.793421	1.36094	83	6887	259	22265	1.19082	1.14988
'CRTAM'	0.737612	0.638758	0.0661579	3.10156	2	6968	12	22512	0.0286944	0.0532765
'MOV10'	0.737647	1.06501	0.755159	1.48409	54	6916	177	22347	0.774749	0.785828
'NPY1R'	0.737656	0.84194	0.381879	1.71097	11	6959	49	22475	0.157819	0.217546
'EXOSC8'	0.737697	1.07549	0.67351	1.67785	30	6940	97	22427	0.430416	0.430652
'NFE2'	0.737764	0.854343	0.387339	1.73782	11	6959	45	22479	0.157819	0.199787
'THOC2'	0.737979	1.13781	0.554302	2.21735	14	6956	40	22484	0.200861	0.177588
'KRTAP13-3'	0.738002	0.834288	0.37878	1.69412	11	6959	46	22478	0.157819	0.204227
'PRRT3'	0.738144	0.899962	0.552911	1.4252	27	6943	94	22430	0.387374	0.417333
'MMEL1'	0.738153	1.11758	0.541282	2.19583	14	6956	42	22482	0.200861	0.186468
'ABHD14B'	0.738157	1.34552	0.27964	5.47851	4	6966	8	22516	0.0573888	0.0355177
'TBATA'	0.738182	1.08494	0.681568	1.69086	31	6939	94	22430	0.444763	0.417333
'IL23R'	0.738199	0.557968	0.0582253	2.68942	2	6968	11	22513	0.0286944	0.0488368
'THPO'	0.738277	0.906731	0.557124	1.43537	27	6943	98	22426	0.387374	0.435091
'PFKL'	0.738312	1.04283	0.793881	1.35975	84	6886	258	22266	1.20516	1.14544
'LMCD1'	0.738353	1.14961	0.56203	2.2669	15	6955	32	22492	0.215208	0.142071
'OR11H6'	0.738369	0.57834	0.0604803	2.76419	2	6968	12	22512	0.0286944	0.0532765
'KCTD2'	0.738418	1.11114	0.537084	2.19223	14	6956	36	22488	0.200861	0.15983
'NMRAL1'	0.738433	1.32775	0.272644	5.57341	4	6966	7	22517	0.0573888	0.031078
'GIPC2'	0.738621	1.13658	0.554759	2.20798	14	6956	46	22478	0.200861	0.204227
'FAM171A1'	0.738802	1.04388	0.7953	1.36036	85	6885	258	22266	1.21951	1.14544
'LAMC1'	0.738807	0.944445	0.71555	1.23661	80	6890	261	22263	1.14778	1.15876
'NAA35'	0.738962	0.897047	0.553233	1.41891	28	6942	84	22440	0.401722	0.372936
'CUL9'	0.739001	1.03948	0.830388	1.29507	124	6846	377	22147	1.77905	1.67377
'RPL31'	0.739046	1.35883	0.288232	5.25767	4	6966	9	22515	0.0573888	0.0399574
'TBC1D22B'	0.73909	1.08309	0.681528	1.68966	32	6938	82	22442	0.45911	0.364056
'PAAF1'	0.739181	1.12482	0.548225	2.1893	14	6956	47	22477	0.200861	0.208666
'ELP4'	0.739305	1.35793	0.289202	5.17241	4	6966	11	22513	0.0573888	0.0488368
'TMEM117'	0.73935	1.08513	0.683295	1.68607	31	6939	99	22425	0.444763	0.439531
'SDHC'	0.739376	1.11234	0.539837	2.1816	14	6956	38	22486	0.200861	0.168709
'C2orf16'	0.739383	0.852219	0.394541	1.72537	12	6958	39	22485	0.172166	0.173149
'SMYD4'	0.739401	0.903123	0.557489	1.4269	28	6942	85	22439	0.401722	0.377375
'ZNF681'	0.739441	1.15297	0.566038	2.25594	15	6955	38	22486	0.215208	0.168709
'RERG'	0.739547	0.823935	0.374892	1.66664	11	6959	56	22468	0.157819	0.248624
'NFATC1'	0.739574	1.04954	0.800814	1.36532	85	6885	273	22251	1.21951	1.21204
'HUWE1'	0.739595	1.06042	0.753655	1.47364	54	6916	178	22346	0.774749	0.790268
'USP46'	0.739729	0.839515	0.389089	1.69719	12	6958	39	22485	0.172166	0.173149
'POU6F2'	0.739762	0.937373	0.659222	1.31452	50	6920	185	22339	0.71736	0.821346
'ZCCHC24'	0.739906	1.14287	0.560863	2.24097	15	6955	33	22491	0.215208	0.14651
'AFP'	0.739987	1.09017	0.687829	1.69445	32	6938	89	22435	0.45911	0.395134
'OR5K1'	0.740111	0.555022	0.058172	2.63943	2	6968	13	22511	0.0286944	0.0577162
'HRH2'	0.740174	0.850068	0.394295	1.71624	12	6958	39	22485	0.172166	0.173149
'OR2M5'	0.740203	0.601743	0.0631561	2.81425	2	6968	19	22505	0.0286944	0.0843545
'FBLN2'	0.740265	0.951213	0.721719	1.2434	80	6890	285	22239	1.14778	1.26532
'MMP24'	0.740374	0.864412	0.400577	1.74802	12	6958	35	22489	0.172166	0.15539
'CRKL'	0.740382	1.30863	0.271357	5.34642	4	6966	8	22516	0.0573888	0.0355177
'FAM120AOS'	0.740428	1.3317	0.282182	5.1515	4	6966	10	22514	0.0573888	0.0443971
'CHML'	0.740446	0.938292	0.660396	1.31457	50	6920	186	22338	0.71736	0.825786
'RRP15'	0.740516	1.37793	0.297752	5.18809	4	6966	9	22515	0.0573888	0.0399574
'ITGA11'	0.740528	0.911967	0.563731	1.43784	28	6942	92	22432	0.401722	0.408453
'RITA1'	0.740532	1.06465	0.668489	1.65511	30	6940	111	22413	0.430416	0.492808
'KCNE1'	0.740541	1.07451	0.676803	1.66919	31	6939	95	22429	0.444763	0.421772
'EPHB6'	0.740615	1.12425	0.55049	2.17431	14	6956	45	22479	0.200861	0.199787
'ABHD1'	0.740647	0.939542	0.661899	1.31615	51	6919	165	22359	0.731707	0.732552
'DENND6B'	0.740742	1.06543	0.669456	1.65505	30	6940	104	22420	0.430416	0.46173
'TRIM38'	0.740852	1.10997	0.540978	2.16221	14	6956	41	22483	0.200861	0.182028
'TMEM159'	0.740895	1.31917	0.278642	5.133	4	6966	10	22514	0.0573888	0.0443971
'CSTF1'	0.741047	0.863386	0.400711	1.7412	12	6958	38	22486	0.172166	0.168709
'NCF2'	0.741243	0.562817	0.0592716	2.64476	2	6968	15	22509	0.0286944	0.0665956
'NCOA3'	0.741349	0.95121	0.722727	1.24188	81	6889	276	22248	1.16212	1.22536
'UBXN7'	0.741357	0.832984	0.387211	1.67614	12	6958	41	22483	0.172166	0.182028
'RIOK1'	0.741426	1.32536	0.281868	5.13201	4	6966	9	22515	0.0573888	0.0399574
'ZBTB11'	0.741474	1.05354	0.750041	1.46257	55	6915	169	22355	0.789096	0.750311
'IFT27'	0.741486	1.30592	0.272652	5.31797	4	6966	7	22517	0.0573888	0.031078
'SLC4A2'	0.74149	0.937294	0.660615	1.31101	50	6920	188	22336	0.71736	0.834665
'HN1L'	0.741583	1.10542	0.539094	2.15181	14	6956	42	22482	0.200861	0.186468
'FOXB1'	0.741654	0.617405	0.0651476	2.87432	2	6968	14	22510	0.0286944	0.0621559
'MOCS1'	0.741676	0.907488	0.562136	1.42709	28	6942	95	22429	0.401722	0.421772
'ARVCF'	0.741841	1.11395	0.545705	2.15424	14	6956	43	22481	0.200861	0.190907
'GPX4'	0.74201	1.11664	0.192222	4.41375	3	6967	13	22511	0.0430416	0.0577162
'MTPAP'	0.742021	0.910815	0.564382	1.43151	28	6942	104	22420	0.401722	0.46173
'CR1L'	0.74211	1.13922	0.562627	2.21414	15	6955	33	22491	0.215208	0.14651
'ZNF358'	0.742248	0.649805	0.0681804	3.04554	2	6968	15	22509	0.0286944	0.0665956
'CLN5'	0.742347	1.06924	0.675147	1.66071	32	6938	86	22438	0.45911	0.381815
'RP2'	0.742388	0.638736	0.0673806	2.97945	2	6968	14	22510	0.0286944	0.0621559
'SCIN'	0.742468	0.930433	0.656597	1.29954	50	6920	185	22339	0.71736	0.821346
'ADAMTS12'	0.742473	1.05446	0.751927	1.46089	55	6915	193	22331	0.789096	0.856864
'USH2A'	0.742536	0.960649	0.766817	1.19701	119	6851	412	22112	1.70732	1.82916
'PIEZO1'	0.742572	0.979603	0.868865	1.10303	429	6541	1380	21144	6.15495	6.1268
'SPPL2C'	0.742579	0.628302	0.0664745	2.91435	2	6968	14	22510	0.0286944	0.0621559
'ZNF585A'	0.742615	1.27556	0.261657	5.39975	4	6966	7	22517	0.0573888	0.031078
'NXPE1'	0.742627	1.32865	0.287976	4.87968	4	6966	12	22512	0.0573888	0.0532765
'TIGD4'	0.742657	0.638981	0.0675751	2.98037	2	6968	13	22511	0.0286944	0.0577162
'ZNF575'	0.742702	1.32162	0.284541	4.96722	4	6966	10	22514	0.0573888	0.0443971
'MORN3'	0.742761	1.30472	0.277868	5.0004	4	6966	10	22514	0.0573888	0.0443971
'TOB2'	0.742794	0.55141	0.0581429	2.57636	2	6968	15	22509	0.0286944	0.0665956
'NCOA1'	0.742879	0.949798	0.723216	1.23792	83	6887	258	22266	1.19082	1.14544
'RFC2'	0.74302	1.12609	0.556154	2.18615	15	6955	36	22488	0.215208	0.15983
'TMIGD1'	0.743151	0.563285	0.0595894	2.60941	2	6968	17	22507	0.0286944	0.075475
'ABR'	0.743186	1.06525	0.672883	1.64851	31	6939	105	22419	0.444763	0.466169
'MRPS12'	0.743196	0.842834	0.393541	1.68487	12	6958	44	22480	0.172166	0.195347
'CDKN2AIP'	0.743211	1.07144	0.678077	1.65393	31	6939	117	22407	0.444763	0.519446
'IVNS1ABP'	0.743459	1.10746	0.544183	2.13128	14	6956	51	22473	0.200861	0.226425
'MAPRE1'	0.743558	1.31958	0.286125	4.88885	4	6966	11	22513	0.0573888	0.0488368
'APMAP'	0.743636	1.09469	0.534861	2.12548	14	6956	43	22481	0.200861	0.190907
'MFSD10'	0.743708	1.07932	0.685038	1.6653	32	6938	97	22427	0.45911	0.430652
'TBC1D32'	0.743795	1.09573	0.536027	2.12313	14	6956	44	22480	0.200861	0.195347
'CXorf38'	0.743813	1.32419	0.288226	4.89602	4	6966	10	22514	0.0573888	0.0443971
'PSMB1'	0.743844	0.838654	0.39217	1.67384	12	6958	41	22483	0.172166	0.182028
'DNM2'	0.743857	0.912299	0.567001	1.42859	28	6942	103	22421	0.401722	0.45729
'AP2B1'	0.743868	1.13068	0.560599	2.18451	15	6955	36	22488	0.215208	0.15983
'FAM134B'	0.743917	1.06968	0.677619	1.64948	31	6939	114	22410	0.444763	0.506127
'SMC6'	0.744021	1.05435	0.75364	1.45899	57	6913	166	22358	0.817791	0.736992
'PRMT2'	0.744079	0.915582	0.56904	1.43332	28	6942	113	22411	0.401722	0.501687
'EDC3'	0.74412	1.14243	0.568258	2.1951	15	6955	42	22482	0.215208	0.186468
'PCDHAC1'	0.744139	0.909848	0.567196	1.4242	29	6941	94	22430	0.416069	0.417333
'ARHGEF37'	0.744185	1.1373	0.56542	2.1847	15	6955	45	22479	0.215208	0.199787
'BBS2'	0.744247	0.932009	0.660125	1.29858	52	6918	178	22346	0.746055	0.790268
'RPL36'	0.744315	1.33722	0.295163	4.76611	4	6966	14	22510	0.0573888	0.0621559
'MYB'	0.74434	0.569633	0.0605457	2.6132	2	6968	16	22508	0.0286944	0.0710353
'NME6'	0.744359	0.864476	0.404083	1.72367	12	6958	47	22477	0.172166	0.208666
'EIF2AK3'	0.744362	0.915834	0.569517	1.433	28	6942	106	22418	0.401722	0.470609
'GMFB'	0.744452	1.31093	0.285486	4.80474	4	6966	12	22512	0.0573888	0.0532765
'GRM5'	0.744465	0.94046	0.666631	1.31029	53	6917	171	22353	0.760402	0.75919
'ZP1'	0.744524	0.939919	0.665855	1.30924	52	6918	187	22337	0.746055	0.830226
'LZTS3'	0.744526	0.936076	0.663755	1.30379	53	6917	167	22357	0.760402	0.741431
'SFT2D1'	0.744527	0.619507	0.0660366	2.81794	2	6968	18	22506	0.0286944	0.0799148
'SRC'	0.744706	0.838618	0.392891	1.66934	12	6958	43	22481	0.172166	0.190907
'FADS3'	0.744786	0.839189	0.392968	1.6691	12	6958	51	22473	0.172166	0.226425
'HIST1H1C'	0.744797	0.91438	0.570511	1.42966	29	6941	97	22427	0.416069	0.430652
'DHX37'	0.74481	0.832972	0.389932	1.65822	12	6958	48	22476	0.172166	0.213106
'FLNC'	0.744818	1.03704	0.832781	1.28526	128	6842	398	22126	1.83644	1.767
'YWHAB'	0.744884	1.1107	0.549151	2.15452	15	6955	36	22488	0.215208	0.15983
'IVD'	0.745005	0.912541	0.568116	1.42557	28	6942	119	22405	0.401722	0.528325
'ACAP2'	0.745107	0.845291	0.396273	1.67918	12	6958	47	22477	0.172166	0.208666
'CLEC2D'	0.745137	1.28014	0.274209	4.86371	4	6966	10	22514	0.0573888	0.0443971
'CHST6'	0.745322	1.05725	0.757517	1.4602	58	6912	162	22362	0.832138	0.719233
'METTL12'	0.745379	1.27636	0.273066	4.8535	4	6966	11	22513	0.0573888	0.0488368
'ENTPD6'	0.745446	1.3328	0.296363	4.69639	4	6966	15	22509	0.0573888	0.0665956
'ZNF18'	0.745495	0.616434	0.0659499	2.78281	2	6968	17	22507	0.0286944	0.075475
'MS4A4A'	0.745512	1.31547	0.289767	4.73983	4	6966	12	22512	0.0573888	0.0532765
'OR56A4'	0.745592	0.901407	0.561612	1.4069	28	6942	121	22403	0.401722	0.537205
'CEP95'	0.745597	1.0476	0.804685	1.35416	89	6881	292	22232	1.2769	1.29639
'CALCOCO1'	0.745637	0.934678	0.663635	1.29974	53	6917	175	22349	0.760402	0.776949
'GBP7'	0.745646	0.916148	0.570829	1.42969	28	6942	121	22403	0.401722	0.537205
'FGFR4'	0.745696	1.13882	0.568945	2.1745	15	6955	45	22479	0.215208	0.199787
'TCF7'	0.745733	1.10189	0.544352	2.13978	15	6955	36	22488	0.215208	0.15983
'OCEL1'	0.745769	1.29331	0.283088	4.64697	4	6966	15	22509	0.0573888	0.0665956
'SYCP3'	0.745866	0.851974	0.400049	1.68829	12	6958	51	22473	0.172166	0.226425
'OST4'	0.746208	1.25604	0.26481	4.95554	4	6966	10	22514	0.0573888	0.0443971
'IRAK2'	0.746304	0.871364	0.414776	1.73047	13	6957	39	22485	0.186514	0.173149
'TSHZ2'	0.746322	1.25772	0.267218	4.84331	4	6966	11	22513	0.0573888	0.0488368
'TMEM184C'	0.746456	0.870227	0.408491	1.725	12	6958	49	22475	0.172166	0.217546
'EFNA4'	0.746462	0.902565	0.564557	1.40665	29	6941	105	22419	0.416069	0.466169
'GEN1'	0.746635	1.05168	0.754248	1.44952	57	6913	193	22331	0.817791	0.856864
'PBK'	0.746654	0.847154	0.398402	1.67432	12	6958	53	22471	0.172166	0.235305
'BCAS4'	0.74674	1.10803	0.550788	2.13296	15	6955	37	22487	0.215208	0.164269
'KDM8'	0.746794	0.94284	0.67014	1.30932	53	6917	191	22333	0.760402	0.847984
'PKMYT1'	0.746819	1.0688	0.681075	1.64033	32	6938	112	22412	0.45911	0.497247
'HNRNPUL1'	0.746914	0.921313	0.576448	1.43529	29	6941	102	22422	0.416069	0.45285
'ZNF560'	0.746941	1.07843	0.688876	1.65492	33	6937	101	22423	0.473458	0.448411
'ALG1L'	0.747019	1.30533	0.290993	4.54647	4	6966	18	22506	0.0573888	0.0799148
'FAM217A'	0.74702	0.848833	0.39963	1.67607	12	6958	47	22477	0.172166	0.208666
'ZNF14'	0.747069	1.05044	0.753702	1.44818	58	6912	180	22344	0.832138	0.799148
'SLITRK2'	0.747111	0.904782	0.567954	1.40857	30	6940	92	22432	0.430416	0.408453
'ROR2'	0.747149	1.24923	0.265372	4.8069	4	6966	12	22512	0.0573888	0.0532765
'TMEM150B'	0.74717	0.561041	0.0600938	2.53921	2	6968	17	22507	0.0286944	0.075475
'SLC39A13'	0.7472	1.23834	0.257005	5.13149	4	6966	7	22517	0.0573888	0.031078
'TRIM16'	0.747262	1.30093	0.289374	4.58377	4	6966	13	22511	0.0573888	0.0577162
'PLD4'	0.747313	1.05919	0.761186	1.45742	58	6912	189	22335	0.832138	0.839105
'PPAN'	0.747314	0.847815	0.399347	1.67222	12	6958	54	22470	0.172166	0.239744
'BPIFB1'	0.747349	1.24871	0.265923	4.79137	4	6966	10	22514	0.0573888	0.0443971
'IL3'	0.74739	1.24685	0.264484	4.83757	4	6966	10	22514	0.0573888	0.0443971
'CCDC114'	0.747527	1.25936	0.27249	4.66161	4	6966	12	22512	0.0573888	0.0532765
'PSMA4'	0.74757	1.24042	0.261182	4.90602	4	6966	10	22514	0.0573888	0.0443971
'NOA1'	0.747658	1.07564	0.687869	1.65215	34	6936	95	22429	0.487805	0.421772
'STK36'	0.747665	1.06207	0.676616	1.63076	32	6938	109	22415	0.45911	0.483928
'CHST9'	0.747681	0.59643	0.0644408	2.66011	2	6968	18	22506	0.0286944	0.0799148
'OR4P4'	0.747704	1.23951	0.261358	4.8781	4	6966	10	22514	0.0573888	0.0443971
'CXCR4'	0.747734	1.11854	0.559996	2.1283	15	6955	50	22474	0.215208	0.221985
'MPPED2'	0.747759	1.27738	0.280137	4.65891	4	6966	11	22513	0.0573888	0.0488368
'FGD3'	0.747789	1.10202	0.548503	2.11591	15	6955	43	22481	0.215208	0.190907
'OCRL'	0.747793	0.587342	0.0633008	2.61474	2	6968	19	22505	0.0286944	0.0843545
'PPEF1'	0.747823	1.10156	0.54824	2.11488	15	6955	42	22482	0.215208	0.186468
'VSX2'	0.747861	1.12738	0.565858	2.1388	15	6955	45	22479	0.215208	0.199787
'DUT'	0.74793	1.09619	0.544378	2.1115	15	6955	43	22481	0.215208	0.190907
'GRAMD3'	0.747938	0.917381	0.576468	1.42582	30	6940	105	22419	0.430416	0.466169
'MINOS1'	0.747966	0.851955	0.407739	1.67943	13	6957	41	22483	0.186514	0.182028
'TPST2'	0.748047	1.07473	0.687685	1.65015	34	6936	82	22442	0.487805	0.364056
'PROX1'	0.74807	0.91832	0.577215	1.42711	30	6940	96	22428	0.430416	0.426212
'FEM1C'	0.748158	1.10861	0.553931	2.11631	15	6955	43	22481	0.215208	0.190907
'DRAXIN'	0.748172	1.23911	0.262409	4.85012	4	6966	9	22515	0.0573888	0.0399574
'FSCN3'	0.748179	0.911566	0.571919	1.41544	29	6941	104	22420	0.416069	0.46173
'ATP6V0A2'	0.748288	0.953481	0.730631	1.23536	87	6883	275	22249	1.24821	1.22092
'GPR153'	0.748445	1.25209	0.270739	4.68278	4	6966	11	22513	0.0573888	0.0488368
'TRAIP'	0.748478	1.2365	0.262137	4.82147	4	6966	10	22514	0.0573888	0.0443971
'MECP2'	0.748574	1.12174	0.56359	2.15795	16	6954	32	22492	0.229555	0.142071
'UBAP1'	0.748599	1.06776	0.682712	1.63216	32	6938	119	22405	0.45911	0.528325
'NUDT9'	0.748687	1.13438	0.571681	2.13821	15	6955	52	22472	0.215208	0.230865
'MRPL22'	0.74881	1.23153	0.258863	4.9789	4	6966	7	22517	0.0573888	0.031078
'ACOT8'	0.748975	1.09174	0.542845	2.10153	15	6955	38	22486	0.215208	0.168709
'MACROD2'	0.749043	1.10215	0.551053	2.10152	15	6955	47	22477	0.215208	0.208666
'NAGS'	0.749115	1.06453	0.680867	1.63085	33	6937	104	22420	0.473458	0.46173
'HOXA6'	0.749122	1.08303	0.536254	2.06381	14	6956	50	22474	0.200861	0.221985
'KRTAP15-1'	0.749191	1.2448	0.269154	4.66434	4	6966	10	22514	0.0573888	0.0443971
'RPP25'	0.749237	1.24329	0.26843	4.67173	4	6966	11	22513	0.0573888	0.0488368
'ACTN2'	0.749263	0.911865	0.574331	1.41314	30	6940	102	22422	0.430416	0.45285
'TRIP11'	0.749308	0.862943	0.413923	1.69417	13	6957	42	22482	0.186514	0.186468
'WDR81'	0.749316	0.94881	0.727574	1.22788	86	6884	294	22230	1.23386	1.30527
'NIPAL1'	0.749389	1.23476	0.263361	4.79758	4	6966	9	22515	0.0573888	0.0399574
'PDLIM4'	0.74943	0.861985	0.413634	1.69151	13	6957	43	22481	0.186514	0.190907
'DDX25'	0.749502	0.920688	0.579917	1.42691	30	6940	101	22423	0.430416	0.448411
'RHBDL1'	0.749659	1.09151	0.544141	2.09049	15	6955	42	22482	0.215208	0.186468
'TTC26'	0.749677	0.919857	0.580893	1.42536	31	6939	92	22432	0.444763	0.408453
'SEH1L'	0.749709	1.11092	0.558511	2.10145	15	6955	52	22472	0.215208	0.230865
'LIMS2'	0.749721	1.05927	0.764009	1.45467	61	6909	158	22366	0.875179	0.701474
'GLIPR1L1'	0.749764	1.25643	0.277806	4.45632	4	6966	16	22508	0.0573888	0.0710353
'DPYSL5'	0.749764	1.06122	0.678961	1.62529	33	6937	101	22423	0.473458	0.448411
'ZNF202'	0.749797	0.914959	0.578025	1.41692	31	6939	93	22431	0.444763	0.412893
'RBM15'	0.749799	1.06378	0.681214	1.62703	33	6937	110	22414	0.473458	0.488368
'TMEM106C'	0.74988	1.2363	0.267745	4.58685	4	6966	11	22513	0.0573888	0.0488368
'HIST1H3J'	0.749942	1.25782	0.278213	4.49527	4	6966	13	22511	0.0573888	0.0577162
'AGRN'	0.749996	1.05435	0.760186	1.44524	58	6912	202	22322	0.832138	0.896821
'GBGT1'	0.750037	1.22831	0.263229	4.68391	4	6966	10	22514	0.0573888	0.0443971
'MBNL2'	0.750045	1.12982	0.571522	2.14952	16	6954	39	22485	0.229555	0.173149
'KCNK16'	0.750081	1.09139	0.544782	2.08817	15	6955	42	22482	0.215208	0.186468
'LPGAT1'	0.750117	1.10217	0.552922	2.09417	15	6955	42	22482	0.215208	0.186468
'SPATA16'	0.750133	1.23224	0.265842	4.62837	4	6966	11	22513	0.0573888	0.0488368
'CITED4'	0.750134	0.644705	0.0705132	2.85546	2	6968	13	22511	0.0286944	0.0577162
'FKTN'	0.750265	1.22181	0.26008	4.72513	4	6966	10	22514	0.0573888	0.0443971
'CHGB'	0.750314	1.23335	0.268078	4.52071	4	6966	13	22511	0.0573888	0.0577162
'OR51S1'	0.750388	0.631336	0.0689276	2.76418	2	6968	17	22507	0.0286944	0.075475
'C15orf38-AP3S2'	0.750394	0.92023	0.581724	1.42381	31	6939	104	22420	0.444763	0.46173
'ABCB1'	0.7504	1.05325	0.759774	1.44295	58	6912	212	22312	0.832138	0.941218
'OR7E24'	0.750467	1.21888	0.258191	4.80538	4	6966	9	22515	0.0573888	0.0399574
'OXNAD1'	0.750668	0.918077	0.579394	1.41899	30	6940	117	22407	0.430416	0.519446
'NOL12'	0.750675	1.21561	0.255974	4.88853	4	6966	8	22516	0.0573888	0.0355177
'RRH'	0.750709	1.2619	0.281801	4.44556	4	6966	13	22511	0.0573888	0.0577162
'ITM2B'	0.750728	0.848872	0.408557	1.65879	13	6957	43	22481	0.186514	0.190907
'ARHGAP19'	0.750746	1.06211	0.681131	1.6217	33	6937	114	22410	0.473458	0.506127
'DTX2'	0.750912	1.12217	0.568287	2.13183	16	6954	37	22487	0.229555	0.164269
'ZDHHC24'	0.751147	1.09817	0.552004	2.07942	15	6955	46	22478	0.215208	0.204227
'APLF'	0.751321	1.06352	0.683097	1.62033	33	6937	118	22406	0.473458	0.523886
'DLL1'	0.751426	1.06624	0.685499	1.623	33	6937	115	22409	0.473458	0.510567
'CPSF7'	0.751485	0.864055	0.416357	1.68416	13	6957	48	22476	0.186514	0.213106
'AP1AR'	0.751515	1.21472	0.259837	4.67757	4	6966	9	22515	0.0573888	0.0399574
'SLC7A5'	0.751557	1.07868	0.695276	1.63653	33	6937	121	22403	0.473458	0.537205
'ITPKA'	0.751692	0.842173	0.40595	1.64188	13	6957	46	22478	0.186514	0.204227
'SLC6A19'	0.751731	0.95528	0.734454	1.23289	87	6883	315	22209	1.24821	1.39851
'HPSE2'	0.751793	1.07896	0.695935	1.63967	34	6936	104	22420	0.487805	0.46173
'PRB2'	0.751969	1.13165	0.57612	2.13274	16	6954	45	22479	0.229555	0.199787
'SHC3'	0.752021	1.07612	0.694291	1.63892	35	6935	92	22432	0.502152	0.408453
'ABCA3'	0.75203	1.04315	0.806853	1.33968	94	6876	297	22227	1.34864	1.31859
'VASH1'	0.752113	0.912335	0.577229	1.40589	30	6940	119	22405	0.430416	0.528325
'COL14A1'	0.752224	0.908138	0.575817	1.39976	31	6939	107	22417	0.444763	0.475049
'A3GALT2'	0.752284	1.12201	0.570331	2.09328	15	6955	49	22475	0.215208	0.217546
'COG4'	0.752312	1.04871	0.758143	1.43606	61	6909	182	22342	0.875179	0.808027
'OGDH'	0.752438	0.943313	0.676928	1.29953	57	6913	185	22339	0.817791	0.821346
'LACE1'	0.752507	1.06146	0.683026	1.61359	33	6937	127	22397	0.473458	0.563843
'ASAP1'	0.752521	1.06489	0.686051	1.62061	34	6936	106	22418	0.487805	0.470609
'CAPN5'	0.75255	1.05233	0.761473	1.4394	61	6909	184	22340	0.875179	0.816906
'AWAT1'	0.752721	0.922	0.586223	1.42043	32	6938	93	22431	0.45911	0.412893
'CSTF2T'	0.752727	1.06027	0.68237	1.6118	33	6937	118	22406	0.473458	0.523886
'DIO3'	0.75283	1.11962	0.570106	2.1117	16	6954	38	22486	0.229555	0.168709
'HIST1H2BI'	0.752873	0.871434	0.420891	1.69188	13	6957	56	22468	0.186514	0.248624
'SV2B'	0.752876	1.06992	0.6906	1.62418	34	6936	114	22410	0.487805	0.506127
'BOP1'	0.752996	1.11364	0.5666	2.10022	16	6954	44	22480	0.229555	0.195347
'ZNF780B'	0.75307	0.922444	0.586809	1.42016	32	6938	92	22432	0.45911	0.408453
'GINS2'	0.753267	1.07967	0.698561	1.63802	35	6935	108	22416	0.502152	0.479489
'MGST1'	0.753353	0.881596	0.4257	1.71255	13	6957	54	22470	0.186514	0.239744
'CD36'	0.753379	1.03103	0.834019	1.26818	132	6838	489	22035	1.89383	2.17102
'SPAG17'	0.753583	0.867446	0.419907	1.67953	13	6957	51	22473	0.186514	0.226425
'ADAM11'	0.753657	1.06266	0.685797	1.61351	34	6936	118	22406	0.487805	0.523886
'ADAMTSL3'	0.753673	0.924766	0.586219	1.42157	30	6940	127	22397	0.430416	0.563843
'FAM189A2'	0.753923	1.19063	0.254273	4.57146	4	6966	10	22514	0.0573888	0.0443971
'SSB'	0.753928	1.20047	0.26024	4.48701	4	6966	10	22514	0.0573888	0.0443971
'ERAL1'	0.754142	1.10397	0.561851	2.05357	15	6955	57	22467	0.215208	0.253063
'HGF'	0.754208	1.0639	0.687716	1.61622	35	6935	99	22425	0.502152	0.439531
'MRGPRD'	0.754311	1.204	0.264706	4.33082	4	6966	15	22509	0.0573888	0.0665956
'GNB3'	0.754386	0.924977	0.588297	1.4202	31	6939	116	22408	0.444763	0.515006
'HSPA5'	0.754398	1.12062	0.57366	2.0962	16	6954	45	22479	0.229555	0.199787
'FKBP9'	0.754627	0.849342	0.412247	1.6396	13	6957	51	22473	0.186514	0.226425
'ENOX2'	0.754864	1.07797	0.699599	1.63291	36	6934	98	22426	0.516499	0.435091
'SDHAF1'	0.755018	1.19436	0.259803	4.45064	4	6966	10	22514	0.0573888	0.0443971
'CROT'	0.755024	0.941549	0.677851	1.29205	57	6913	211	22313	0.817791	0.936779
'ZNF445'	0.755051	0.862758	0.419246	1.66241	13	6957	51	22473	0.186514	0.226425
'WFIKKN1'	0.755182	0.910602	0.580136	1.39533	31	6939	115	22409	0.444763	0.510567
'TET3'	0.755285	0.964136	0.779163	1.18748	134	6836	431	22093	1.92253	1.91351
'PABPN1'	0.755326	1.12447	0.577714	2.09342	16	6954	48	22476	0.229555	0.213106
'AMN'	0.755364	1.06962	0.693756	1.61433	34	6936	120	22404	0.487805	0.532765
'FTMT'	0.755398	1.17368	0.246004	4.78132	4	6966	7	22517	0.0573888	0.031078
'PPP1R15B'	0.7554	0.943965	0.680274	1.29492	58	6912	198	22326	0.832138	0.879062
'PEAR1'	0.755427	1.04314	0.809917	1.33455	96	6874	331	22193	1.37733	1.46954
'TRPM7'	0.755513	1.03446	0.838893	1.27039	142	6828	409	22115	2.0373	1.81584
'GSS'	0.755522	1.19288	0.261365	4.35726	4	6966	11	22513	0.0573888	0.0488368
'SRD5A1'	0.755527	1.11722	0.573509	2.08244	16	6954	45	22479	0.229555	0.199787
'RPAP2'	0.75561	1.07305	0.696851	1.62033	35	6935	114	22410	0.502152	0.506127
'APOA4'	0.755689	1.06258	0.688691	1.60891	35	6935	107	22417	0.502152	0.475049
'LRRC8D'	0.755771	0.859823	0.418356	1.65244	13	6957	58	22466	0.186514	0.257503
'TMED5'	0.755799	1.20118	0.267634	4.22199	4	6966	15	22509	0.0573888	0.0665956
'LMO7'	0.755866	0.916254	0.585571	1.40216	32	6938	115	22409	0.45911	0.510567
'MEIS2'	0.755874	0.848063	0.412514	1.63066	13	6957	61	22463	0.186514	0.270822
'PLCXD1'	0.755908	0.936729	0.675442	1.28412	58	6912	208	22316	0.832138	0.923459
'GNAQ'	0.755939	1.18067	0.254328	4.4845	4	6966	10	22514	0.0573888	0.0443971
'SLC25A40'	0.756084	0.861348	0.419523	1.65413	13	6957	55	22469	0.186514	0.244184
'BCAP31'	0.756174	1.18392	0.258334	4.34598	4	6966	13	22511	0.0573888	0.0577162
'UNCX'	0.756271	0.860247	0.419321	1.65157	13	6957	47	22477	0.186514	0.208666
'FAM155A'	0.756278	1.06253	0.689471	1.60626	35	6935	109	22415	0.502152	0.483928
'TJP1'	0.756316	0.955936	0.739183	1.22755	92	6878	317	22207	1.31994	1.40739
'CCDC34'	0.756354	1.08586	0.552712	2.04826	16	6954	40	22484	0.229555	0.177588
'ZNF697'	0.756435	0.927227	0.592805	1.41846	32	6938	103	22421	0.45911	0.45729
'CLDN17'	0.756633	1.16865	0.24917	4.52347	4	6966	9	22515	0.0573888	0.0399574
'RNH1'	0.756634	0.939088	0.678562	1.28613	60	6910	179	22345	0.860832	0.794708
'RNASE3'	0.756685	0.871564	0.424858	1.67134	13	6957	59	22465	0.186514	0.261943
'BCAS1'	0.756794	1.18228	0.258978	4.32695	4	6966	11	22513	0.0573888	0.0488368
'HSPA9'	0.757088	0.925585	0.592433	1.41367	32	6938	113	22411	0.45911	0.501687
'APOL1'	0.757096	0.880236	0.429067	1.68795	13	6957	56	22468	0.186514	0.248624
'STX12'	0.757275	0.862836	0.426412	1.65291	14	6956	43	22481	0.200861	0.190907
'MS4A15'	0.757296	0.74258	0.124846	3.18262	3	6967	9	22515	0.0430416	0.0399574
'IFNAR2'	0.757458	0.945234	0.682498	1.29271	57	6913	226	22298	0.817791	1.00337
'CARD16'	0.757553	0.724504	0.122633	3.04172	3	6967	9	22515	0.0430416	0.0399574
'PAK4'	0.757556	1.04544	0.761152	1.42161	63	6907	188	22336	0.903874	0.834665
'TAS2R8'	0.757627	1.1589	0.245137	4.57982	4	6966	9	22515	0.0573888	0.0399574
'APOBEC4'	0.757678	0.702904	0.119697	2.90336	3	6967	10	22514	0.0430416	0.0443971
'TPPP3'	0.757775	1.10975	0.572842	2.04931	16	6954	57	22467	0.229555	0.253063
'C15orf62'	0.757794	1.07669	0.548118	2.00224	15	6955	63	22461	0.215208	0.279702
'ZNF28'	0.75781	0.865722	0.428322	1.65567	14	6956	42	22482	0.200861	0.186468
'NKAPL'	0.757855	0.681834	0.116689	2.79613	3	6967	10	22514	0.0430416	0.0443971
'TRAF3IP1'	0.75793	0.680732	0.116547	2.78893	3	6967	10	22514	0.0430416	0.0443971
'ABCB8'	0.757962	0.947386	0.685181	1.29517	59	6911	201	22323	0.846485	0.892381
'EREG'	0.758124	0.876053	0.433362	1.6746	14	6956	49	22475	0.200861	0.217546
'ZKSCAN1'	0.758161	0.875498	0.433273	1.67365	14	6956	44	22480	0.200861	0.195347
'PNKD'	0.758198	1.09682	0.564612	2.0343	16	6954	54	22470	0.229555	0.239744
'GPR82'	0.758211	0.869765	0.43054	1.66116	14	6956	49	22475	0.200861	0.217546
'MSANTD1'	0.758237	1.10906	0.573129	2.0473	16	6954	50	22474	0.229555	0.221985
'NELL1'	0.758274	1.12013	0.580627	2.08407	17	6953	40	22484	0.243902	0.177588
'MIEF2'	0.758277	0.924968	0.594396	1.40962	33	6937	104	22420	0.473458	0.46173
'USP50'	0.758302	1.1648	0.254545	4.23021	4	6966	13	22511	0.0573888	0.0577162
'EYA1'	0.758546	0.87297	0.432321	1.66581	14	6956	48	22476	0.200861	0.213106
'IGF2BP1'	0.758563	0.878819	0.435095	1.67825	14	6956	49	22475	0.200861	0.217546
'ALKBH6'	0.758844	1.16651	0.25558	4.28158	4	6966	11	22513	0.0573888	0.0488368
'TCF19'	0.758858	0.722171	0.122939	2.98889	3	6967	10	22514	0.0430416	0.0443971
'TBC1D9B'	0.75887	1.057	0.68843	1.59054	35	6935	127	22397	0.502152	0.563843
'RHOB'	0.759025	0.649879	0.111901	2.64083	3	6967	11	22513	0.0430416	0.0488368
'POF1B'	0.75906	0.694345	0.119159	2.83167	3	6967	10	22514	0.0430416	0.0443971
'FMO3'	0.759176	1.12775	0.586874	2.08676	17	6953	41	22483	0.243902	0.182028
'STOML3'	0.759301	1.17317	0.262269	4.10772	4	6966	15	22509	0.0573888	0.0665956
'DOK4'	0.759323	1.08052	0.554323	2.01407	16	6954	51	22473	0.229555	0.226425
'TBCB'	0.759365	0.866995	0.430352	1.64973	14	6956	47	22477	0.200861	0.208666
'CLDN14'	0.759439	1.06621	0.697095	1.60398	37	6933	102	22422	0.530846	0.45285
'DAAM1'	0.759449	1.04571	0.763548	1.41804	64	6906	196	22328	0.918221	0.870183
'NBEAL1'	0.759528	0.958302	0.743936	1.22637	96	6874	312	22212	1.37733	1.38519
'RNF111'	0.759566	0.948905	0.687904	1.29446	60	6910	201	22323	0.860832	0.892381
'NKG7'	0.759594	0.707313	0.121421	2.89482	3	6967	9	22515	0.0430416	0.0399574
'GPR142'	0.759609	1.15597	0.251522	4.29112	4	6966	11	22513	0.0573888	0.0488368
'PAIP1'	0.759652	1.09594	0.566575	2.02274	16	6954	49	22475	0.229555	0.217546
'BGLAP'	0.759679	0.736143	0.124862	3.04648	3	6967	11	22513	0.0430416	0.0488368
'CS'	0.759692	1.1146	0.579743	2.06241	17	6953	47	22477	0.243902	0.208666
'IREB2'	0.759716	1.05927	0.691669	1.59215	36	6934	117	22407	0.516499	0.519446
'ALG5'	0.759768	0.860133	0.427333	1.63483	14	6956	51	22473	0.200861	0.226425
'LRP3'	0.759924	0.917237	0.59106	1.39283	33	6937	116	22408	0.473458	0.515006
'URB1'	0.759956	1.02692	0.861552	1.22011	195	6775	704	21820	2.7977	3.12555
'TMEM95'	0.759988	0.650969	0.112354	2.61963	3	6967	14	22510	0.0430416	0.0621559
'RNASE11'	0.760032	0.914073	0.590141	1.38835	34	6936	106	22418	0.487805	0.470609
'MCTP1'	0.760158	1.06151	0.69413	1.59285	36	6934	114	22410	0.516499	0.506127
'VNN1'	0.760308	0.670747	0.115955	2.69569	3	6967	11	22513	0.0430416	0.0488368
'PGBD2'	0.76032	1.07345	0.703785	1.60882	37	6933	111	22413	0.530846	0.492808
'CCDC155'	0.760331	1.15457	0.25348	4.198	4	6966	12	22512	0.0573888	0.0532765
'SRRM1'	0.76036	0.941094	0.683104	1.28195	60	6910	215	22309	0.860832	0.954537
'LRRC24'	0.7604	0.944267	0.685772	1.28634	61	6909	193	22331	0.875179	0.856864
'NCKAP5'	0.760491	0.733161	0.125192	3.02268	3	6967	9	22515	0.0430416	0.0399574
'CDH18'	0.760664	0.916474	0.591264	1.38972	33	6937	114	22410	0.473458	0.506127
'H2BFWT'	0.760932	0.728674	0.124811	2.97394	3	6967	11	22513	0.0430416	0.0488368
'MORC4'	0.760944	0.681858	0.117907	2.72346	3	6967	13	22511	0.0430416	0.0577162
'TWIST2'	0.76098	1.14175	0.24593	4.33632	4	6966	10	22514	0.0573888	0.0443971
'TRABD2B'	0.761031	0.872397	0.434524	1.65127	14	6956	55	22469	0.200861	0.244184
'CLNK'	0.761043	1.21871	0.290247	3.84008	4	6966	22	22502	0.0573888	0.0976736
'HIST1H3G'	0.761136	1.12002	0.585693	2.05834	17	6953	43	22481	0.243902	0.190907
'MED23'	0.761143	1.04557	0.76539	1.41539	66	6904	184	22340	0.946915	0.816906
'MOSPD3'	0.761151	0.65402	0.113372	2.61531	3	6967	11	22513	0.0430416	0.0488368
'CTR9'	0.761167	1.11914	0.585246	2.05549	17	6953	45	22479	0.243902	0.199787
'GSX2'	0.761212	0.872642	0.434829	1.65082	14	6956	58	22466	0.200861	0.257503
'GABPA'	0.761229	0.671403	0.116434	2.68213	3	6967	11	22513	0.0430416	0.0488368
'SLC25A6'	0.761233	0.927509	0.599736	1.40556	34	6936	120	22404	0.487805	0.532765
'TPP2'	0.761246	1.04323	0.763382	1.41202	65	6905	190	22334	0.932568	0.843545
'PITPNB'	0.761261	0.71345	0.122784	2.86759	3	6967	14	22510	0.0430416	0.0621559
'LRP6'	0.761288	1.09935	0.572347	2.03282	17	6953	46	22478	0.243902	0.204227
'MTFP1'	0.761304	1.11353	0.581985	2.04621	17	6953	50	22474	0.243902	0.221985
'C14orf79'	0.761471	0.679784	0.117951	2.7132	3	6967	11	22513	0.0430416	0.0488368
'MECOM'	0.761597	0.947391	0.689351	1.28862	62	6908	193	22331	0.889527	0.856864
'GZMM'	0.761675	1.15055	0.256028	4.06449	4	6966	13	22511	0.0573888	0.0577162
'NSMCE2'	0.761788	1.12339	0.588951	2.05596	17	6953	49	22475	0.243902	0.217546
'TACR1'	0.761854	1.07128	0.704381	1.6031	38	6932	107	22417	0.545194	0.475049
'BAG6'	0.761982	1.04601	0.766655	1.41301	65	6905	216	22308	0.932568	0.958977
'OR5K3'	0.761994	0.712502	0.123141	2.85793	3	6967	11	22513	0.0430416	0.0488368
'SAT2'	0.762053	0.742459	0.126849	3.02248	3	6967	12	22512	0.0430416	0.0532765
'WDR76'	0.762153	1.07612	0.556233	1.98504	16	6954	56	22468	0.229555	0.248624
'RING1'	0.762244	0.863048	0.431172	1.62767	14	6956	52	22472	0.200861	0.230865
'DNAH9'	0.762311	0.980503	0.868291	1.1057	414	6556	1400	21124	5.93974	6.21559
'PLCH1'	0.762395	0.954505	0.743098	1.21752	96	6874	356	22168	1.37733	1.58054
'LMO4'	0.762409	0.635724	0.110508	2.53612	3	6967	10	22514	0.0430416	0.0443971
'KRTAP9-1'	0.762439	0.725399	0.124839	2.90119	3	6967	15	22509	0.0430416	0.0665956
'EPHA5'	0.762454	0.929626	0.602227	1.40564	34	6936	118	22406	0.487805	0.523886
'SGK3'	0.762476	1.1044	0.578045	2.02693	17	6953	46	22478	0.243902	0.204227
'FZD3'	0.762542	1.06093	0.697125	1.58574	37	6933	118	22406	0.530846	0.523886
'SPATA32'	0.762572	1.13226	0.245403	4.2275	4	6966	11	22513	0.0573888	0.0488368
'NCL'	0.762628	1.06831	0.703189	1.59659	38	6932	106	22418	0.545194	0.470609
'AMY2A'	0.76267	1.11953	0.588207	2.04195	17	6953	54	22470	0.243902	0.239744
'GHITM'	0.762678	0.919202	0.595949	1.38857	34	6936	122	22402	0.487805	0.541644
'MAPKAPK3'	0.762786	1.08296	0.562834	1.98345	16	6954	59	22465	0.229555	0.261943
'KIAA1614'	0.762844	0.875161	0.442214	1.64928	15	6955	46	22478	0.215208	0.204227
'RBFOX2'	0.762901	1.10836	0.581513	2.0262	17	6953	52	22472	0.243902	0.230865
'HOXB13'	0.763025	1.08392	0.564273	2.00411	17	6953	46	22478	0.243902	0.204227
'TMEM25'	0.763047	0.885965	0.442781	1.66875	14	6956	57	22467	0.200861	0.253063
'COX5B'	0.763056	0.726646	0.125505	2.90476	3	6967	12	22512	0.0430416	0.0532765
'FAM193B'	0.763116	1.1343	0.24946	4.10256	4	6966	13	22511	0.0573888	0.0577162
'KRTAP20-3'	0.763171	1.13013	0.245611	4.21006	4	6966	11	22513	0.0573888	0.0488368
'NME4'	0.763212	0.74567	0.127984	3.02004	3	6967	11	22513	0.0430416	0.0488368
'CYP2E1'	0.763223	0.737229	0.126944	2.96311	3	6967	12	22512	0.0430416	0.0532765
'ZNF766'	0.763225	0.687288	0.119702	2.70287	3	6967	12	22512	0.0430416	0.0532765
'SRRT'	0.763273	0.94751	0.690869	1.28563	62	6908	207	22317	0.889527	0.91902
'C1orf210'	0.763407	1.09645	0.574282	2.00958	17	6953	52	22472	0.243902	0.230865
'MRPS11'	0.76349	1.107	0.581702	2.01901	17	6953	56	22468	0.243902	0.248624
'ACTG1'	0.76357	0.642876	0.112237	2.53131	3	6967	14	22510	0.0430416	0.0621559
'GLT1D1'	0.763582	0.68494	0.119473	2.68081	3	6967	15	22509	0.0430416	0.0665956
'TIGD5'	0.76364	0.862431	0.432154	1.61946	14	6956	57	22467	0.200861	0.253063
'CPOX'	0.763688	0.891415	0.450516	1.67942	15	6955	44	22480	0.215208	0.195347
'FANCD2OS'	0.763755	0.671022	0.11737	2.63149	3	6967	11	22513	0.0430416	0.0488368
'GGT1'	0.763813	0.651305	0.11378	2.55019	3	6967	15	22509	0.0430416	0.0665956
'FOXP1'	0.763815	1.05797	0.696562	1.58043	38	6932	111	22413	0.545194	0.492808
'TES'	0.763853	1.10448	0.580662	2.01355	17	6953	52	22472	0.243902	0.230865
'LCLAT1'	0.763876	1.10437	0.580637	2.01286	17	6953	52	22472	0.243902	0.230865
'ARL1'	0.763904	0.725835	0.125709	2.87609	3	6967	13	22511	0.0430416	0.0577162
'MAST2'	0.763915	0.9612	0.749816	1.22425	99	6871	332	22192	1.42037	1.47398
'IL12RB2'	0.763959	1.05902	0.697498	1.57843	37	6933	114	22410	0.530846	0.506127
'SPRYD3'	0.763978	1.08752	0.568834	1.99692	17	6953	50	22474	0.243902	0.221985
'SYTL1'	0.764107	0.878904	0.440581	1.64776	14	6956	65	22459	0.200861	0.288581
'COG5'	0.764144	0.664323	0.116186	2.58607	3	6967	17	22507	0.0430416	0.075475
'FAM49B'	0.764182	0.715518	0.124422	2.81022	3	6967	14	22510	0.0430416	0.0621559
'RAF1'	0.764191	1.1153	0.588298	2.02347	17	6953	57	22467	0.243902	0.253063
'TMEM119'	0.764283	1.14958	0.262358	3.92012	4	6966	13	22511	0.0573888	0.0577162
'CD300A'	0.764363	1.113	0.587086	2.02103	17	6953	50	22474	0.243902	0.221985
'CCDC96'	0.764397	0.943767	0.689417	1.27844	63	6907	219	22305	0.903874	0.972296
'FAM47C'	0.764405	0.660623	0.115559	2.56705	3	6967	15	22509	0.0430416	0.0665956
'XPO5'	0.764459	1.04901	0.772019	1.41272	68	6902	198	22326	0.97561	0.879062
'C2CD3'	0.764594	0.947279	0.692163	1.28293	63	6907	207	22317	0.903874	0.91902
'DYNLL2'	0.764687	0.740553	0.12794	2.93835	3	6967	15	22509	0.0430416	0.0665956
'MAPKAPK5'	0.764743	0.866219	0.439489	1.6224	15	6955	50	22474	0.215208	0.221985
'AEBP1'	0.76491	1.0492	0.772661	1.41183	68	6902	210	22314	0.97561	0.932339
'CGB8'	0.764978	0.687214	0.120339	2.6565	3	6967	16	22508	0.0430416	0.0710353
'SYDE2'	0.764983	0.869317	0.441389	1.62705	15	6955	47	22477	0.215208	0.208666
'MRPL37'	0.765115	0.928176	0.603979	1.39569	34	6936	131	22393	0.487805	0.581602
'RMDN3'	0.765155	0.92368	0.601205	1.38853	34	6936	128	22396	0.487805	0.568283
'FAM210B'	0.765203	0.672191	0.118026	2.60228	3	6967	13	22511	0.0430416	0.0577162
'CAMK2D'	0.765264	0.890975	0.451937	1.6693	15	6955	51	22473	0.215208	0.226425
'ATRNL1'	0.765395	1.04236	0.767295	1.40267	67	6903	206	22318	0.961263	0.91458
'ZNF614'	0.76541	1.30503	0.332395	4.47187	5	6965	13	22511	0.071736	0.0577162
'CSNK2A1'	0.765423	0.725867	0.126458	2.83792	3	6967	14	22510	0.0430416	0.0621559
'CASK'	0.765446	0.64616	0.113448	2.50673	3	6967	14	22510	0.0430416	0.0621559
'C9orf92'	0.765466	1.08826	0.572227	1.98287	17	6953	58	22466	0.243902	0.257503
'SLC5A10'	0.765744	0.947825	0.693504	1.28153	63	6907	228	22296	0.903874	1.01225
'TBC1D15'	0.765823	0.918669	0.599519	1.37972	35	6935	126	22398	0.502152	0.559403
'CHST8'	0.766034	1.10872	0.587821	2.0172	18	6952	54	22470	0.25825	0.239744
'GLDC'	0.766036	0.955505	0.747287	1.21407	101	6869	332	22192	1.44907	1.47398
'PCED1A'	0.76615	1.09037	0.575043	1.97862	17	6953	57	22467	0.243902	0.253063
'AATF'	0.766156	0.890784	0.452775	1.66385	15	6955	50	22474	0.215208	0.221985
'TIMM10'	0.766177	0.710595	0.124575	2.73809	3	6967	17	22507	0.0430416	0.075475
'KIFC3'	0.766461	1.04142	0.767679	1.39983	68	6902	208	22316	0.97561	0.923459
'INSL3'	0.766542	1.27156	0.321247	4.51494	5	6965	8	22516	0.071736	0.0355177
'PFN2'	0.766585	0.665554	0.117454	2.55456	3	6967	13	22511	0.0430416	0.0577162
'GSDMC'	0.766648	0.716197	0.125682	2.76083	3	6967	14	22510	0.0430416	0.0621559
'SDS'	0.766696	1.05915	0.701521	1.57046	38	6932	123	22401	0.545194	0.546084
'CEMP1'	0.766704	0.663124	0.117081	2.54237	3	6967	14	22510	0.0430416	0.0621559
'GATA6'	0.766767	1.0871	0.573687	1.97341	17	6953	48	22476	0.243902	0.213106
'RFPL3'	0.766818	0.700214	0.123359	2.68021	3	6967	16	22508	0.0430416	0.0710353
'PDDC1'	0.766876	0.718488	0.126224	2.77063	3	6967	14	22510	0.0430416	0.0621559
'DYRK1A'	0.766909	1.07053	0.71074	1.58574	39	6931	118	22406	0.559541	0.523886
'ENKD1'	0.766959	0.737538	0.128776	2.86745	3	6967	14	22510	0.0430416	0.0621559
'CDK5R2'	0.766984	1.11437	0.247927	3.96688	4	6966	12	22512	0.0573888	0.0532765
'MAP2K4'	0.767057	0.711571	0.125068	2.7193	3	6967	20	22504	0.0430416	0.0887942
'DUSP7'	0.767228	1.11927	0.252701	3.86583	4	6966	14	22510	0.0573888	0.0621559
'INO80D'	0.767241	0.919449	0.602363	1.37746	36	6934	109	22415	0.516499	0.483928
'HLCS'	0.767349	0.922401	0.603457	1.38102	35	6935	128	22396	0.502152	0.568283
'CDKL4'	0.767359	0.719311	0.126428	2.75744	3	6967	15	22509	0.0430416	0.0665956
'MIOX'	0.767382	0.644305	0.113759	2.46812	3	6967	15	22509	0.0430416	0.0665956
'AKR1E2'	0.76741	1.29409	0.333632	4.34675	5	6965	12	22512	0.071736	0.0532765
'OLFM1'	0.767531	1.10755	0.589693	2.00545	18	6952	46	22478	0.25825	0.204227
'CFHR1'	0.767565	0.652256	0.115336	2.49058	3	6967	14	22510	0.0430416	0.0621559
'MRPL23'	0.767668	0.722048	0.127315	2.77807	3	6967	12	22512	0.0430416	0.0532765
'TMPRSS3'	0.767668	1.11896	0.253724	3.83908	4	6966	15	22509	0.0573888	0.0665956
'PWP2'	0.767808	0.644181	0.11396	2.46441	3	6967	13	22511	0.0430416	0.0577162
'AKIP1'	0.767877	0.674653	0.119576	2.56068	3	6967	14	22510	0.0430416	0.0621559
'C14orf2'	0.767896	1.28322	0.330531	4.3351	5	6965	11	22513	0.071736	0.0488368
'HS3ST6'	0.767966	1.12751	0.259433	3.79885	4	6966	13	22511	0.0573888	0.0577162
'CUL7'	0.76809	1.0357	0.815147	1.30816	107	6863	355	22169	1.53515	1.5761
'MTA3'	0.76813	0.925093	0.606926	1.3832	36	6934	122	22402	0.516499	0.541644
'ARHGAP8'	0.768135	0.868079	0.443702	1.60868	15	6955	58	22466	0.215208	0.257503
'TMEM178B'	0.768294	1.07393	0.566519	1.9485	17	6953	56	22468	0.243902	0.248624
'TMEM69'	0.768324	0.728395	0.128283	2.78084	3	6967	16	22508	0.0430416	0.0710353
'ZNF136'	0.768447	0.645728	0.114438	2.45522	3	6967	15	22509	0.0430416	0.0665956
'PPIF'	0.768507	0.680797	0.120913	2.57246	3	6967	14	22510	0.0430416	0.0621559
'SRPRB'	0.76853	1.28807	0.3338	4.3191	5	6965	10	22514	0.071736	0.0443971
'NTS'	0.768562	0.648721	0.115194	2.468	3	6967	13	22511	0.0430416	0.0577162
'PRPF40A'	0.768565	1.05773	0.703064	1.56454	39	6931	126	22398	0.559541	0.559403
'CENPU'	0.768609	0.643559	0.114077	2.44592	3	6967	16	22508	0.0430416	0.0710353
'P2RY1'	0.768649	0.871048	0.445803	1.61146	15	6955	60	22464	0.215208	0.266383
'TMEM54'	0.768681	1.2909	0.335668	4.27437	5	6965	12	22512	0.071736	0.0532765
'NOM1'	0.768791	1.0667	0.710559	1.57648	40	6930	112	22412	0.573888	0.497247
'C4BPA'	0.768813	0.667364	0.1185	2.51108	3	6967	19	22505	0.0430416	0.0843545
'SBNO2'	0.768873	0.959931	0.753019	1.21579	102	6868	344	22180	1.46341	1.52726
'MYL9'	0.768894	1.25117	0.320295	4.27215	5	6965	11	22513	0.071736	0.0488368
'ZBTB34'	0.769108	1.11389	0.596585	1.99891	18	6952	58	22466	0.25825	0.257503
'PRR22'	0.769123	0.70106	0.124713	2.64388	3	6967	14	22510	0.0430416	0.0621559
'MANF'	0.769144	1.09212	0.582141	1.97446	18	6952	48	22476	0.25825	0.213106
'TMEM63C'	0.769236	0.935289	0.614315	1.39637	36	6934	124	22400	0.516499	0.550524
'TMCO2'	0.769258	0.717664	0.127228	2.70958	3	6967	16	22508	0.0430416	0.0710353
'TRIB3'	0.769276	0.735286	0.129757	2.79831	3	6967	16	22508	0.0430416	0.0710353
'RPS12'	0.769324	1.24875	0.320112	4.27001	5	6965	11	22513	0.071736	0.0488368
'ISG20'	0.769417	0.866054	0.443814	1.59885	15	6955	60	22464	0.215208	0.266383
'ASXL3'	0.769433	0.965144	0.790343	1.17374	150	6820	559	21965	2.15208	2.4818
'C12orf50'	0.769469	1.25964	0.325119	4.25739	5	6965	10	22514	0.071736	0.0443971
'LRFN2'	0.769477	0.860364	0.440834	1.58946	15	6955	59	22465	0.215208	0.261943
'TRIO'	0.769498	0.958028	0.751984	1.21255	102	6868	361	22163	1.46341	1.60273
'PCYT1A'	0.769511	0.74504	0.131298	2.85168	3	6967	15	22509	0.0430416	0.0665956
'PXDNL'	0.769518	1.09804	0.587019	1.97607	18	6952	56	22468	0.25825	0.248624
'PPFIA3'	0.769536	1.06524	0.710457	1.57177	40	6930	123	22401	0.573888	0.546084
'NUFIP2'	0.76954	0.930818	0.61191	1.38815	36	6934	130	22394	0.516499	0.577162
'UPB1'	0.769574	0.73629	0.130039	2.79649	3	6967	16	22508	0.0430416	0.0710353
'PTPRZ1'	0.769623	0.968291	0.793114	1.17735	151	6819	544	21980	2.16643	2.4152
'ZC3H13'	0.769677	0.962729	0.755829	1.21839	103	6867	357	22167	1.47776	1.58498
'WFDC5'	0.769822	1.25421	0.324409	4.1919	5	6965	12	22512	0.071736	0.0532765
'TDRD7'	0.769839	0.953141	0.70168	1.2818	66	6904	226	22298	0.946915	1.00337
'CCDC65'	0.769888	0.642156	0.114285	2.4217	3	6967	17	22507	0.0430416	0.075475
'FUT4'	0.769905	1.0541	0.701886	1.55588	39	6931	127	22397	0.559541	0.563843
'RNF166'	0.770004	0.706684	0.125959	2.64546	3	6967	17	22507	0.0430416	0.075475
'MGAT3'	0.770093	1.07655	0.571972	1.93475	17	6953	61	22463	0.243902	0.270822
'ARHGAP15'	0.770141	0.934734	0.614907	1.39288	36	6934	129	22395	0.516499	0.572722
'ANGPTL3'	0.770208	0.89673	0.45985	1.65459	15	6955	60	22464	0.215208	0.266383
'NDUFAB1'	0.770252	0.869484	0.450519	1.60275	16	6954	51	22473	0.229555	0.226425
'SLC23A3'	0.770263	1.06426	0.710559	1.56518	39	6931	144	22380	0.559541	0.639318
'CPA6'	0.770322	0.722306	0.128387	2.70581	3	6967	17	22507	0.0430416	0.075475
'PKDCC'	0.770356	0.876539	0.450374	1.613	15	6955	58	22466	0.215208	0.257503
'HAUS8'	0.770391	0.713065	0.12724	2.66869	3	6967	16	22508	0.0430416	0.0710353
'SIDT1'	0.770433	0.656121	0.117298	2.45818	3	6967	15	22509	0.0430416	0.0665956
'PNMT'	0.770562	1.06022	0.707946	1.56212	40	6930	121	22403	0.573888	0.537205
'ADA'	0.77057	1.05868	0.706599	1.55797	39	6931	140	22384	0.559541	0.621559
'PUF60'	0.770641	0.887357	0.46001	1.63392	16	6954	52	22472	0.229555	0.230865
'LHFPL5'	0.770647	1.08904	0.582789	1.95686	18	6952	56	22468	0.25825	0.248624
'NABP1'	0.770709	0.881539	0.457317	1.62245	16	6954	47	22477	0.229555	0.208666
'ARSA'	0.770772	0.920328	0.607159	1.3697	37	6933	112	22412	0.530846	0.497247
'NEUROD2'	0.770911	0.726486	0.129593	2.72467	3	6967	15	22509	0.0430416	0.0665956
'GAL3ST3'	0.770912	0.926163	0.610306	1.37729	36	6934	130	22394	0.516499	0.577162
'PRH2'	0.770914	1.22451	0.313259	4.23151	5	6965	9	22515	0.071736	0.0399574
'FBXO36'	0.770999	1.28836	0.340915	4.1237	5	6965	14	22510	0.071736	0.0621559
'IL27'	0.771007	0.689074	0.123463	2.5542	3	6967	18	22506	0.0430416	0.0799148
'CHRNA10'	0.771171	1.05526	0.70462	1.55203	39	6931	138	22386	0.559541	0.61268
'SNAPC2'	0.771235	0.920726	0.606912	1.36861	36	6934	134	22390	0.516499	0.594921
'HAAO'	0.771249	0.696545	0.124719	2.57362	3	6967	20	22504	0.0430416	0.0887942
'NDNF'	0.771253	0.878375	0.452196	1.61159	15	6955	66	22458	0.215208	0.293021
'CACNA1H'	0.77131	1.01826	0.894957	1.15681	371	6599	1165	21359	5.32281	5.17226
'UBE2V1'	0.771356	1.28765	0.341761	4.09006	5	6965	15	22509	0.071736	0.0665956
'CHTOP'	0.771358	1.20157	0.302015	4.34099	5	6965	8	22516	0.071736	0.0355177
'CEP68'	0.771386	1.28745	0.341181	4.13298	5	6965	12	22512	0.071736	0.0532765
'DEFB131'	0.771387	1.21252	0.308163	4.2747	5	6965	8	22516	0.071736	0.0355177
'SEC62'	0.771412	0.696201	0.124932	2.57529	3	6967	18	22506	0.0430416	0.0799148
'TDRD10'	0.771422	1.07978	0.577275	1.94455	18	6952	51	22473	0.25825	0.226425
'PCM1'	0.771588	0.974344	0.823361	1.14978	213	6757	740	21784	3.05595	3.28538
'SLC6A9'	0.771724	1.0521	0.702847	1.54909	40	6930	128	22396	0.573888	0.568283
'CYP4X1'	0.771771	1.11091	0.262186	3.52453	4	6966	22	22502	0.0573888	0.0976736
'TMEM52B'	0.771979	1.24267	0.32554	4.05329	5	6965	13	22511	0.071736	0.0577162
'MED29'	0.772002	1.09461	0.589191	1.9514	18	6952	58	22466	0.25825	0.257503
'ZNF699'	0.772107	0.874458	0.454963	1.6021	16	6954	55	22469	0.229555	0.244184
'KIAA0319'	0.772161	1.05334	0.704632	1.55113	41	6929	115	22409	0.588235	0.510567
'BMP8A'	0.772167	0.879589	0.457726	1.61104	16	6954	58	22466	0.229555	0.257503
'RBP4'	0.772222	0.88489	0.460457	1.62073	16	6954	60	22464	0.229555	0.266383
'UTRN'	0.772225	0.957935	0.75452	1.20899	107	6863	357	22167	1.53515	1.58498
'NUDT3'	0.772232	1.24369	0.326599	4.0389	5	6965	15	22509	0.071736	0.0665956
'NRBF2'	0.772391	1.25097	0.330277	4.01376	5	6965	16	22508	0.071736	0.0710353
'ABCG5'	0.772446	1.08418	0.582531	1.9384	18	6952	54	22470	0.25825	0.239744
'VGLL3'	0.772562	1.08969	0.58679	1.94107	18	6952	61	22463	0.25825	0.270822
'TRERF1'	0.772664	1.03276	0.816763	1.29872	112	6858	354	22170	1.60689	1.57166
'PUM1'	0.772668	1.06736	0.716382	1.56524	41	6929	123	22401	0.588235	0.546084
'VIP'	0.772756	1.24913	0.33049	3.99732	5	6965	14	22510	0.071736	0.0621559
'UBA2'	0.772769	0.871502	0.454106	1.594	16	6954	55	22469	0.229555	0.244184
'KCTD8'	0.773	0.921833	0.611103	1.36622	38	6932	120	22404	0.545194	0.532765
'POLR3A'	0.773308	1.04795	0.780846	1.3939	72	6898	238	22286	1.033	1.05665
'KCNRG'	0.773314	0.890247	0.464078	1.62517	16	6954	64	22460	0.229555	0.284141
'KLF15'	0.773317	0.933879	0.618506	1.38289	37	6933	125	22399	0.530846	0.554964
'AKR1C2'	0.773438	0.648895	0.116922	2.38513	3	6967	17	22507	0.0430416	0.075475
'GP1BA'	0.773529	0.933117	0.618221	1.38105	37	6933	138	22386	0.530846	0.61268
'UGT2B28'	0.773732	1.22409	0.322315	3.95064	5	6965	14	22510	0.071736	0.0621559
'MT1HL1'	0.773755	1.24987	0.332762	3.98765	5	6965	12	22512	0.071736	0.0532765
'PTP4A1'	0.773817	1.19748	0.308022	4.11294	5	6965	9	22515	0.071736	0.0399574
'SLC52A3'	0.773926	1.07618	0.579485	1.93801	19	6951	44	22480	0.272597	0.195347
'RAB36'	0.774017	1.11127	0.604158	1.97198	19	6951	58	22466	0.272597	0.257503
'VWCE'	0.774049	1.06067	0.713174	1.55222	41	6929	120	22404	0.588235	0.532765
'PPM1N'	0.774263	0.871865	0.455661	1.5871	16	6954	61	22463	0.229555	0.270822
'LIPH'	0.7743	1.05037	0.704945	1.53796	40	6930	136	22388	0.573888	0.6038
'NXN'	0.774411	0.898633	0.469366	1.63718	16	6954	60	22464	0.229555	0.266383
'CBR4'	0.774453	1.0589	0.712587	1.55293	43	6927	105	22419	0.61693	0.466169
'KIF16B'	0.774616	1.04616	0.780857	1.38944	73	6897	232	22292	1.04735	1.03001
'FAM196B'	0.774652	0.935007	0.620539	1.38095	37	6933	143	22381	0.530846	0.634878
'PNLDC1'	0.774692	0.93562	0.622689	1.38251	39	6931	109	22415	0.559541	0.483928
'ZNF253'	0.774694	1.2278	0.327242	3.85376	5	6965	17	22507	0.071736	0.075475
'LAPTM4A'	0.774727	1.10956	0.60435	1.96452	19	6951	56	22468	0.272597	0.248624
'PAPLN'	0.774756	1.05395	0.708736	1.54194	41	6929	131	22393	0.588235	0.581602
'THAP10'	0.774765	1.07493	0.579919	1.90983	18	6952	65	22459	0.25825	0.288581
'DNAJC6'	0.774771	1.04646	0.781263	1.38941	73	6897	240	22284	1.04735	1.06553
'RCN2'	0.774831	0.650094	0.117682	2.3663	3	6967	19	22505	0.0430416	0.0843545
'NACC2'	0.774893	0.884429	0.462934	1.60592	16	6954	68	22456	0.229555	0.3019
'CC2D1B'	0.775133	0.950717	0.705448	1.26894	69	6901	236	22288	0.989957	1.04777
'TTC39C'	0.775251	1.05188	0.707812	1.5402	42	6928	118	22406	0.602582	0.523886
'CSNK1E'	0.775282	1.07715	0.582892	1.9263	19	6951	47	22477	0.272597	0.208666
'ITGB6'	0.775409	1.08839	0.591183	1.91567	18	6952	79	22445	0.25825	0.350737
'NDUFAF5'	0.775496	1.07878	0.584603	1.92393	19	6951	51	22473	0.272597	0.226425
'DEFB128'	0.775731	1.25453	0.340235	3.85397	5	6965	15	22509	0.071736	0.0665956
'RFC3'	0.775735	1.10341	0.602276	1.94809	19	6951	58	22466	0.272597	0.257503
'GALNT18'	0.775757	0.936709	0.62273	1.38062	37	6933	147	22377	0.530846	0.652637
'BMP6'	0.775818	1.08837	0.592236	1.93059	19	6951	51	22473	0.272597	0.226425
'OR6T1'	0.775834	0.89835	0.474517	1.6307	17	6953	48	22476	0.243902	0.213106
'YOD1'	0.7759	1.08272	0.588315	1.92366	19	6951	50	22474	0.272597	0.221985
'OGT'	0.775913	1.20698	0.319956	3.86917	5	6965	14	22510	0.071736	0.0621559
'PTCD2'	0.776011	0.939641	0.626412	1.38536	39	6931	123	22401	0.559541	0.546084
'CORO6'	0.776072	0.879931	0.461992	1.59239	16	6954	60	22464	0.229555	0.266383
'SPATA2L'	0.776157	0.923593	0.614496	1.36008	37	6933	148	22376	0.530846	0.657077
'DNAJC5G'	0.776197	1.07239	0.580625	1.89641	18	6952	69	22455	0.25825	0.30634
'PLTP'	0.776239	0.949175	0.705801	1.2651	71	6899	228	22296	1.01865	1.01225
'ZCCHC5'	0.776255	0.709629	0.129688	2.53934	3	6967	19	22505	0.0430416	0.0843545
'CCDC166'	0.7763	1.10439	0.603852	1.94705	19	6951	51	22473	0.272597	0.226425
'POLD4'	0.776437	0.645245	0.11728	2.32796	3	6967	21	22503	0.0430416	0.0932339
'CTDSPL'	0.776452	1.24302	0.337927	3.78552	5	6965	17	22507	0.071736	0.075475
'HOXD8'	0.776516	0.732725	0.133649	2.63669	3	6967	17	22507	0.0430416	0.075475
'CSMD3'	0.776523	1.03194	0.81962	1.29235	116	6854	383	22141	1.66428	1.70041
'FOXA3'	0.776572	1.08393	0.59049	1.91819	19	6951	59	22465	0.272597	0.261943
'ZNF148'	0.776592	1.05425	0.711771	1.5398	43	6927	116	22408	0.61693	0.515006
'ATP5H'	0.776755	0.899553	0.476093	1.62815	17	6953	53	22471	0.243902	0.235305
'VAX2'	0.776756	0.702992	0.128851	2.5076	3	6967	18	22506	0.0430416	0.0799148
'RPL23'	0.776791	1.19534	0.317662	3.7785	5	6965	19	22505	0.071736	0.0843545
'ABRA'	0.776914	1.05241	0.710569	1.53441	42	6928	137	22387	0.602582	0.60824
'ZNF280B'	0.777114	1.09571	0.599733	1.92686	19	6951	68	22456	0.272597	0.3019
'PDE1C'	0.777128	0.897742	0.472034	1.62086	16	6954	64	22460	0.229555	0.284141
'TRPV4'	0.77722	0.947566	0.705147	1.26121	70	6900	241	22283	1.0043	1.06997
'PRKCG'	0.777227	1.07879	0.587463	1.89475	18	6952	67	22457	0.25825	0.29746
'DPY19L2'	0.777227	1.16434	0.300706	3.94856	5	6965	10	22514	0.071736	0.0443971
'WDR91'	0.777265	0.956265	0.711811	1.27301	71	6899	224	22300	1.01865	0.994495
'CMTR2'	0.777291	0.935051	0.625685	1.3747	40	6930	122	22402	0.573888	0.541644
'SP9'	0.777334	1.10065	0.60373	1.94714	20	6950	48	22476	0.286944	0.213106
'PRR5L'	0.77736	1.18499	0.312361	3.87312	5	6965	11	22513	0.071736	0.0488368
'BCL2L13'	0.777369	1.18206	0.311462	3.84345	5	6965	13	22511	0.071736	0.0577162
'ACRBP'	0.777401	1.05433	0.712948	1.53692	43	6927	119	22405	0.61693	0.528325
'THEM5'	0.77742	1.18959	0.315996	3.78995	5	6965	15	22509	0.071736	0.0665956
'TMOD2'	0.777605	0.892979	0.473929	1.61062	17	6953	51	22473	0.243902	0.226425
'VPS36'	0.777704	0.885835	0.466802	1.59488	16	6954	63	22461	0.229555	0.279702
'RABGEF1'	0.777779	1.07418	0.585384	1.90119	19	6951	56	22468	0.272597	0.248624
'RSU1'	0.777814	1.08655	0.594632	1.91178	19	6951	58	22466	0.272597	0.257503
'SOCS5'	0.777837	0.937213	0.626835	1.37633	39	6931	136	22388	0.559541	0.6038
'STX1A'	0.777906	1.17345	0.308309	3.8436	5	6965	11	22513	0.071736	0.0488368
'HIST1H2BH'	0.77799	1.0865	0.594928	1.90998	19	6951	61	22463	0.272597	0.270822
'BRMS1'	0.778138	0.901333	0.478449	1.62441	17	6953	58	22466	0.243902	0.257503
'HIST1H2BD'	0.778211	1.16705	0.305782	3.83428	5	6965	13	22511	0.071736	0.0577162
'ZNF878'	0.77833	0.879594	0.467516	1.58215	17	6953	61	22463	0.243902	0.270822
'RANBP9'	0.778376	1.06468	0.578489	1.87551	18	6952	63	22461	0.25825	0.279702
'TRIM29'	0.778634	0.902415	0.479481	1.62391	17	6953	63	22461	0.243902	0.279702
'DNAH1'	0.77881	1.01858	0.899289	1.1521	400	6570	1277	21247	5.73888	5.66951
'NUDT8'	0.778849	1.07481	0.587859	1.89306	19	6951	56	22468	0.272597	0.248624
'ZNF688'	0.778864	1.07911	0.591155	1.89637	19	6951	60	22464	0.272597	0.266383
'SLC22A11'	0.778939	0.928644	0.622309	1.36045	39	6931	139	22385	0.559541	0.61712
'UTY'	0.779196	0.697589	0.129385	2.45179	3	6967	17	22507	0.0430416	0.075475
'ATP7B'	0.779294	0.929439	0.623974	1.36096	40	6930	131	22393	0.573888	0.581602
'REST'	0.779354	0.885997	0.472064	1.58833	17	6953	62	22462	0.243902	0.275262
'RPP30'	0.779366	0.89652	0.477518	1.60813	17	6953	63	22461	0.243902	0.279702
'SEPHS2'	0.779384	1.21497	0.333357	3.65594	5	6965	18	22506	0.071736	0.0799148
'TRUB2'	0.779582	1.16124	0.306871	3.74973	5	6965	13	22511	0.071736	0.0577162
'SECISBP2'	0.779604	0.892969	0.475973	1.59999	17	6953	62	22462	0.243902	0.275262
'PICK1'	0.779748	0.885055	0.472084	1.585	17	6953	62	22462	0.243902	0.275262
'TMEM206'	0.77992	0.930415	0.624517	1.36043	39	6931	140	22384	0.559541	0.621559
'TCAIM'	0.78008	1.05477	0.717106	1.52944	44	6926	132	22392	0.631277	0.586042
'GPR22'	0.780323	1.09919	0.608218	1.91993	20	6950	62	22462	0.286944	0.275262
'PRSS38'	0.780516	1.1694	0.31425	3.65615	5	6965	16	22508	0.071736	0.0710353
'NOP9'	0.780554	1.08501	0.598943	1.90316	20	6950	52	22472	0.286944	0.230865
'PLA2G4E'	0.780701	1.04726	0.711675	1.51945	44	6926	132	22392	0.631277	0.586042
'PEX1'	0.780805	0.888715	0.478296	1.58771	18	6952	55	22469	0.25825	0.244184
'PIGP'	0.780827	1.14925	0.30342	3.72263	5	6965	13	22511	0.071736	0.0577162
'PAFAH1B3'	0.780834	0.878505	0.46956	1.56855	17	6953	67	22457	0.243902	0.29746
'NUP155'	0.780879	0.95605	0.715104	1.26611	72	6898	262	22262	1.033	1.1632
'TLCD2'	0.780888	1.06972	0.587738	1.87261	19	6951	60	22464	0.272597	0.266383
'SCGB1A1'	0.780928	1.15233	0.305617	3.70414	5	6965	13	22511	0.071736	0.0577162
'CYTH4'	0.780978	1.04691	0.711755	1.51818	44	6926	124	22400	0.631277	0.550524
'PAPD4'	0.781038	1.07226	0.590332	1.88788	20	6950	49	22475	0.286944	0.217546
'AKAP13'	0.781044	0.877944	0.469305	1.56624	17	6953	73	22451	0.243902	0.324099
'RRP1'	0.781079	0.895726	0.478948	1.5976	17	6953	67	22457	0.243902	0.29746
'ANKMY2'	0.781174	1.15563	0.308598	3.65418	5	6965	15	22509	0.071736	0.0665956
'MRPS15'	0.781237	1.09719	0.608517	1.9117	20	6950	55	22469	0.286944	0.244184
'VLDLR'	0.78127	0.884745	0.473445	1.57684	17	6953	65	22459	0.243902	0.288581
'NARF'	0.781312	1.05013	0.714853	1.51816	43	6927	150	22374	0.61693	0.665956
'UGT2A2'	0.781388	0.888404	0.475505	1.58254	17	6953	71	22453	0.243902	0.315219
'CLEC4C'	0.781683	1.16528	0.315443	3.59604	5	6965	15	22509	0.071736	0.0665956
'TMEM256'	0.781691	1.14098	0.301308	3.68893	5	6965	13	22511	0.071736	0.0577162
'MCF2L'	0.781777	0.940619	0.634513	1.37147	41	6929	135	22389	0.588235	0.599361
'ASIC2'	0.781905	0.939249	0.633798	1.36895	41	6929	132	22392	0.588235	0.586042
'H2BFM'	0.781906	1.08412	0.600843	1.89021	20	6950	61	22463	0.286944	0.270822
'FAM110A'	0.78196	1.06471	0.58577	1.86039	19	6951	64	22460	0.272597	0.284141
'ACPT'	0.782045	1.04567	0.712159	1.5132	44	6926	126	22398	0.631277	0.559403
'LCN12'	0.78207	1.22204	0.343183	3.54162	5	6965	20	22504	0.071736	0.0887942
'PDGFD'	0.782078	0.88058	0.472027	1.56608	17	6953	65	22459	0.243902	0.288581
'KIF21A'	0.782156	0.956019	0.716724	1.26393	74	6896	248	22276	1.06169	1.10105
'FOSB'	0.782175	1.08457	0.601628	1.88931	20	6950	57	22467	0.286944	0.253063
'AGAP1'	0.782256	1.03955	0.783843	1.368	79	6891	236	22288	1.13343	1.04777
'KRTAP10-1'	0.782261	1.16797	0.318347	3.56668	5	6965	16	22508	0.071736	0.0710353
'G6PC3'	0.782436	1.06838	0.589981	1.87209	20	6950	59	22465	0.286944	0.261943
'ABCA5'	0.782447	0.930239	0.627616	1.35385	40	6930	151	22373	0.573888	0.670396
'MRPL1'	0.782453	1.07369	0.594115	1.87709	20	6950	54	22470	0.286944	0.239744
'TAS2R16'	0.782465	1.15325	0.310532	3.61361	5	6965	13	22511	0.071736	0.0577162
'SCLY'	0.78247	1.13764	0.30151	3.66242	5	6965	12	22512	0.071736	0.0532765
'SLC27A5'	0.782476	0.888606	0.476887	1.57784	17	6953	65	22459	0.243902	0.288581
'BTN3A1'	0.782496	1.14029	0.303721	3.61788	5	6965	14	22510	0.071736	0.0621559
'ZNF222'	0.782599	1.17306	0.321705	3.55007	5	6965	16	22508	0.071736	0.0710353
'RWDD2B'	0.782627	0.720763	0.165054	2.4733	4	6966	13	22511	0.0573888	0.0577162
'SAYSD1'	0.782745	0.883574	0.477652	1.56972	18	6952	53	22471	0.25825	0.235305
'HSPB3'	0.78281	1.14501	0.307089	3.60433	5	6965	14	22510	0.071736	0.0621559
'CLTA'	0.782816	0.907153	0.489899	1.61341	18	6952	57	22467	0.25825	0.253063
'RASD1'	0.783013	1.08984	0.606838	1.88866	20	6950	61	22463	0.286944	0.270822
'HIST1H1T'	0.783079	1.1263	0.296091	3.68488	5	6965	12	22512	0.071736	0.0532765
'SPECC1'	0.783136	1.03971	0.784883	1.36573	78	6892	270	22254	1.11908	1.19872
'FHOD3'	0.783174	1.03205	0.825871	1.28357	125	6845	377	22147	1.7934	1.67377
'ZKSCAN5'	0.783183	1.08136	0.601201	1.87759	20	6950	61	22463	0.286944	0.270822
'RAB9A'	0.783199	0.732429	0.168151	2.50769	4	6966	12	22512	0.0573888	0.0532765
'AFF1'	0.783239	0.963313	0.768166	1.20126	117	6853	431	22093	1.67862	1.91351
'KCNJ5'	0.783353	0.900212	0.483765	1.59478	17	6953	77	22447	0.243902	0.341858
'FOXJ1'	0.783379	1.16559	0.320302	3.50582	5	6965	17	22507	0.071736	0.075475
'PNISR'	0.783387	1.15693	0.315986	3.50817	5	6965	19	22505	0.071736	0.0843545
'PALLD'	0.78342	0.942211	0.636487	1.36923	40	6930	155	22369	0.573888	0.688155
'RNF103-CHMP3'	0.783439	1.07171	0.594486	1.866	20	6950	60	22464	0.286944	0.266383
'PRRT1'	0.783647	0.789985	0.179361	2.74994	4	6966	13	22511	0.0573888	0.0577162
'ZNF770'	0.783683	0.930148	0.629496	1.35085	41	6929	145	22379	0.588235	0.643758
'APOL5'	0.783715	1.12287	0.296089	3.6475	5	6965	13	22511	0.071736	0.0577162
'CEACAM5'	0.783772	1.13234	0.302563	3.57859	5	6965	15	22509	0.071736	0.0665956
'TBC1D23'	0.783779	0.928987	0.62948	1.34924	42	6928	133	22391	0.602582	0.590481
'ALB'	0.783859	0.943414	0.639127	1.37055	42	6928	133	22391	0.602582	0.590481
'BLMH'	0.783864	1.09001	0.60853	1.88082	20	6950	73	22451	0.286944	0.324099
'MSL1'	0.783903	0.887125	0.48079	1.56993	18	6952	59	22465	0.25825	0.261943
'FBXL13'	0.783906	0.894892	0.481693	1.58185	17	6953	77	22447	0.243902	0.341858
'HRC'	0.783914	1.06427	0.589503	1.85661	20	6950	63	22461	0.286944	0.279702
'ARHGAP26'	0.783926	1.05417	0.722003	1.51684	45	6925	143	22381	0.645624	0.634878
'VTI1A'	0.784134	1.12749	0.300816	3.56812	5	6965	15	22509	0.071736	0.0665956
'MEGF6'	0.784208	0.934214	0.63285	1.35518	41	6929	145	22379	0.588235	0.643758
'ITGAD'	0.784276	0.882248	0.478323	1.55979	18	6952	63	22461	0.25825	0.279702
'FPR2'	0.784291	1.05809	0.725666	1.52215	46	6924	129	22395	0.659971	0.572722
'ZIC2'	0.78434	1.07105	0.595619	1.85981	20	6950	58	22466	0.286944	0.257503
'SEC31A'	0.784361	1.037	0.783914	1.36063	79	6891	264	22260	1.13343	1.17208
'ADAM10'	0.784373	0.909053	0.492471	1.6088	18	6952	65	22459	0.25825	0.288581
'FAM3B'	0.784399	0.743609	0.171293	2.5246	4	6966	14	22510	0.0573888	0.0621559
'ZG16B'	0.784435	0.77501	0.17749	2.65996	4	6966	12	22512	0.0573888	0.0532765
'ALOX5AP'	0.784651	0.789753	0.180036	2.72605	4	6966	12	22512	0.0573888	0.0532765
'NPY2R'	0.784721	0.881454	0.478395	1.55657	18	6952	64	22460	0.25825	0.284141
'PEX5'	0.784727	1.04461	0.714975	1.50231	44	6926	163	22361	0.631277	0.723673
'PLCE1'	0.784802	0.952224	0.716212	1.25415	74	6896	284	22240	1.06169	1.26088
'CEP41'	0.784943	1.15432	0.319233	3.41609	5	6965	21	22503	0.071736	0.0932339
'OR6C1'	0.784975	0.88376	0.480036	1.55919	18	6952	64	22460	0.25825	0.284141
'ABCA8'	0.785025	1.08067	0.604131	1.86133	20	6950	74	22450	0.286944	0.328538
'HTR1E'	0.785082	1.06916	0.595602	1.85075	20	6950	65	22459	0.286944	0.288581
'CDK14'	0.78509	1.09008	0.611181	1.88501	21	6949	60	22464	0.301291	0.266383
'TM4SF5'	0.785188	1.06748	0.594449	1.84947	20	6950	59	22465	0.286944	0.261943
'XPNPEP1'	0.785224	0.934821	0.634976	1.35368	42	6928	145	22379	0.602582	0.643758
'CWC25'	0.785437	0.752132	0.173593	2.53335	4	6966	15	22509	0.0573888	0.0665956
'CHI3L2'	0.785495	0.776657	0.178388	2.64051	4	6966	14	22510	0.0573888	0.0621559
'CD83'	0.785506	1.26034	0.36696	3.94042	6	6964	12	22512	0.0860832	0.0532765
'PSG11'	0.785531	1.12227	0.301699	3.50499	5	6965	16	22508	0.071736	0.0710353
'ZNF789'	0.785637	0.735272	0.170272	2.47222	4	6966	13	22511	0.0573888	0.0577162
'ZDBF2'	0.785655	0.970488	0.80684	1.16325	176	6794	640	21884	2.52511	2.84141
'CCDC86'	0.785725	0.778344	0.178822	2.64145	4	6966	16	22508	0.0573888	0.0710353
'CDH2'	0.785768	0.942657	0.640599	1.364	42	6928	152	22372	0.602582	0.674836
'ZNF507'	0.785814	0.959504	0.72291	1.26232	76	6894	286	22238	1.09039	1.26976
'DVL2'	0.785926	1.05457	0.725139	1.51203	46	6924	145	22379	0.659971	0.643758
'THOC7'	0.786003	0.731552	0.169445	2.44711	4	6966	15	22509	0.0573888	0.0665956
'ATP5G1'	0.786146	1.10956	0.294581	3.57414	5	6965	12	22512	0.071736	0.0532765
'ALPL'	0.786162	0.930679	0.633695	1.34573	43	6927	135	22389	0.61693	0.599361
'ALKBH8'	0.786213	0.88816	0.483752	1.56024	18	6952	75	22449	0.25825	0.332978
'SLC16A14'	0.78625	1.07488	0.6025	1.85942	21	6949	57	22467	0.301291	0.253063
'SULT1A2'	0.786275	1.11586	0.300032	3.48173	5	6965	15	22509	0.071736	0.0665956
'ZNF300'	0.786337	0.727136	0.168643	2.42664	4	6966	15	22509	0.0573888	0.0665956
'CHRM2'	0.786445	0.908384	0.494666	1.59681	18	6952	64	22460	0.25825	0.284141
'TMEM125'	0.786467	0.714939	0.165849	2.38401	4	6966	19	22505	0.0573888	0.0843545
'ZNF23'	0.786576	0.887615	0.483741	1.55757	18	6952	75	22449	0.25825	0.332978
'FRA10AC1'	0.786602	0.733138	0.170305	2.44343	4	6966	17	22507	0.0573888	0.075475
'LRRC27'	0.786615	1.08668	0.611665	1.86842	21	6949	64	22460	0.301291	0.284141
'ZBTB24'	0.786653	1.06389	0.594373	1.83501	20	6950	66	22458	0.286944	0.293021
'SUMF2'	0.786864	1.06454	0.595349	1.83214	20	6950	81	22443	0.286944	0.359616
'PLAA'	0.786877	0.943441	0.64302	1.36253	43	6927	139	22385	0.61693	0.61712
'PDIK1L'	0.786898	1.11999	0.304886	3.41101	5	6965	18	22506	0.071736	0.0799148
'FAM213B'	0.786982	1.15161	0.322246	3.37984	5	6965	17	22507	0.071736	0.075475
'ZSCAN25'	0.786985	0.904541	0.496448	1.58808	19	6951	56	22468	0.272597	0.248624
'SERPINB3'	0.787036	0.790722	0.18192	2.67093	4	6966	17	22507	0.0573888	0.075475
'OR1L1'	0.787088	0.7824	0.180485	2.63094	4	6966	15	22509	0.0573888	0.0665956
'ARNT2'	0.787112	1.05349	0.726019	1.50836	47	6923	134	22390	0.674319	0.594921
'VANGL2'	0.787149	1.05734	0.728939	1.51131	46	6924	158	22366	0.659971	0.701474
'CYP4A22'	0.787149	1.14074	0.317913	3.33318	5	6965	22	22502	0.071736	0.0976736
'BBS1'	0.7872	0.749775	0.174257	2.49044	4	6966	17	22507	0.0573888	0.075475
'PNOC'	0.787241	0.795691	0.182872	2.69392	4	6966	14	22510	0.0573888	0.0621559
'GNAI2'	0.787268	0.886846	0.484216	1.55342	18	6952	73	22451	0.25825	0.324099
'FLRT1'	0.787281	1.07107	0.601545	1.84798	21	6949	57	22467	0.301291	0.253063
'PDHX'	0.787314	0.891013	0.486649	1.56019	18	6952	69	22455	0.25825	0.30634
'RTBDN'	0.787333	0.759252	0.176271	2.52341	4	6966	16	22508	0.0573888	0.0710353
'STAR'	0.78734	1.07868	0.607367	1.8535	21	6949	70	22454	0.301291	0.31078
'PRR18'	0.787473	1.16138	0.328133	3.37169	5	6965	16	22508	0.071736	0.0710353
'B3GAT2'	0.787512	0.88572	0.483858	1.55041	18	6952	72	22452	0.25825	0.319659
'DMPK'	0.787515	0.959232	0.724746	1.25904	78	6892	250	22274	1.11908	1.10993
'NUDCD1'	0.787664	0.892884	0.488037	1.56163	18	6952	71	22453	0.25825	0.315219
'ABHD16A'	0.787826	1.0582	0.730621	1.51194	47	6923	134	22390	0.674319	0.594921
'VPS37A'	0.787828	1.09552	0.61969	1.87151	21	6949	65	22459	0.301291	0.288581
'ZNF558'	0.787843	1.06954	0.601413	1.84273	21	6949	57	22467	0.301291	0.253063
'SNX20'	0.787921	0.905327	0.497789	1.58455	19	6951	59	22465	0.272597	0.261943
'CCDC175'	0.787927	1.04027	0.790775	1.35868	84	6886	260	22264	1.20516	1.15432
'ZNF585B'	0.788001	1.04439	0.719692	1.49558	47	6923	132	22392	0.674319	0.586042
'SEPT14'	0.788071	1.09966	0.295154	3.43283	5	6965	17	22507	0.071736	0.075475
'OLR1'	0.7881	1.07962	0.609405	1.84976	21	6949	64	22460	0.301291	0.284141
'GSTM1'	0.788199	0.736591	0.171994	2.4252	4	6966	16	22508	0.0573888	0.0710353
'PAFAH1B2'	0.788243	1.08515	0.613569	1.85442	21	6949	72	22452	0.301291	0.319659
'CKAP2'	0.788314	0.724132	0.169253	2.38552	4	6966	16	22508	0.0573888	0.0710353
'STAT3'	0.788356	0.709785	0.165673	2.34231	4	6966	15	22509	0.0573888	0.0665956
'RCOR3'	0.788367	1.07024	0.602989	1.8374	21	6949	71	22453	0.301291	0.315219
'SNAP25'	0.78846	1.10086	0.296748	3.42481	5	6965	15	22509	0.071736	0.0665956
'TMPRSS11F'	0.788504	0.7399	0.173068	2.43415	4	6966	16	22508	0.0573888	0.0710353
'OR14C36'	0.788627	1.08678	0.615753	1.86569	22	6948	54	22470	0.315638	0.239744
'RNASEH2C'	0.788681	0.90392	0.498149	1.5784	19	6951	56	22468	0.272597	0.248624
'REM1'	0.788708	0.78933	0.182973	2.62857	4	6966	17	22507	0.0573888	0.075475
'BTAF1'	0.78873	0.953016	0.721124	1.24865	78	6892	292	22232	1.11908	1.29639
'EIF3K'	0.788736	0.764189	0.178282	2.5175	4	6966	17	22507	0.0573888	0.075475
'CLN3'	0.78874	0.943916	0.64525	1.35819	43	6927	158	22366	0.61693	0.701474
'OR5P2'	0.788861	1.24181	0.369125	3.71627	6	6964	14	22510	0.0860832	0.0621559
'SYT14'	0.789023	0.790615	0.183415	2.62754	4	6966	16	22508	0.0573888	0.0710353
'STIM1'	0.789081	1.09297	0.620291	1.85898	21	6949	75	22449	0.301291	0.332978
'TBRG4'	0.789151	1.0822	0.61315	1.84522	21	6949	66	22458	0.301291	0.293021
'CCDC74A'	0.789279	0.778533	0.1815	2.56761	4	6966	17	22507	0.0573888	0.075475
'CPA3'	0.789354	0.755231	0.176829	2.47002	4	6966	17	22507	0.0573888	0.075475
'FBXO44'	0.789367	1.23699	0.367829	3.73475	6	6964	12	22512	0.0860832	0.0532765
'FARP2'	0.789426	1.05632	0.73147	1.50541	48	6922	142	22382	0.688666	0.630439
'KLHL3'	0.789452	0.894206	0.493731	1.55704	19	6951	60	22464	0.272597	0.266383
'GLT8D1'	0.789473	1.06567	0.601473	1.82676	21	6949	63	22461	0.301291	0.279702
'OR5V1'	0.789569	1.23935	0.369556	3.70811	6	6964	14	22510	0.0860832	0.0621559
'SALL2'	0.789577	1.21909	0.36114	3.69498	6	6964	13	22511	0.0860832	0.0577162
'SEPT12'	0.789644	1.0423	0.720036	1.48614	46	6924	166	22358	0.659971	0.736992
'UGT2B7'	0.789645	0.793381	0.184398	2.62965	4	6966	15	22509	0.0573888	0.0665956
'NRCAM'	0.789678	1.0558	0.731412	1.50383	48	6922	148	22376	0.688666	0.657077
'CHD1'	0.789767	0.954544	0.723672	1.24895	80	6890	265	22259	1.14778	1.17652
'C18orf54'	0.789837	1.24692	0.37358	3.68358	6	6964	15	22509	0.0860832	0.0665956
'PBLD'	0.789846	0.70996	0.166584	2.31699	4	6966	18	22506	0.0573888	0.0799148
'GP5'	0.789963	0.789166	0.183901	2.59811	4	6966	18	22506	0.0573888	0.0799148
'MICB'	0.790029	0.73793	0.173467	2.39786	4	6966	17	22507	0.0573888	0.075475
'ERCC2'	0.790064	1.03867	0.791781	1.35268	85	6885	260	22264	1.21951	1.15432
'HHLA3'	0.790155	0.700305	0.16434	2.28883	4	6966	18	22506	0.0573888	0.0799148
'DMRTC2'	0.79017	0.88754	0.490582	1.54252	19	6951	66	22458	0.272597	0.293021
'C3orf18'	0.790202	1.05828	0.596521	1.80408	20	6950	82	22442	0.286944	0.364056
'ZNF398'	0.790243	1.04222	0.72103	1.48713	48	6922	141	22383	0.688666	0.625999
'PHYHD1'	0.790284	1.07861	0.61308	1.84386	22	6948	53	22471	0.315638	0.235305
'NEK9'	0.790284	0.913931	0.504905	1.58966	19	6951	65	22459	0.272597	0.288581
'PSD2'	0.790355	1.04758	0.725766	1.49217	48	6922	143	22381	0.688666	0.634878
'ZNF716'	0.790358	0.791907	0.184736	2.6072	4	6966	16	22508	0.0573888	0.0710353
'SPICE1'	0.790396	0.932152	0.638892	1.33692	43	6927	166	22358	0.61693	0.736992
'PLOD3'	0.790436	0.769886	0.180655	2.50813	4	6966	17	22507	0.0573888	0.075475
'SON'	0.790454	0.973229	0.812756	1.1616	186	6784	635	21889	2.66858	2.81922
'UBE2Z'	0.790475	0.730708	0.17207	2.36771	4	6966	17	22507	0.0573888	0.075475
'PIGM'	0.790477	1.05699	0.733517	1.5042	49	6921	146	22378	0.703013	0.648197
'MEFV'	0.790479	0.910181	0.50336	1.58128	19	6951	62	22462	0.272597	0.275262
'CTBP1'	0.790493	1.08867	0.620431	1.85393	22	6948	64	22460	0.315638	0.284141
'AGBL3'	0.790564	0.961076	0.729185	1.25626	80	6890	270	22254	1.14778	1.19872
'FCHO1'	0.790668	0.933964	0.641092	1.33892	44	6926	160	22364	0.631277	0.710353
'MKL1'	0.790704	0.707766	0.166653	2.30171	4	6966	16	22508	0.0573888	0.0710353
'SMURF2'	0.790705	0.904181	0.500529	1.56852	19	6951	67	22457	0.272597	0.29746
'NRIP2'	0.790714	1.04475	0.723903	1.48808	48	6922	136	22388	0.688666	0.6038
'MXRA7'	0.790722	1.08686	0.619659	1.84896	22	6948	68	22456	0.315638	0.3019
'IL9R'	0.790733	0.945174	0.648782	1.35504	44	6926	165	22359	0.631277	0.732552
'UCN2'	0.790836	0.780529	0.183091	2.54653	4	6966	16	22508	0.0573888	0.0710353
'ANGPT4'	0.79086	0.779685	0.182947	2.54235	4	6966	16	22508	0.0573888	0.0710353
'MTMR9'	0.790912	1.05422	0.731986	1.4992	49	6921	140	22384	0.703013	0.621559
'CCDC42'	0.790923	0.717674	0.169322	2.32524	4	6966	17	22507	0.0573888	0.075475
'B4GALT2'	0.790991	0.894655	0.495644	1.55037	19	6951	68	22456	0.272597	0.3019
'UBE3A'	0.79108	1.09223	0.62385	1.85333	22	6948	69	22455	0.315638	0.30634
'L3MBTL2'	0.79109	0.890104	0.493097	1.54236	19	6951	71	22453	0.272597	0.315219
'SPCS3'	0.791101	0.705392	0.166162	2.28619	4	6966	19	22505	0.0573888	0.0843545
'SLC3A2'	0.791224	1.08125	0.616706	1.83918	22	6948	67	22457	0.315638	0.29746
'RB1CC1'	0.791252	0.961315	0.729835	1.25535	79	6891	302	22222	1.13343	1.34079
'HM13'	0.791504	1.08271	0.61824	1.83866	22	6948	66	22458	0.315638	0.293021
'TERF1'	0.791702	0.905137	0.502067	1.56506	19	6951	77	22447	0.272597	0.341858
'ZNF641'	0.791729	1.08754	0.297685	3.29354	5	6965	17	22507	0.071736	0.075475
'HSPE1'	0.791762	0.731554	0.173133	2.35034	4	6966	18	22506	0.0573888	0.0799148
'ATP5G2'	0.791838	1.1765	0.346783	3.63185	6	6964	11	22513	0.0860832	0.0488368
'DHODH'	0.791942	0.939074	0.647229	1.34325	46	6924	139	22385	0.659971	0.61712
'NFE2L2'	0.791997	1.05092	0.730859	1.4917	49	6921	145	22379	0.703013	0.643758
'TFEC'	0.792008	0.776371	0.183259	2.5059	4	6966	19	22505	0.0573888	0.0843545
'AGO1'	0.792023	1.0754	0.614002	1.82646	22	6948	62	22462	0.315638	0.275262
'UPK3A'	0.79204	0.739904	0.175235	2.36853	4	6966	20	22504	0.0573888	0.0887942
'BMP4'	0.792057	1.23191	0.373594	3.55909	6	6964	17	22507	0.0860832	0.075475
'CHRND'	0.792146	0.712845	0.168769	2.29128	4	6966	18	22506	0.0573888	0.0799148
'C9orf142'	0.792188	1.06788	0.608263	1.80855	21	6949	71	22453	0.301291	0.315219
'PRPF40B'	0.792259	0.947187	0.652262	1.35432	45	6925	162	22362	0.645624	0.719233
'PROP1'	0.792317	1.07288	0.612685	1.82233	22	6948	63	22461	0.315638	0.279702
'H1F0'	0.792402	1.23135	0.374135	3.55197	6	6964	16	22508	0.0860832	0.0710353
'GAP43'	0.792467	0.901944	0.501234	1.55553	19	6951	82	22442	0.272597	0.364056
'ICA1'	0.792489	1.0721	0.612437	1.81959	22	6948	66	22458	0.315638	0.293021
'IL1RL2'	0.792595	1.08046	0.618656	1.82844	22	6948	70	22454	0.315638	0.31078
'FAM199X'	0.792614	1.20911	0.365577	3.51042	6	6964	18	22506	0.0860832	0.0799148
'TRPM2'	0.792653	0.888574	0.493904	1.5328	19	6951	73	22451	0.272597	0.324099
'CTSD'	0.792691	1.08561	0.622374	1.83329	22	6948	77	22447	0.315638	0.341858
'PLEKHG4'	0.792836	1.04765	0.729356	1.4853	49	6921	142	22382	0.703013	0.630439
'KBTBD2'	0.792847	0.909135	0.508346	1.56882	20	6950	61	22463	0.286944	0.270822
'KRT3'	0.792883	0.735548	0.174886	2.34485	4	6966	18	22506	0.0573888	0.0799148
'RHOBTB3'	0.792917	1.06661	0.60907	1.81117	22	6948	68	22456	0.315638	0.3019
'TTC12'	0.792956	1.05477	0.735279	1.49453	50	6920	143	22381	0.71736	0.634878
'ZDHHC11'	0.793057	0.748674	0.177893	2.37876	4	6966	23	22501	0.0573888	0.102113
'TERT'	0.793064	1.04771	0.72972	1.48454	49	6921	149	22375	0.703013	0.661517
'KDM3B'	0.793069	0.95831	0.729813	1.24816	82	6888	292	22232	1.17647	1.29639
'AP3B1'	0.793106	0.743371	0.176632	2.35955	4	6966	22	22502	0.0573888	0.0976736
'ATAD3C'	0.793241	1.22659	0.374344	3.51504	6	6964	16	22508	0.0860832	0.0710353
'SNTB1'	0.793298	1.09291	0.628668	1.84856	23	6947	65	22459	0.329986	0.288581
'HDAC6'	0.793376	1.05771	0.602459	1.79084	21	6949	75	22449	0.301291	0.332978
'FAM81B'	0.793425	0.714384	0.169962	2.27673	4	6966	20	22504	0.0573888	0.0887942
'RARS2'	0.793432	0.718792	0.170979	2.28526	4	6966	21	22503	0.0573888	0.0932339
'C7orf34'	0.793432	1.21015	0.36786	3.4968	6	6964	16	22508	0.0860832	0.0710353
'CBLN3'	0.793442	1.07908	0.619239	1.82032	22	6948	74	22450	0.315638	0.328538
'KIAA1644'	0.793503	0.898747	0.500816	1.54542	19	6951	75	22449	0.272597	0.332978
'JADE2'	0.793542	0.723449	0.172159	2.29516	4	6966	23	22501	0.0573888	0.102113
'GRHPR'	0.793554	1.04246	0.726063	1.4788	50	6920	136	22388	0.71736	0.6038
'IFT52'	0.793558	1.08554	0.623868	1.82824	22	6948	70	22454	0.315638	0.31078
'ZNF589'	0.793607	0.720055	0.171275	2.2839	4	6966	22	22502	0.0573888	0.0976736
'ZNF277'	0.793644	1.20742	0.367188	3.49267	6	6964	14	22510	0.0860832	0.0621559
'C1QTNF6'	0.793698	0.902225	0.505547	1.55173	20	6950	67	22457	0.286944	0.29746
'SLC35F1'	0.793743	1.21222	0.369771	3.47392	6	6964	17	22507	0.0860832	0.075475
'RELT'	0.793811	1.0761	0.618175	1.82423	23	6947	60	22464	0.329986	0.266383
'CR1'	0.793837	0.908442	0.509137	1.56244	20	6950	63	22461	0.286944	0.279702
'PRKG1'	0.793873	0.912923	0.511383	1.57066	20	6950	68	22456	0.286944	0.3019
'NDUFB3'	0.793874	1.2035	0.365805	3.49639	6	6964	13	22511	0.0860832	0.0577162
'MGAM'	0.794093	1.03381	0.792132	1.34012	89	6881	263	22261	1.2769	1.16764
'UFM1'	0.794207	1.20626	0.36803	3.4748	6	6964	15	22509	0.0860832	0.0665956
'CSNK1A1L'	0.794269	0.733265	0.175396	2.31932	4	6966	17	22507	0.0573888	0.075475
'TFE3'	0.794334	1.16448	0.348037	3.49444	6	6964	13	22511	0.0860832	0.0577162
'ZIC5'	0.794601	1.06434	0.610027	1.78815	21	6949	80	22444	0.301291	0.355177
'SLC28A2'	0.79477	0.722515	0.172766	2.27447	4	6966	27	22497	0.0573888	0.119872
'HHIPL2'	0.794939	1.20641	0.370577	3.41048	6	6964	19	22505	0.0860832	0.0843545
'MED6'	0.794946	0.890217	0.500026	1.52643	20	6950	67	22457	0.286944	0.29746
'SLC9A7'	0.795103	1.08549	0.627064	1.82605	23	6947	67	22457	0.329986	0.29746
'IFI35'	0.795359	0.7819	0.186971	2.46426	4	6966	19	22505	0.0573888	0.0843545
'CNOT8'	0.795377	1.17758	0.358346	3.39475	6	6964	16	22508	0.0860832	0.0710353
'ELOVL6'	0.795634	1.17134	0.356086	3.37884	6	6964	17	22507	0.0860832	0.075475
'ITM2A'	0.795681	1.18263	0.36158	3.38209	6	6964	17	22507	0.0860832	0.075475
'PNLIPRP1'	0.795857	1.04838	0.734312	1.47867	51	6919	139	22385	0.731707	0.61712
'RIC8B'	0.795958	0.901453	0.507815	1.53993	20	6950	68	22456	0.286944	0.3019
'SARDH'	0.795973	1.09106	0.632647	1.83712	24	6946	55	22469	0.344333	0.244184
'PLXND1'	0.796017	0.955963	0.731212	1.24032	85	6885	287	22237	1.21951	1.2742
'PGAP3'	0.796088	1.15875	0.350701	3.37788	6	6964	16	22508	0.0860832	0.0710353
'POFUT2'	0.796159	1.20691	0.373753	3.376	6	6964	18	22506	0.0860832	0.0799148
'CHST13'	0.796387	0.730487	0.175937	2.27395	4	6966	22	22502	0.0573888	0.0976736
'CNGA4'	0.796403	1.18199	0.363212	3.35366	6	6964	16	22508	0.0860832	0.0710353
'CPA5'	0.796496	1.14539	0.344367	3.38858	6	6964	14	22510	0.0860832	0.0621559
'CHDH'	0.796501	1.04209	0.729947	1.46959	51	6919	144	22380	0.731707	0.639318
'DMBT1'	0.796515	1.07078	0.618907	1.7891	22	6948	83	22441	0.315638	0.368496
'ONECUT2'	0.79652	0.895229	0.504792	1.52707	20	6950	71	22453	0.286944	0.315219
'FLCN'	0.796631	1.03868	0.799147	1.34175	93	6877	244	22280	1.33429	1.08329
'CDC25C'	0.79667	0.90475	0.510311	1.54175	20	6950	82	22442	0.286944	0.364056
'POU2F3'	0.796798	1.19041	0.368725	3.30749	6	6964	23	22501	0.0860832	0.102113
'NOP2'	0.796813	0.915021	0.515976	1.55976	20	6950	83	22441	0.286944	0.368496
'MAGOHB'	0.796899	1.16482	0.356182	3.33198	6	6964	17	22507	0.0860832	0.075475
'CHD9'	0.796907	0.967007	0.78317	1.18844	135	6835	480	22044	1.93687	2.13106
'LANCL3'	0.797099	1.16935	0.359083	3.31822	6	6964	17	22507	0.0860832	0.075475
'ZNF283'	0.797117	0.898706	0.507456	1.52971	20	6950	84	22440	0.286944	0.372936
'CHRNA7'	0.797121	1.19658	0.372044	3.314	6	6964	23	22501	0.0860832	0.102113
'NAP1L3'	0.797247	0.894062	0.504883	1.52189	20	6950	80	22444	0.286944	0.355177
'DSCAM'	0.797412	1.03384	0.795803	1.33354	90	6880	307	22217	1.29125	1.36299
'AAMP'	0.79742	1.04886	0.736938	1.47513	52	6918	159	22365	0.746055	0.705914
'SLC39A10'	0.79745	1.04424	0.733099	1.46854	51	6919	160	22364	0.731707	0.710353
'ITFG1'	0.797514	1.05054	0.738375	1.47686	52	6918	152	22372	0.746055	0.674836
'KRT222'	0.797669	0.907943	0.515769	1.54407	21	6949	69	22455	0.301291	0.30634
'CCSER2'	0.797756	1.02995	0.792707	1.32876	90	6880	304	22220	1.29125	1.34967
'MNS1'	0.797766	0.938675	0.653992	1.32833	48	6922	161	22363	0.688666	0.714793
'TEP1'	0.797772	0.962726	0.737944	1.2461	85	6885	319	22205	1.21951	1.41627
'NCF4'	0.7978	1.06755	0.619278	1.78591	23	6947	70	22454	0.329986	0.31078
'PRDM5'	0.79786	1.07606	0.625596	1.79469	23	6947	75	22449	0.329986	0.332978
'PTRH1'	0.7979	1.07843	0.627322	1.79749	23	6947	75	22449	0.329986	0.332978
'ZNF620'	0.798021	1.15775	0.355903	3.27463	6	6964	19	22505	0.0860832	0.0843545
'SUCNR1'	0.798248	0.911457	0.515874	1.54613	20	6950	91	22433	0.286944	0.404013
'PDS5B'	0.798434	0.939856	0.655514	1.32821	48	6922	175	22349	0.688666	0.776949
'POLL'	0.798521	1.14511	0.350441	3.26996	6	6964	18	22506	0.0860832	0.0799148
'B4GALT6'	0.798556	0.917097	0.521779	1.55668	21	6949	68	22456	0.301291	0.3019
'TM4SF18'	0.798659	0.906547	0.516204	1.53702	21	6949	73	22451	0.301291	0.324099
'ELOVL7'	0.798675	1.06091	0.615788	1.77378	23	6947	70	22454	0.329986	0.31078
'TIMP3'	0.798757	1.15723	0.357612	3.24584	6	6964	20	22504	0.0860832	0.0887942
'FAM118B'	0.798858	1.06325	0.617949	1.77485	23	6947	66	22458	0.329986	0.293021
'FOXL1'	0.798897	0.892126	0.505585	1.5117	20	6950	81	22443	0.286944	0.359616
'C11orf86'	0.799021	1.0561	0.612593	1.76722	23	6947	71	22453	0.329986	0.315219
'XPO4'	0.799111	0.940816	0.657442	1.32807	49	6921	161	22363	0.703013	0.714793
'PET100'	0.799156	1.14371	0.351484	3.24226	6	6964	19	22505	0.0860832	0.0843545
'UBAC1'	0.799373	1.12931	0.343793	3.26246	6	6964	15	22509	0.0860832	0.0665956
'CHST12'	0.799404	0.914355	0.521327	1.54724	21	6949	73	22451	0.301291	0.324099
'ABCC9'	0.799416	0.950455	0.663781	1.34102	48	6922	181	22343	0.688666	0.803587
'DIS3L2'	0.79946	1.04582	0.737152	1.46376	51	6919	180	22344	0.731707	0.799148
'DUSP4'	0.799464	0.906972	0.517331	1.53393	21	6949	70	22454	0.301291	0.31078
'KIAA1211'	0.799588	1.03694	0.800874	1.33357	93	6877	303	22221	1.33429	1.34523
'RAB5C'	0.799591	1.12636	0.342909	3.24653	6	6964	17	22507	0.0860832	0.075475
'ACOT1'	0.799635	1.14998	0.355864	3.2332	6	6964	17	22507	0.0860832	0.075475
'PGS1'	0.799637	1.07053	0.625268	1.78525	24	6946	62	22462	0.344333	0.275262
'GRAMD1B'	0.799683	0.939225	0.656868	1.32449	49	6921	170	22354	0.703013	0.75475
'PEX5L'	0.79973	1.19861	0.379578	3.2271	6	6964	22	22502	0.0860832	0.0976736
'MPL'	0.799805	1.08073	0.632336	1.78842	23	6947	75	22449	0.329986	0.332978
'KIAA0895L'	0.799865	0.919658	0.524657	1.55495	21	6949	80	22444	0.301291	0.355177
'LRRC71'	0.799944	0.902955	0.515672	1.52511	21	6949	72	22452	0.301291	0.319659
'MAP7D3'	0.800093	1.13421	0.34886	3.21213	6	6964	20	22504	0.0860832	0.0887942
'MCUR1'	0.800404	1.05731	0.616173	1.75853	23	6947	71	22453	0.329986	0.315219
'SORL1'	0.800409	0.964003	0.741951	1.24339	89	6881	294	22230	1.2769	1.30527
'OR6S1'	0.800434	1.13665	0.351221	3.19296	6	6964	18	22506	0.0860832	0.0799148
'CCDC61'	0.800489	1.13108	0.348269	3.1954	6	6964	20	22504	0.0860832	0.0887942
'GBP4'	0.800632	1.1413	0.354538	3.16904	6	6964	22	22502	0.0860832	0.0976736
'FAM173A'	0.800636	0.905703	0.51811	1.52644	21	6949	74	22450	0.301291	0.328538
'ASB14'	0.800791	1.04128	0.735306	1.45563	52	6918	179	22345	0.746055	0.794708
'ELMSAN1'	0.800808	0.910077	0.523036	1.53433	22	6948	66	22458	0.315638	0.293021
'FASTKD1'	0.80081	1.08034	0.634342	1.78806	24	6946	74	22450	0.344333	0.328538
'ATP5C1'	0.801002	1.07029	0.62761	1.77534	24	6946	63	22461	0.344333	0.279702
'GPR150'	0.801073	0.910251	0.518884	1.53107	20	6950	83	22441	0.286944	0.368496
'ANXA9'	0.801155	1.1576	0.364415	3.14717	6	6964	21	22503	0.0860832	0.0932339
'EVA1C'	0.80116	1.11131	0.338522	3.19659	6	6964	18	22506	0.0860832	0.0799148
'B4GALT7'	0.801167	0.950846	0.667474	1.3377	51	6919	152	22372	0.731707	0.674836
'ST6GAL2'	0.801276	1.06747	0.626054	1.76958	24	6946	74	22450	0.344333	0.328538
'TMEM55B'	0.801326	0.910379	0.523847	1.53247	22	6948	64	22460	0.315638	0.284141
'STMND1'	0.801338	0.897113	0.513719	1.50957	21	6949	79	22445	0.301291	0.350737
'IGFBPL1'	0.801389	1.05876	0.305318	2.95694	5	6965	25	22499	0.071736	0.110993
'KIAA1324'	0.8014	1.03376	0.800197	1.32649	94	6876	313	22211	1.34864	1.38963
'SLC35G1'	0.801423	1.07351	0.630706	1.77559	24	6946	70	22454	0.344333	0.31078
'DUOX2'	0.801465	0.940888	0.659919	1.32224	49	6921	192	22332	0.703013	0.852424
'EBF2'	0.801469	0.900155	0.51572	1.51355	21	6949	88	22436	0.301291	0.390694
'PTBP3'	0.80148	1.05905	0.619959	1.76074	24	6946	65	22459	0.344333	0.288581
'ZSCAN30'	0.801489	1.14673	0.36023	3.11142	6	6964	28	22496	0.0860832	0.124312
'MARS'	0.801514	1.03852	0.734027	1.4515	53	6917	172	22352	0.760402	0.76363
'MMAA'	0.801578	1.05192	0.745249	1.46879	55	6915	154	22370	0.789096	0.683715
'NHLH2'	0.801603	0.825397	0.225729	2.53765	5	6965	14	22510	0.071736	0.0621559
'FAM86C1'	0.801648	1.12143	0.345679	3.17223	6	6964	17	22507	0.0860832	0.075475
'KLF4'	0.801666	0.906255	0.519637	1.5226	21	6949	80	22444	0.301291	0.355177
'NID1'	0.801701	1.03941	0.735061	1.45181	53	6917	176	22348	0.760402	0.781389
'DYRK3'	0.801751	1.06211	0.622497	1.75254	23	6947	92	22432	0.329986	0.408453
'USP1'	0.801761	1.06414	0.624451	1.76276	24	6946	73	22451	0.344333	0.324099
'VIT'	0.801767	1.02888	0.796315	1.32084	95	6875	293	22231	1.36298	1.30083
'SLC25A38'	0.801902	0.766743	0.212115	2.31358	5	6965	15	22509	0.071736	0.0665956
'GATA2'	0.801922	1.13152	0.352579	3.1331	6	6964	20	22504	0.0860832	0.0887942
'LRRC14B'	0.801944	0.899168	0.515791	1.5102	21	6949	78	22446	0.301291	0.346297
'COPS5'	0.801987	0.766599	0.212046	2.31043	5	6965	15	22509	0.071736	0.0665956
'WDR73'	0.802072	1.10955	0.340036	3.16262	6	6964	17	22507	0.0860832	0.075475
'RBM47'	0.80214	1.04947	0.744036	1.46292	54	6916	161	22363	0.774749	0.714793
'DOCK4'	0.802201	0.961541	0.741907	1.23705	90	6880	315	22209	1.29125	1.39851
'RHPN1'	0.802225	1.04203	0.73801	1.4528	53	6917	176	22348	0.760402	0.781389
'C11orf63'	0.802328	1.04516	0.740779	1.45605	53	6917	187	22337	0.760402	0.830226
'AGAP3'	0.802365	1.05031	0.745088	1.4643	55	6915	159	22365	0.789096	0.705914
'SACM1L'	0.802372	0.898112	0.515477	1.5063	21	6949	91	22433	0.301291	0.404013
'ANKHD1'	0.802385	0.963358	0.743584	1.23918	91	6879	310	22214	1.3056	1.37631
'TRIM62'	0.802485	1.07561	0.634522	1.77857	25	6945	67	22457	0.35868	0.29746
'CYP2D6'	0.80256	1.13661	0.357293	3.09712	6	6964	22	22502	0.0860832	0.0976736
'ANKHD1-EIF4EBP3'	0.802612	0.963986	0.744309	1.23962	91	6879	317	22207	1.3056	1.40739
'UNC45B'	0.802628	0.921189	0.528802	1.54409	21	6949	95	22429	0.301291	0.421772
'FSD1'	0.802765	1.07162	0.631833	1.76377	24	6946	80	22444	0.344333	0.355177
'MLLT6'	0.802773	0.940138	0.661257	1.31827	50	6920	179	22345	0.71736	0.794708
'HFM1'	0.802841	1.0304	0.798862	1.32019	95	6875	309	22215	1.36298	1.37187
'SLC35B2'	0.802863	1.04599	0.742388	1.45746	55	6915	169	22355	0.789096	0.750311
'LRP5L'	0.802942	0.778165	0.215851	2.32842	5	6965	18	22506	0.071736	0.0799148
'NDUFA5'	0.803038	1.11819	0.34789	3.11129	6	6964	19	22505	0.0860832	0.0843545
'C6'	0.803066	0.917231	0.529692	1.53615	22	6948	77	22447	0.315638	0.341858
'PRAMEF2'	0.803084	1.09121	0.33085	3.18199	6	6964	15	22509	0.0860832	0.0665956
'KIFC1'	0.803088	1.05117	0.616239	1.73444	23	6947	92	22432	0.329986	0.408453
'TNFAIP8L2'	0.803116	1.07738	0.636521	1.76886	24	6946	81	22443	0.344333	0.359616
'ELN'	0.803479	0.961258	0.743154	1.23463	92	6878	296	22228	1.31994	1.31415
'NAPG'	0.803614	0.925379	0.534571	1.54879	22	6948	77	22447	0.315638	0.341858
'C11orf54'	0.803636	0.757834	0.210995	2.26122	5	6965	15	22509	0.071736	0.0665956
'SLFN13'	0.8037	1.05071	0.617003	1.73037	23	6947	86	22438	0.329986	0.381815
'BPIFA3'	0.803739	0.813354	0.225264	2.44325	5	6965	17	22507	0.071736	0.075475
'USP26'	0.803893	0.799742	0.22217	2.3861	5	6965	17	22507	0.071736	0.075475
'PGAP1'	0.803946	0.951594	0.670973	1.33152	51	6919	181	22343	0.731707	0.803587
'ASS1'	0.803971	0.942924	0.665033	1.31915	51	6919	181	22343	0.731707	0.803587
'C11orf49'	0.803974	1.04905	0.746276	1.45763	55	6915	174	22350	0.789096	0.772509
'MAPRE3'	0.804135	1.10584	0.343304	3.09697	6	6964	17	22507	0.0860832	0.075475
'CHUK'	0.804191	0.909276	0.526644	1.51722	22	6948	77	22447	0.315638	0.341858
'KCNH1'	0.804295	1.03776	0.737424	1.44384	55	6915	163	22361	0.789096	0.723673
'DAZAP2'	0.804302	1.11659	0.350836	3.04527	6	6964	23	22501	0.0860832	0.102113
'CGB7'	0.804416	0.796511	0.221764	2.36523	5	6965	16	22508	0.071736	0.0710353
'CACNB3'	0.804446	1.07784	0.639654	1.76812	25	6945	71	22453	0.35868	0.315219
'C17orf74'	0.804515	1.14164	0.36514	3.02832	6	6964	26	22498	0.0860832	0.115432
'DERL3'	0.804559	0.772704	0.215725	2.28415	5	6965	21	22503	0.071736	0.0932339
'LTK'	0.804601	0.949696	0.670888	1.32723	52	6918	182	22342	0.746055	0.808027
'UGT2B11'	0.804712	1.09327	0.337289	3.08686	6	6964	17	22507	0.0860832	0.075475
'CDCA7L'	0.804746	0.787186	0.219623	2.32451	5	6965	20	22504	0.071736	0.0887942
'PCBD1'	0.804836	0.768892	0.21482	2.26733	5	6965	20	22504	0.071736	0.0887942
'ATXN7L3B'	0.805025	0.829827	0.229839	2.48569	5	6965	16	22508	0.071736	0.0710353
'CASP1'	0.80504	0.794357	0.221823	2.3458	5	6965	18	22506	0.071736	0.0799148
'C10orf11'	0.805056	0.761303	0.212967	2.24572	5	6965	17	22507	0.071736	0.075475
'HOXA11'	0.805108	1.09548	0.340132	3.05059	6	6964	21	22503	0.0860832	0.0932339
'DCDC2'	0.805136	0.823106	0.228633	2.45428	5	6965	18	22506	0.071736	0.0799148
'MESDC1'	0.805394	1.1583	0.375308	3.02769	6	6964	24	22500	0.0860832	0.106553
'LRP11'	0.805405	1.12996	0.360922	3.01686	6	6964	24	22500	0.0860832	0.106553
'GZF1'	0.805431	1.08815	0.336057	3.06773	6	6964	17	22507	0.0860832	0.075475
'ELP5'	0.805444	0.901608	0.523487	1.49945	22	6948	80	22444	0.315638	0.355177
'SPARCL1'	0.805459	0.912873	0.53027	1.51737	22	6948	79	22445	0.315638	0.350737
'TTC38'	0.805459	0.801589	0.224182	2.36743	5	6965	17	22507	0.071736	0.075475
'FBXL5'	0.805465	1.06759	0.634276	1.74835	25	6945	76	22448	0.35868	0.337418
'TMTC1'	0.805488	0.924215	0.536427	1.53741	22	6948	80	22444	0.315638	0.355177
'MRPS25'	0.805528	0.790259	0.221082	2.32062	5	6965	21	22503	0.071736	0.0932339
'PCDHGC4'	0.805561	1.03622	0.737926	1.43923	56	6914	156	22368	0.803443	0.692595
'H2AFJ'	0.805679	1.11878	0.355793	2.99658	6	6964	24	22500	0.0860832	0.106553
'MAPK7'	0.805726	0.94238	0.666854	1.31434	52	6918	182	22342	0.746055	0.808027
'TEX33'	0.805759	1.07348	0.639034	1.75402	25	6945	77	22447	0.35868	0.341858
'CAPZB'	0.80582	1.08489	0.335086	3.05514	6	6964	20	22504	0.0860832	0.0887942
'PPP1R2'	0.805894	0.765436	0.214685	2.24162	5	6965	19	22505	0.071736	0.0843545
'ZNF646'	0.805974	1.20137	0.398615	3.28494	7	6963	16	22508	0.10043	0.0710353
'PSG5'	0.80598	0.805722	0.225416	2.36794	5	6965	19	22505	0.071736	0.0843545
'ZNF572'	0.80603	1.08578	0.336196	3.04939	6	6964	17	22507	0.0860832	0.075475
'VPS51'	0.806039	1.03584	0.738157	1.43648	55	6915	165	22359	0.789096	0.732552
'ZNF680'	0.806173	0.926846	0.538646	1.53906	22	6948	87	22437	0.315638	0.386255
'SOS1'	0.80632	1.03943	0.741801	1.43993	56	6914	177	22347	0.803443	0.785828
'RAB4B'	0.806409	0.902981	0.527504	1.49852	23	6947	72	22452	0.329986	0.319659
'ZNF513'	0.806431	0.787918	0.221419	2.29895	5	6965	25	22499	0.071736	0.110993
'INS'	0.806461	0.792536	0.222631	2.31537	5	6965	19	22505	0.071736	0.0843545
'OR2A5'	0.806497	0.768076	0.216007	2.23967	5	6965	21	22503	0.071736	0.0932339
'CCDC159'	0.806697	1.06626	0.635545	1.73872	25	6945	85	22439	0.35868	0.377375
'CLNS1A'	0.806701	0.777364	0.218779	2.26251	5	6965	21	22503	0.071736	0.0932339
'FAM47B'	0.806795	0.792426	0.222879	2.30905	5	6965	19	22505	0.071736	0.0843545
'ZNF629'	0.806819	0.906618	0.528204	1.50101	22	6948	89	22435	0.315638	0.395134
'GPR139'	0.806897	0.799638	0.224764	2.33033	5	6965	20	22504	0.071736	0.0887942
'ZNF143'	0.806942	0.911803	0.533465	1.50992	23	6947	76	22448	0.329986	0.337418
'CCDC74B'	0.806969	1.07892	0.334602	3.01377	6	6964	21	22503	0.0860832	0.0932339
'CADM4'	0.806987	0.810417	0.227436	2.36662	5	6965	20	22504	0.071736	0.0887942
'WNT2B'	0.806987	1.06388	0.634346	1.73441	25	6945	82	22442	0.35868	0.364056
'PARP16'	0.807012	1.06409	0.634518	1.73468	25	6945	82	22442	0.35868	0.364056
'PLEKHA4'	0.807029	1.1868	0.394789	3.24329	7	6963	16	22508	0.10043	0.0710353
'PLIN2'	0.807061	1.16595	0.384961	3.23249	7	6963	15	22509	0.10043	0.0665956
'RAD21'	0.807156	1.06612	0.636721	1.7426	26	6944	71	22453	0.373027	0.315219
'ADARB1'	0.807278	1.05293	0.626353	1.72219	25	6945	75	22449	0.35868	0.332978
'TEAD2'	0.807321	1.06619	0.636696	1.73489	25	6945	81	22443	0.35868	0.359616
'GALK1'	0.80736	0.821711	0.230613	2.40698	5	6965	19	22505	0.071736	0.0843545
'ZFAND1'	0.807369	1.07994	0.336153	3.00817	6	6964	18	22506	0.0860832	0.0799148
'NUDC'	0.807425	0.801172	0.225754	2.3282	5	6965	20	22504	0.071736	0.0887942
'MRPS35'	0.807465	1.0788	0.336034	2.99058	6	6964	20	22504	0.0860832	0.0887942
'CCDC92'	0.80753	1.0581	0.630936	1.7252	25	6945	78	22446	0.35868	0.346297
'CBLL1'	0.807535	1.07106	0.640591	1.73874	25	6945	93	22431	0.35868	0.412893
'GUCA1B'	0.80754	1.18385	0.39477	3.22533	7	6963	15	22509	0.10043	0.0665956
'LNP1'	0.807598	0.799235	0.225391	2.31858	5	6965	20	22504	0.071736	0.0887942
'TADA3'	0.807675	0.919833	0.538956	1.52008	23	6947	81	22443	0.329986	0.359616
'TPRA1'	0.807714	0.921584	0.539996	1.52308	23	6947	77	22447	0.329986	0.341858
'AUH'	0.807722	1.05601	0.630013	1.72846	26	6944	67	22457	0.373027	0.29746
'PDE8A'	0.807779	0.92552	0.542115	1.52983	23	6947	80	22444	0.329986	0.355177
'AMT'	0.807832	1.04851	0.751455	1.44868	59	6911	158	22366	0.846485	0.701474
'BMP5'	0.807897	0.905026	0.53045	1.49479	23	6947	84	22440	0.329986	0.372936
'SIRT4'	0.807941	0.74703	0.210813	2.16532	5	6965	21	22503	0.071736	0.0932339
'MYCL'	0.807965	1.06193	0.63466	1.7263	25	6945	81	22443	0.35868	0.359616
'SEC11C'	0.808115	1.08574	0.342383	2.95435	6	6964	21	22503	0.0860832	0.0932339
'DLGAP4'	0.80812	0.962594	0.74914	1.22869	97	6873	326	22198	1.39168	1.44735
'TRABD2A'	0.808191	0.753948	0.213048	2.17621	5	6965	22	22502	0.071736	0.0976736
'ROM1'	0.808233	1.05116	0.626733	1.71366	25	6945	85	22439	0.35868	0.377375
'TRIM63'	0.808258	0.807746	0.228144	2.33695	5	6965	19	22505	0.071736	0.0843545
'NUCB1'	0.808285	0.771851	0.218734	2.22592	5	6965	20	22504	0.071736	0.0887942
'EDEM2'	0.808291	0.78702	0.222817	2.26684	5	6965	21	22503	0.071736	0.0932339
'OTOG'	0.808314	1.018	0.886177	1.16735	319	6651	1016	21508	4.57676	4.51074
'CUEDC2'	0.808334	1.18078	0.396012	3.16507	7	6963	20	22504	0.10043	0.0887942
'KIFC2'	0.808421	1.07025	0.641626	1.73284	25	6945	89	22435	0.35868	0.395134
'SIAH3'	0.808432	1.06554	0.638281	1.72617	25	6945	96	22428	0.35868	0.426212
'MXI1'	0.80846	0.79475	0.225135	2.28963	5	6965	22	22502	0.071736	0.0976736
'LRRC17'	0.808488	0.812375	0.229408	2.34882	5	6965	20	22504	0.071736	0.0887942
'TMPRSS13'	0.808551	0.802327	0.226854	2.30891	5	6965	23	22501	0.071736	0.102113
'PYGL'	0.808574	0.948327	0.675091	1.31565	54	6916	189	22335	0.774749	0.839105
'CC2D1A'	0.808615	0.828767	0.233296	2.41084	5	6965	20	22504	0.071736	0.0887942
'DISC1'	0.808618	0.755766	0.214105	2.17708	5	6965	21	22503	0.071736	0.0932339
'SNX15'	0.808621	1.16842	0.390528	3.17037	7	6963	16	22508	0.10043	0.0710353
'EGR2'	0.808787	0.922782	0.542008	1.52011	23	6947	81	22443	0.329986	0.359616
'ZNF527'	0.808822	0.745742	0.211155	2.15117	5	6965	21	22503	0.071736	0.0932339
'HSPA12B'	0.808824	1.18452	0.398455	3.18336	7	6963	15	22509	0.10043	0.0665956
'CLEC7A'	0.808867	0.771991	0.219025	2.21376	5	6965	22	22502	0.071736	0.0976736
'TRPV2'	0.808915	1.03977	0.745843	1.4341	58	6912	170	22354	0.832138	0.75475
'WLS'	0.808963	0.904281	0.53124	1.48899	23	6947	88	22436	0.329986	0.390694
'ASCC3'	0.808968	1.03119	0.806445	1.31045	102	6868	338	22186	1.46341	1.50062
'ADAMTS10'	0.808971	1.05684	0.633016	1.72109	26	6944	72	22452	0.373027	0.319659
'NOXRED1'	0.80907	1.05007	0.627409	1.70761	25	6945	82	22442	0.35868	0.364056
'ZNF383'	0.809092	1.18921	0.401328	3.17488	7	6963	16	22508	0.10043	0.0710353
'SS18'	0.809145	1.06023	0.635939	1.72323	26	6944	75	22449	0.373027	0.332978
'MAP3K10'	0.809346	0.955484	0.681318	1.32423	55	6915	171	22353	0.789096	0.75919
'CNDP1'	0.809364	0.796814	0.2265	2.28152	5	6965	21	22503	0.071736	0.0932339
'EMILIN3'	0.809415	1.19493	0.404873	3.16008	7	6963	18	22506	0.10043	0.0799148
'RPS27A'	0.809445	1.16159	0.389356	3.14154	7	6963	16	22508	0.10043	0.0710353
'AKT2'	0.80949	1.05063	0.62901	1.71185	26	6944	73	22451	0.373027	0.324099
'WDR3'	0.809552	1.03612	0.743595	1.42806	58	6912	183	22341	0.832138	0.812467
'CRIM1'	0.809589	0.946573	0.675338	1.31094	55	6915	177	22347	0.789096	0.785828
'ZSCAN21'	0.80967	1.05302	0.631307	1.7123	26	6944	75	22449	0.373027	0.332978
'WRAP73'	0.809767	0.907162	0.534054	1.48991	23	6947	89	22435	0.329986	0.395134
'DSC1'	0.809771	1.0702	0.644457	1.72999	26	6944	87	22437	0.373027	0.386255
'ATP6AP2'	0.809775	0.795171	0.226392	2.26898	5	6965	23	22501	0.071736	0.102113
'SH3D19'	0.809838	1.13972	0.379308	3.11735	7	6963	15	22509	0.10043	0.0665956
'PLAGL2'	0.809953	1.04944	0.628916	1.70747	26	6944	73	22451	0.373027	0.324099
'CD53'	0.810018	0.756491	0.215433	2.15852	5	6965	24	22500	0.071736	0.106553
'CPXM1'	0.810054	0.9449	0.674594	1.30764	55	6915	178	22346	0.789096	0.790268
'ANKRD62'	0.810145	0.947467	0.67658	1.31075	55	6915	182	22342	0.789096	0.808027
'CADPS2'	0.810245	0.947514	0.676732	1.31058	55	6915	183	22341	0.789096	0.812467
'IL17C'	0.810362	0.921843	0.545409	1.51211	24	6946	77	22447	0.344333	0.341858
'FZD7'	0.81039	0.922862	0.546083	1.5139	24	6946	75	22449	0.344333	0.332978
'RNF26'	0.810391	0.911065	0.537145	1.49292	23	6947	101	22423	0.329986	0.448411
'RAB40B'	0.810449	0.930782	0.550276	1.52806	24	6946	74	22450	0.344333	0.328538
'PSTPIP1'	0.810458	1.0754	0.649265	1.73312	26	6944	81	22443	0.373027	0.359616
'GPM6A'	0.810462	0.812753	0.231545	2.31614	5	6965	23	22501	0.071736	0.102113
'PPP2R2A'	0.810544	1.14763	0.385478	3.09028	7	6963	17	22507	0.10043	0.075475
'KRTAP21-3'	0.810606	0.747486	0.21303	2.12985	5	6965	22	22502	0.071736	0.0976736
'TBC1D8'	0.81065	0.949104	0.678761	1.31192	56	6914	173	22351	0.803443	0.76807
'CCDC43'	0.810691	0.914581	0.541629	1.49848	24	6946	79	22445	0.344333	0.350737
'TTLL2'	0.810776	0.771385	0.22037	2.18146	5	6965	27	22497	0.071736	0.119872
'ZMYND19'	0.810846	0.799017	0.228314	2.26234	5	6965	25	22499	0.071736	0.110993
'ZNF207'	0.810849	1.05269	0.633236	1.70428	26	6944	80	22444	0.373027	0.355177
'SLC24A5'	0.810879	1.13726	0.381029	3.07252	7	6963	16	22508	0.10043	0.0710353
'NHLRC3'	0.810983	1.16674	0.39615	3.08506	7	6963	17	22507	0.10043	0.075475
'ZNF333'	0.81105	1.13644	0.381099	3.06473	7	6963	16	22508	0.10043	0.0710353
'TEK'	0.811103	1.05254	0.633596	1.70258	26	6944	83	22441	0.373027	0.368496
'IQCG'	0.811157	1.16296	0.395047	3.06379	7	6963	18	22506	0.10043	0.0799148
'PTAR1'	0.811218	1.06156	0.64121	1.71723	27	6943	72	22452	0.387374	0.319659
'C17orf97'	0.811254	0.824826	0.235112	2.34551	5	6965	23	22501	0.071736	0.102113
'PLK4'	0.811367	0.950733	0.680677	1.31237	56	6914	179	22345	0.803443	0.794708
'INA'	0.811405	1.04993	0.632069	1.69853	26	6944	82	22442	0.373027	0.364056
'NPFFR2'	0.811434	0.801131	0.229539	2.26155	5	6965	23	22501	0.071736	0.102113
'P2RX4'	0.811453	1.08469	0.351239	2.82447	6	6964	28	22496	0.0860832	0.124312
'CEACAM4'	0.811503	0.817752	0.233774	2.31576	5	6965	23	22501	0.071736	0.102113
'FCRLB'	0.811524	1.1693	0.39914	3.05156	7	6963	22	22502	0.10043	0.0976736
'MRO'	0.811557	0.821358	0.234474	2.32472	5	6965	26	22498	0.071736	0.115432
'WFDC8'	0.811599	0.813407	0.232957	2.30202	5	6965	21	22503	0.071736	0.0932339
'GMEB2'	0.811675	0.915628	0.543462	1.49568	24	6946	84	22440	0.344333	0.372936
'SCML4'	0.811769	1.06924	0.647812	1.72167	27	6943	87	22437	0.387374	0.386255
'FGF2'	0.811832	1.06684	0.340331	2.85248	6	6964	22	22502	0.0860832	0.0976736
'CHD3'	0.811896	1.03132	0.80988	1.30602	107	6863	310	22214	1.53515	1.37631
'TMEM205'	0.811938	0.752367	0.215597	2.12165	5	6965	25	22499	0.071736	0.110993
'PPIL2'	0.811988	1.06635	0.646148	1.71718	27	6943	79	22445	0.387374	0.350737
'FGF20'	0.812018	0.828913	0.237109	2.35213	5	6965	20	22504	0.071736	0.0887942
'MBD6'	0.812127	0.967335	0.756921	1.22819	100	6870	362	22162	1.43472	1.60717
'MAP6D1'	0.812129	1.17084	0.401362	3.03936	7	6963	20	22504	0.10043	0.0887942
'MORN4'	0.81222	1.1778	0.404936	3.03392	7	6963	23	22501	0.10043	0.102113
'TSEN54'	0.812295	1.1474	0.390583	3.00736	7	6963	21	22503	0.10043	0.0932339
'SPATC1L'	0.812298	0.921279	0.547513	1.50219	24	6946	89	22435	0.344333	0.395134
'INTS8'	0.812341	0.956102	0.685843	1.31777	57	6913	180	22344	0.817791	0.799148
'UROC1'	0.812437	0.758849	0.218098	2.12941	5	6965	29	22495	0.071736	0.128752
'FCGRT'	0.812591	0.794891	0.228574	2.21792	5	6965	31	22493	0.071736	0.137631
'DLGAP1'	0.812639	0.953335	0.683898	1.31282	56	6914	199	22325	0.803443	0.883502
'SFXN4'	0.812744	1.05263	0.6371	1.69766	27	6943	76	22448	0.387374	0.337418
'SPTBN2'	0.812774	1.02537	0.847082	1.23679	168	6802	520	22004	2.41033	2.30865
'KLHL38'	0.812781	1.12286	0.378363	3.00819	7	6963	17	22507	0.10043	0.075475
'DDX21'	0.812784	1.17689	0.406141	3.00836	7	6963	26	22498	0.10043	0.115432
'TSGA10'	0.812988	1.04353	0.75474	1.42832	61	6909	183	22341	0.875179	0.812467
'BRAF'	0.812998	1.16964	0.403357	2.99774	7	6963	23	22501	0.10043	0.102113
'UBQLN1'	0.813143	1.05093	0.636482	1.6939	27	6943	73	22451	0.387374	0.324099
'FAM107A'	0.813455	1.12539	0.38185	2.97531	7	6963	19	22505	0.10043	0.0843545
'MS4A3'	0.813849	1.12313	0.381636	2.96443	7	6963	19	22505	0.10043	0.0843545
'RYR2'	0.813893	1.01776	0.869368	1.18873	247	6723	771	21753	3.54376	3.42302
'PPIG'	0.814095	1.04263	0.755709	1.42544	63	6907	165	22359	0.903874	0.732552
'SAP130'	0.81413	0.950644	0.684051	1.3056	57	6913	182	22342	0.817791	0.808027
'NTSR2'	0.814257	0.829301	0.258375	2.3244	6	6964	18	22506	0.0860832	0.0799148
'LYPD6'	0.814305	1.12912	0.386294	2.94219	7	6963	20	22504	0.10043	0.0887942
'C7orf50'	0.814498	1.1166	0.379725	2.94492	7	6963	18	22506	0.10043	0.0799148
'SLC4A11'	0.814512	0.950047	0.68399	1.30379	57	6913	202	22322	0.817791	0.896821
'SKIDA1'	0.814564	1.04256	0.756006	1.4216	60	6910	203	22321	0.860832	0.901261
'UNC5D'	0.814598	1.04656	0.635669	1.68001	27	6943	85	22439	0.387374	0.377375
'SERINC2'	0.814689	1.13507	0.390942	2.91161	7	6963	27	22497	0.10043	0.119872
'CCDC7'	0.814718	1.12428	0.384904	2.92211	7	6963	21	22503	0.10043	0.0932339
'DCBLD2'	0.814725	0.767282	0.223036	2.12231	5	6965	24	22500	0.071736	0.106553
'HS3ST1'	0.814747	0.921456	0.552555	1.49243	25	6945	83	22441	0.35868	0.368496
'ACAA1'	0.815005	1.11328	0.379505	2.91477	7	6963	21	22503	0.10043	0.0932339
'SIGLEC5'	0.81504	0.754706	0.21892	2.08568	5	6965	30	22494	0.071736	0.133191
'ALG12'	0.815059	1.05022	0.639587	1.68065	27	6943	87	22437	0.387374	0.386255
'STAU2'	0.815069	1.05048	0.63981	1.68089	27	6943	84	22440	0.387374	0.372936
'C6orf118'	0.815186	1.12985	0.389211	2.90902	7	6963	21	22503	0.10043	0.0932339
'KCNH5'	0.815235	1.03469	0.750577	1.41201	62	6908	200	22324	0.889527	0.887942
'KDM4E'	0.815264	0.932376	0.557509	1.50792	24	6946	104	22420	0.344333	0.46173
'MX2'	0.815292	1.04044	0.755487	1.41826	62	6908	201	22323	0.889527	0.892381
'NUP210L'	0.815357	1.02901	0.811689	1.29698	109	6861	382	22142	1.56385	1.69597
'PSAT1'	0.815397	0.926434	0.556239	1.49777	25	6945	91	22433	0.35868	0.404013
'MRI1'	0.815472	1.13261	0.391983	2.8764	7	6963	30	22494	0.10043	0.133191
'DGUOK'	0.815525	0.927887	0.557216	1.49969	25	6945	92	22432	0.35868	0.408453
'C1orf112'	0.815607	0.955667	0.689889	1.30916	59	6911	193	22331	0.846485	0.856864
'YDJC'	0.81563	1.06769	0.653758	1.69687	27	6943	90	22434	0.387374	0.399574
'ALG2'	0.815647	1.06509	0.651954	1.69342	27	6943	93	22431	0.387374	0.412893
'RBCK1'	0.815659	1.0607	0.649154	1.6931	28	6942	78	22446	0.401722	0.346297
'CNTROB'	0.815672	1.10568	0.377168	2.88313	7	6963	27	22497	0.10043	0.119872
'FPGT'	0.815809	1.12683	0.38955	2.8759	7	6963	25	22499	0.10043	0.110993
'CARS'	0.815919	0.957181	0.691299	1.31064	59	6911	188	22336	0.846485	0.834665
'RFX3'	0.81593	1.05727	0.646729	1.68209	27	6943	93	22431	0.387374	0.412893
'PRDM11'	0.815936	0.924725	0.555944	1.49235	25	6945	97	22427	0.35868	0.430652
'RBMXL2'	0.815989	1.05959	0.648588	1.6837	27	6943	108	22416	0.387374	0.479489
'PPIP5K2'	0.816078	1.06293	0.651565	1.69316	28	6942	83	22441	0.401722	0.368496
'CABYR'	0.816268	0.952156	0.687829	1.30248	58	6912	211	22313	0.832138	0.936779
'NPPB'	0.816356	1.12096	0.387706	2.86378	7	6963	23	22501	0.10043	0.102113
'MAGI2'	0.816372	1.03503	0.752446	1.40909	62	6908	191	22333	0.889527	0.847984
'MYL6'	0.816471	1.0792	0.362188	2.90986	7	6963	17	22507	0.10043	0.075475
'STXBP6'	0.816621	1.11672	0.386012	2.85722	7	6963	23	22501	0.10043	0.102113
'RSAD1'	0.816922	1.06875	0.65723	1.69506	28	6942	94	22430	0.401722	0.417333
'PSD4'	0.816925	1.12057	0.389189	2.83883	7	6963	25	22499	0.10043	0.110993
'AMOTL1'	0.817014	0.950823	0.687967	1.29904	59	6911	203	22321	0.846485	0.901261
'WDR77'	0.817057	1.11061	0.383687	2.84569	7	6963	23	22501	0.10043	0.102113
'TTC24'	0.817155	1.05537	0.647913	1.67743	28	6942	85	22439	0.401722	0.377375
'FOSL2'	0.817179	0.928374	0.561346	1.49393	26	6944	87	22437	0.373027	0.386255
'GGCX'	0.817254	0.952748	0.690027	1.30124	60	6910	187	22337	0.860832	0.830226
'UBE4A'	0.817273	1.03258	0.75155	1.40371	62	6908	206	22318	0.889527	0.91458
'NOL9'	0.817309	0.934081	0.564731	1.5036	26	6944	80	22444	0.373027	0.355177
'CYB561D1'	0.817365	1.06274	0.653802	1.68471	28	6942	90	22434	0.401722	0.399574
'HSPA1L'	0.817382	0.799212	0.252955	2.17853	6	6964	20	22504	0.0860832	0.0887942
'DND1'	0.817383	1.13236	0.396733	2.8319	7	6963	29	22495	0.10043	0.128752
'LEMD1'	0.817401	1.16282	0.412951	3.07536	8	6962	13	22511	0.114778	0.0577162
'ORMDL3'	0.817478	0.810233	0.256332	2.20687	6	6964	20	22504	0.0860832	0.0887942
'NUP214'	0.817513	1.02264	0.849032	1.22771	178	6792	548	21976	2.5538	2.43296
'ZBTB39'	0.817571	1.082	0.36734	2.86008	7	6963	18	22506	0.10043	0.0799148
'ATP5A1'	0.817575	1.04972	0.644264	1.66966	28	6942	83	22441	0.401722	0.368496
'LCNL1'	0.817613	0.831644	0.262627	2.2731	6	6964	19	22505	0.0860832	0.0843545
'PPFIBP2'	0.817661	1.0398	0.758297	1.41126	63	6907	203	22321	0.903874	0.901261
'CERK'	0.817685	0.816215	0.258491	2.22431	6	6964	18	22506	0.0860832	0.0799148
'COL6A1'	0.817707	1.04662	0.641654	1.66026	27	6943	105	22419	0.387374	0.466169
'NCBP1'	0.817713	0.930081	0.563088	1.4946	26	6944	82	22442	0.373027	0.364056
'SH2D4B'	0.81781	1.11822	0.390294	2.81216	7	6963	27	22497	0.10043	0.119872
'LRCH4'	0.817864	0.953442	0.691197	1.30065	60	6910	203	22321	0.860832	0.901261
'CD48'	0.817869	1.13676	0.400015	2.83588	7	6963	23	22501	0.10043	0.102113
'GPATCH1'	0.817921	1.06001	0.652825	1.67828	28	6942	87	22437	0.401722	0.386255
'DOK3'	0.818052	1.06606	0.657778	1.6896	29	6941	83	22441	0.416069	0.368496
'ACRV1'	0.818052	0.7914	0.251154	2.14884	6	6964	20	22504	0.0860832	0.0887942
'TARBP1'	0.818071	0.96657	0.762731	1.21745	107	6863	389	22135	1.53515	1.72705
'OTOF'	0.818136	0.953721	0.691342	1.30017	59	6911	218	22306	0.846485	0.967857
'STRIP2'	0.818153	0.95033	0.689197	1.29579	60	6910	204	22320	0.860832	0.905701
'OSBPL6'	0.818192	0.951735	0.690633	1.29772	61	6909	196	22328	0.875179	0.870183
'SCAMP3'	0.818221	1.06466	0.656744	1.68156	28	6942	104	22420	0.401722	0.46173
'TUBB1'	0.818227	0.817691	0.259401	2.21811	6	6964	21	22503	0.0860832	0.0932339
'TOX2'	0.818309	1.0514	0.64698	1.66636	28	6942	92	22432	0.401722	0.408453
'FAM53B'	0.818417	0.929294	0.563502	1.48983	26	6944	92	22432	0.373027	0.408453
'BEND5'	0.818604	0.935936	0.5675	1.50094	26	6944	92	22432	0.373027	0.408453
'WDR72'	0.818662	1.042	0.761387	1.41091	63	6907	219	22305	0.903874	0.972296
'ZNF71'	0.818719	1.1824	0.426023	3.0296	8	6962	19	22505	0.114778	0.0843545
'LAMB3'	0.81882	1.08651	0.373892	2.80627	7	6963	21	22503	0.10043	0.0932339
'DNAJC18'	0.818973	1.06546	0.659042	1.68328	29	6941	90	22434	0.416069	0.399574
'NME1'	0.819016	0.792056	0.25224	2.1357	6	6964	21	22503	0.0860832	0.0932339
'SLC27A6'	0.819024	0.831876	0.264277	2.25014	6	6964	21	22503	0.0860832	0.0932339
'IER3IP1'	0.819149	1.08907	0.376574	2.78736	7	6963	23	22501	0.10043	0.102113
'TMEM165'	0.819263	0.787943	0.25104	2.1212	6	6964	22	22502	0.0860832	0.0976736
'CLEC16A'	0.819574	0.971353	0.768264	1.22128	111	6859	361	22163	1.59254	1.60273
'ACOXL'	0.819594	0.766806	0.226967	2.05358	5	6965	33	22491	0.071736	0.14651
'CENPB'	0.819614	1.067	0.661634	1.68628	30	6940	78	22446	0.430416	0.346297
'PIAS2'	0.819619	0.936299	0.569059	1.49678	26	6944	97	22427	0.373027	0.430652
'ARTN'	0.819691	1.08238	0.373704	2.78253	7	6963	20	22504	0.10043	0.0887942
'C1QTNF4'	0.819704	1.06026	0.656656	1.67269	29	6941	84	22440	0.416069	0.372936
'CDH10'	0.819733	0.927507	0.564268	1.48097	26	6944	90	22434	0.373027	0.399574
'OR2H1'	0.819784	0.813817	0.259995	2.18424	6	6964	19	22505	0.0860832	0.0843545
'USP14'	0.819847	0.915387	0.556947	1.46179	26	6944	89	22435	0.373027	0.395134
'PARS2'	0.819881	1.05014	0.648935	1.65529	28	6942	107	22417	0.401722	0.475049
'ADAMTSL5'	0.819895	0.917516	0.556774	1.46369	25	6945	109	22415	0.35868	0.483928
'KREMEN1'	0.8199	1.09272	0.381141	2.75323	7	6963	27	22497	0.10043	0.119872
'EXT2'	0.819953	0.79128	0.2527	2.11722	6	6964	26	22498	0.0860832	0.115432
'SERINC5'	0.820082	0.918528	0.559163	1.46506	26	6944	107	22417	0.373027	0.475049
'OR52B2'	0.82013	0.784129	0.250644	2.101	6	6964	22	22502	0.0860832	0.0976736
'ZNF426'	0.820142	0.847787	0.269753	2.28792	6	6964	20	22504	0.0860832	0.0887942
'PAGE1'	0.820196	0.834356	0.266117	2.2367	6	6964	26	22498	0.0860832	0.115432
'NHLRC2'	0.820244	1.06943	0.366985	2.77046	7	6963	23	22501	0.10043	0.102113
'KDELR2'	0.820345	0.918413	0.561003	1.46486	27	6943	86	22438	0.387374	0.381815
'FBL'	0.820411	0.91908	0.561517	1.46558	27	6943	85	22439	0.387374	0.377375
'RASSF1'	0.820445	0.936469	0.571895	1.49432	27	6943	81	22443	0.387374	0.359616
'NLE1'	0.820605	0.79027	0.253348	2.11128	6	6964	19	22505	0.0860832	0.0843545
'BHMT2'	0.820814	0.915676	0.558278	1.45787	26	6944	106	22418	0.373027	0.470609
'BRCA1'	0.820873	0.921404	0.563582	1.46711	27	6943	92	22432	0.387374	0.408453
'HIVEP2'	0.820885	0.976754	0.812369	1.17039	178	6792	602	21922	2.5538	2.6727
'MKL2'	0.820943	1.04015	0.7632	1.40325	65	6905	228	22296	0.932568	1.01225
'NAGLU'	0.821144	0.957493	0.698436	1.29847	62	6908	211	22313	0.889527	0.936779
'TBCCD1'	0.821148	0.916313	0.559102	1.45733	26	6944	108	22416	0.373027	0.479489
'MANSC4'	0.821183	1.04607	0.648446	1.64822	29	6941	92	22432	0.416069	0.408453
'SCRT2'	0.821201	0.839091	0.268665	2.23791	6	6964	22	22502	0.0860832	0.0976736
'NANOS1'	0.82124	0.791242	0.237126	2.09423	5	6965	27	22497	0.071736	0.119872
'CENPC'	0.821293	0.807621	0.259636	2.14257	6	6964	25	22499	0.0860832	0.110993
'ZSWIM2'	0.821446	0.82767	0.26566	2.19556	6	6964	26	22498	0.0860832	0.115432
'RELN'	0.82154	0.95744	0.698822	1.29737	62	6908	225	22299	0.889527	0.998934
'LTBP2'	0.821568	0.934703	0.570829	1.48484	26	6944	113	22411	0.373027	0.501687
'ADM5'	0.821578	1.07296	0.373357	2.71171	7	6963	26	22498	0.10043	0.115432
'BUB1'	0.82158	0.957996	0.699587	1.29824	63	6907	209	22315	0.903874	0.927899
'AIMP1'	0.821632	0.807108	0.259655	2.13443	6	6964	25	22499	0.0860832	0.110993
'RPL15'	0.821741	0.787675	0.25337	2.08656	6	6964	24	22500	0.0860832	0.106553
'UBAC2'	0.821759	0.805106	0.259208	2.12802	6	6964	25	22499	0.0860832	0.110993
'KIF21B'	0.821814	0.971816	0.770864	1.2181	112	6858	420	22104	1.60689	1.86468
'KIF3B'	0.821925	0.924073	0.566614	1.46662	27	6943	95	22429	0.387374	0.421772
'TMX3'	0.821931	0.823131	0.264954	2.17501	6	6964	24	22500	0.0860832	0.106553
'PITX2'	0.822079	0.788723	0.253938	2.08181	6	6964	30	22494	0.0860832	0.133191
'TMEM145'	0.822155	0.936056	0.573944	1.4855	27	6943	96	22428	0.387374	0.426212
'SYT4'	0.822243	1.1553	0.423462	2.86834	8	6962	25	22499	0.114778	0.110993
'NFYA'	0.822284	0.845694	0.271697	2.24236	6	6964	23	22501	0.0860832	0.102113
'NDN'	0.822426	0.820971	0.264874	2.16098	6	6964	27	22497	0.0860832	0.119872
'CMTM3'	0.822479	0.830385	0.267683	2.18909	6	6964	25	22499	0.0860832	0.110993
'BPI'	0.822653	0.851524	0.273756	2.25846	6	6964	21	22503	0.0860832	0.0932339
'OR5L2'	0.82266	0.833884	0.269031	2.19892	6	6964	23	22501	0.0860832	0.102113
'MSN'	0.822692	1.14847	0.421281	2.85195	8	6962	23	22501	0.114778	0.102113
'TMED3'	0.822892	0.922571	0.566898	1.46011	27	6943	99	22425	0.387374	0.439531
'ZFP91'	0.822911	1.06007	0.66243	1.65282	29	6941	113	22411	0.416069	0.501687
'FZD6'	0.823066	0.920495	0.567232	1.45721	28	6942	90	22434	0.401722	0.399574
'OR6K2'	0.823072	0.83586	0.269595	2.19194	6	6964	31	22493	0.0860832	0.137631
'FNDC3A'	0.823086	1.06549	0.666933	1.6631	30	6940	101	22423	0.430416	0.448411
'TECTB'	0.823179	1.05343	0.658336	1.64785	30	6940	95	22429	0.430416	0.421772
'TPGS2'	0.823491	0.924662	0.568964	1.46063	27	6943	110	22414	0.387374	0.488368
'DNAJB5'	0.823619	1.05289	0.659064	1.64911	31	6939	81	22443	0.444763	0.359616
'CCNL2'	0.823724	1.14606	0.423019	2.81459	8	6962	24	22500	0.114778	0.106553
'LRRC26'	0.824119	1.13048	0.412961	2.68478	7	6963	26	22498	0.10043	0.115432
'LAT'	0.824452	0.928014	0.573795	1.46269	28	6942	95	22429	0.401722	0.421772
'ZNF565'	0.82446	1.11302	0.407282	2.78203	8	6962	20	22504	0.114778	0.0887942
'LIPK'	0.824592	1.11773	0.410346	2.77765	8	6962	22	22502	0.114778	0.0976736
'INPP1'	0.824639	0.940221	0.581062	1.48225	28	6942	107	22417	0.401722	0.475049
'TCN1'	0.824701	0.824773	0.268605	2.13797	6	6964	30	22494	0.0860832	0.133191
'CCDC183'	0.824912	0.957109	0.70333	1.28919	65	6905	212	22312	0.932568	0.941218
'SLC22A6'	0.824933	1.0474	0.656916	1.63077	30	6940	111	22413	0.430416	0.492808
'PASK'	0.824979	1.03278	0.763002	1.38539	69	6901	213	22311	0.989957	0.945658
'C12orf56'	0.824998	0.8168	0.266527	2.11334	6	6964	26	22498	0.0860832	0.115432
'RASAL2'	0.825141	0.961272	0.706264	1.29425	64	6906	230	22294	0.918221	1.02113
'SMIM17'	0.82519	1.11874	0.412609	2.75902	8	6962	22	22502	0.114778	0.0976736
'CLN6'	0.825198	1.05154	0.660975	1.63782	31	6939	92	22432	0.444763	0.408453
'BAIAP3'	0.825207	1.02721	0.821193	1.27836	122	6848	403	22121	1.75036	1.7892
'TMTC2'	0.82535	1.05734	0.665624	1.64395	31	6939	90	22434	0.444763	0.399574
'SLC15A4'	0.825526	1.13567	0.422391	2.76956	8	6962	21	22503	0.114778	0.0932339
'KIAA1217'	0.825581	0.976974	0.816704	1.16485	186	6784	663	21861	2.66858	2.94353
'ZNF205'	0.825591	0.937557	0.579523	1.47237	27	6943	123	22401	0.387374	0.546084
'WDR1'	0.825609	1.04128	0.653192	1.62108	30	6940	103	22421	0.430416	0.45729
'KRTAP10-11'	0.825647	1.13141	0.420805	2.74836	8	6962	24	22500	0.114778	0.106553
'RDH12'	0.825819	0.923101	0.573825	1.45019	29	6941	91	22433	0.416069	0.404013
'PIGK'	0.82615	1.05325	0.664064	1.63411	31	6939	96	22428	0.444763	0.426212
'MYBPC3'	0.826163	0.927379	0.577047	1.45518	29	6941	94	22430	0.416069	0.417333
'TSGA13'	0.826289	1.04222	0.655872	1.62607	32	6938	80	22444	0.45911	0.355177
'ZFR'	0.826367	1.05521	0.665939	1.6351	31	6939	108	22416	0.444763	0.479489
'POLDIP3'	0.826662	1.05361	0.665289	1.63167	31	6939	98	22426	0.444763	0.435091
'MBD4'	0.826708	1.1004	0.406561	2.70058	8	6962	28	22496	0.114778	0.124312
'OTUD4'	0.826711	0.961963	0.709118	1.29162	66	6904	235	22289	0.946915	1.04333
'IRX6'	0.826735	1.12334	0.419626	2.70784	8	6962	28	22496	0.114778	0.124312
'RFNG'	0.826738	0.926517	0.577266	1.45142	29	6941	90	22434	0.416069	0.399574
'ABCG4'	0.826792	0.923199	0.573767	1.44522	28	6942	119	22405	0.401722	0.528325
'USP18'	0.826908	0.784659	0.257217	2.00914	6	6964	39	22485	0.0860832	0.173149
'LAMA2'	0.827251	1.02257	0.819396	1.26984	125	6845	403	22121	1.7934	1.7892
'ARPC1B'	0.827276	0.938833	0.584087	1.46806	28	6942	108	22416	0.401722	0.479489
'CCT3'	0.827403	0.931605	0.580004	1.45552	28	6942	109	22415	0.401722	0.483928
'WBP2'	0.827424	0.80666	0.265624	2.05096	6	6964	37	22487	0.0860832	0.164269
'SLC37A2'	0.82753	0.854583	0.295918	2.2019	7	6963	18	22506	0.10043	0.0799148
'POLA1'	0.827709	0.928593	0.579788	1.4502	29	6941	108	22416	0.416069	0.479489
'PLEKHG7'	0.827764	1.09087	0.403662	2.67638	8	6962	23	22501	0.114778	0.102113
'DDB2'	0.827818	1.06193	0.673775	1.63914	32	6938	97	22427	0.45911	0.430652
'GLRB'	0.827819	0.927439	0.579252	1.44809	29	6941	101	22423	0.416069	0.448411
'KRT6C'	0.827846	1.09716	0.407497	2.68398	8	6962	20	22504	0.114778	0.0887942
'MED15'	0.82793	0.955671	0.706473	1.28051	68	6902	222	22302	0.97561	0.985615
'FBXL6'	0.827938	1.04732	0.662826	1.61724	31	6939	106	22418	0.444763	0.470609
'CEP78'	0.827971	1.03083	0.76567	1.37626	72	6898	206	22318	1.033	0.91458
'ASB12'	0.827976	0.832579	0.289692	2.12802	7	6963	19	22505	0.10043	0.0843545
'IFRD2'	0.827987	0.961686	0.711247	1.28854	69	6901	205	22319	0.989957	0.91014
'KL'	0.828032	1.04246	0.65908	1.61152	31	6939	114	22410	0.444763	0.506127
'SLC22A9'	0.828071	0.926283	0.580058	1.44607	30	6940	94	22430	0.430416	0.417333
'PCBP1'	0.828136	0.827813	0.288304	2.11304	7	6963	19	22505	0.10043	0.0843545
'RTN3'	0.828156	0.963726	0.712333	1.2908	67	6903	242	22282	0.961263	1.07441
'BTBD9'	0.828217	1.05789	0.671647	1.63161	32	6938	102	22422	0.45911	0.45285
'ZNF460'	0.828285	1.08902	0.404043	2.65955	8	6962	25	22499	0.114778	0.110993
'ZNF790'	0.828321	0.786681	0.259601	1.99853	6	6964	32	22492	0.0860832	0.142071
'ADO'	0.828397	0.80358	0.265881	2.03371	6	6964	33	22491	0.0860832	0.14651
'FLOT1'	0.828408	1.08863	0.40398	2.66369	8	6962	23	22501	0.114778	0.102113
'NCDN'	0.828459	0.934206	0.584323	1.45582	29	6941	109	22415	0.416069	0.483928
'EHD3'	0.828491	1.0406	0.658715	1.61122	32	6938	92	22432	0.45911	0.408453
'CHD8'	0.82851	1.02184	0.820158	1.26699	127	6843	399	22125	1.82209	1.77144
'JAKMIP2'	0.828606	0.924656	0.57847	1.44067	29	6941	104	22420	0.416069	0.46173
'SCRN1'	0.828668	1.05169	0.667894	1.62162	32	6938	99	22425	0.45911	0.439531
'ZKSCAN3'	0.828675	1.08412	0.40214	2.64692	8	6962	26	22498	0.114778	0.115432
'FAIM2'	0.82887	1.0938	0.408608	2.6432	8	6962	25	22499	0.114778	0.110993
'TPM2'	0.828911	0.833874	0.276459	2.10231	6	6964	37	22487	0.0860832	0.164269
'TAF1L'	0.829137	0.963038	0.713207	1.28741	68	6902	248	22276	0.97561	1.10105
'FAM114A1'	0.829162	0.849816	0.296521	2.15958	7	6963	20	22504	0.10043	0.0887942
'SGCZ'	0.829164	1.04001	0.659499	1.60666	32	6938	98	22426	0.45911	0.435091
'KIAA1024L'	0.829167	1.08289	0.402877	2.62792	8	6962	30	22494	0.114778	0.133191
'STMN4'	0.829196	0.851089	0.296947	2.16242	7	6963	21	22503	0.10043	0.0932339
'LMNB2'	0.829434	0.964892	0.714924	1.28948	68	6902	232	22292	0.97561	1.03001
'ZNF92'	0.829464	0.840874	0.294088	2.12783	7	6963	21	22503	0.10043	0.0932339
'SLITRK3'	0.829466	1.04755	0.666488	1.6158	33	6937	92	22432	0.473458	0.408453
'PEPD'	0.829467	1.03582	0.772013	1.37814	73	6897	215	22309	1.04735	0.954537
'DPYSL4'	0.829485	0.962724	0.713437	1.28615	68	6902	243	22281	0.97561	1.07885
'MED11'	0.829647	1.07698	0.400401	2.61915	8	6962	26	22498	0.114778	0.115432
'GAB1'	0.829696	0.934857	0.587647	1.45224	30	6940	106	22418	0.430416	0.470609
'KLHL10'	0.82973	1.08837	0.407802	2.61575	8	6962	27	22497	0.114778	0.119872
'C8orf88'	0.829856	1.07367	0.398894	2.61242	8	6962	27	22497	0.114778	0.119872
'TBC1D4'	0.829885	0.938793	0.590325	1.45796	30	6940	100	22424	0.430416	0.443971
'ZNF519'	0.829918	1.08026	0.403198	2.61425	8	6962	24	22500	0.114778	0.106553
'OR6P1'	0.829934	0.936105	0.588788	1.45332	30	6940	101	22423	0.430416	0.448411
'ZNF431'	0.829985	0.841263	0.294758	2.11995	7	6963	23	22501	0.10043	0.102113
'TARS'	0.829989	1.07506	0.399894	2.62093	8	6962	23	22501	0.114778	0.102113
'LRP4'	0.830007	0.933965	0.587582	1.44959	30	6940	102	22422	0.430416	0.45285
'SPDL1'	0.83006	0.840705	0.294746	2.11786	7	6963	22	22502	0.10043	0.0976736
'GORASP1'	0.83013	0.83487	0.292868	2.09971	7	6963	26	22498	0.10043	0.115432
'GRIA4'	0.830203	1.04042	0.661813	1.60054	32	6938	105	22419	0.45911	0.466169
'HBB'	0.830214	1.11223	0.422919	2.61905	8	6962	26	22498	0.114778	0.115432
'PLA2G12A'	0.830257	0.836425	0.293645	2.10394	7	6963	22	22502	0.10043	0.0976736
'DMTN'	0.83029	1.05633	0.674658	1.62146	33	6937	96	22428	0.473458	0.426212
'MC3R'	0.830329	0.940341	0.591817	1.45852	30	6940	105	22419	0.430416	0.466169
'QARS'	0.830452	0.957921	0.711544	1.27764	70	6900	231	22293	1.0043	1.02557
'ESRRB'	0.830472	0.826026	0.290269	2.07226	7	6963	25	22499	0.10043	0.110993
'C8orf58'	0.830527	1.15569	0.447803	2.78293	9	6961	18	22506	0.129125	0.0799148
'HOPX'	0.830798	1.13013	0.434254	2.60917	8	6962	37	22487	0.114778	0.164269
'DMXL1'	0.830799	1.01725	0.85635	1.20486	205	6765	670	21854	2.94118	2.9746
'ABHD11'	0.830994	0.944917	0.595351	1.46345	30	6940	107	22417	0.430416	0.475049
'IFT43'	0.831049	1.06088	0.39364	2.59032	8	6962	24	22500	0.114778	0.106553
'HAUS1'	0.831102	1.05931	0.392634	2.59349	8	6962	23	22501	0.114778	0.102113
'B3GNT2'	0.831116	0.840712	0.295805	2.09904	7	6963	30	22494	0.10043	0.133191
'THUMPD3'	0.831155	0.868754	0.304367	2.18568	7	6963	25	22499	0.10043	0.110993
'C14orf39'	0.831265	1.13836	0.441747	2.72318	9	6961	23	22501	0.129125	0.102113
'MYCT1'	0.831279	0.872289	0.305719	2.19849	7	6963	22	22502	0.10043	0.0976736
'FBXO38'	0.831349	0.960211	0.7143	1.27851	70	6900	235	22289	1.0043	1.04333
'WWP1'	0.831377	1.04287	0.666352	1.6	33	6937	97	22427	0.473458	0.430652
'NCKAP1'	0.83139	0.943891	0.596544	1.46064	31	6939	99	22425	0.444763	0.439531
'RBBP5'	0.831507	1.07319	0.403272	2.56759	8	6962	28	22496	0.114778	0.124312
'ILDR1'	0.831635	0.826031	0.291738	2.05714	7	6963	23	22501	0.10043	0.102113
'ATP2B1'	0.831636	0.827576	0.292106	2.05951	7	6963	24	22500	0.10043	0.106553
'LBP'	0.83166	1.10814	0.424942	2.5656	8	6962	40	22484	0.114778	0.177588
'NEFH'	0.83169	0.864349	0.303766	2.16133	7	6963	28	22496	0.10043	0.124312
'ANO10'	0.831702	0.80086	0.282421	1.99973	7	6963	25	22499	0.10043	0.110993
'TNN'	0.831724	0.933633	0.589758	1.44166	30	6940	108	22416	0.430416	0.479489
'CCDC87'	0.831789	0.830796	0.293467	2.06518	7	6963	26	22498	0.10043	0.115432
'AACS'	0.831912	0.855557	0.301453	2.12947	7	6963	30	22494	0.10043	0.133191
'KLHL8'	0.831952	1.06916	0.401875	2.55801	8	6962	27	22497	0.114778	0.119872
'DDB1'	0.831964	0.944603	0.597818	1.45939	31	6939	100	22424	0.444763	0.443971
'LNX2'	0.832069	0.814597	0.288059	2.0242	7	6963	24	22500	0.10043	0.106553
'C1orf35'	0.832133	0.866209	0.305134	2.16297	7	6963	24	22500	0.10043	0.106553
'SHOX'	0.832201	0.925924	0.586466	1.42899	31	6939	105	22419	0.444763	0.466169
'C5orf22'	0.832212	1.05733	0.394461	2.56346	8	6962	24	22500	0.114778	0.106553
'PDP1'	0.832278	0.941091	0.595025	1.45124	30	6940	116	22408	0.430416	0.515006
'SNX10'	0.832341	1.07323	0.405571	2.54981	8	6962	26	22498	0.114778	0.115432
'CA6'	0.832395	0.862776	0.304365	2.14638	7	6963	27	22497	0.10043	0.119872
'BCL11A'	0.832593	0.940266	0.596206	1.44933	31	6939	99	22425	0.444763	0.439531
'DDX60'	0.832636	1.03525	0.776001	1.36942	75	6895	236	22288	1.07604	1.04777
'PTPRJ'	0.83266	1.04078	0.667078	1.59038	33	6937	107	22417	0.473458	0.475049
'FEZF1'	0.832706	1.14512	0.449038	2.69516	9	6961	25	22499	0.129125	0.110993
'FGF17'	0.832955	0.818607	0.290479	2.01993	7	6963	28	22496	0.10043	0.124312
'HMGB2'	0.833025	0.80664	0.286047	1.99405	7	6963	26	22498	0.10043	0.115432
'MCOLN2'	0.833294	1.07582	0.410015	2.52043	8	6962	29	22495	0.114778	0.128752
'FGF14'	0.833299	0.866855	0.306869	2.14586	7	6963	27	22497	0.10043	0.119872
'RCVRN'	0.833333	0.814167	0.289346	2.00684	7	6963	25	22499	0.10043	0.110993
'GSDMA'	0.833339	1.05925	0.39918	2.52432	8	6962	29	22495	0.114778	0.128752
'SSR3'	0.833385	0.838735	0.298112	2.06196	7	6963	30	22494	0.10043	0.133191
'FOLR2'	0.833418	0.81568	0.289882	2.0072	7	6963	28	22496	0.10043	0.124312
'ARGLU1'	0.833471	1.13974	0.448548	2.66678	9	6961	25	22499	0.129125	0.110993
'CUL1'	0.833499	0.817476	0.290681	2.01027	7	6963	29	22495	0.10043	0.128752
'NUDCD3'	0.833554	1.06349	0.402548	2.52166	8	6962	26	22498	0.114778	0.115432
'SGK2'	0.833581	0.941083	0.59799	1.44606	31	6939	124	22400	0.444763	0.550524
'EMILIN1'	0.833618	0.82768	0.294395	2.02981	7	6963	35	22489	0.10043	0.15539
'LMLN'	0.833654	1.05347	0.679111	1.60225	34	6936	102	22422	0.487805	0.45285
'CCDC59'	0.833705	1.1075	0.431967	2.63577	9	6961	20	22504	0.129125	0.0887942
'GIT1'	0.833748	1.05328	0.679144	1.60111	34	6936	111	22413	0.487805	0.492808
'ZNF282'	0.833764	1.13943	0.449209	2.65864	9	6961	26	22498	0.129125	0.115432
'MRPL21'	0.83385	0.855647	0.304188	2.10218	7	6963	30	22494	0.10043	0.133191
'TRIM7'	0.83417	1.04561	0.674104	1.59023	34	6936	100	22424	0.487805	0.443971
'EFCAB3'	0.834252	0.849092	0.302595	2.07704	7	6963	31	22493	0.10043	0.137631
'ZFYVE16'	0.834265	1.05061	0.678128	1.59527	34	6936	111	22413	0.487805	0.492808
'SNX30'	0.834277	1.04739	0.675694	1.59154	34	6936	104	22420	0.487805	0.46173
'LPCAT2'	0.834323	0.851911	0.303572	2.08344	7	6963	34	22490	0.10043	0.15095
'CBR1'	0.834436	1.13967	0.451168	2.64236	9	6961	26	22498	0.129125	0.115432
'PRSS35'	0.834447	0.932333	0.593752	1.4288	31	6939	129	22395	0.444763	0.572722
'AASS'	0.834463	1.04481	0.674307	1.59047	35	6935	98	22426	0.502152	0.435091
'ATP5L2'	0.834484	0.866794	0.308518	2.12783	7	6963	27	22497	0.10043	0.119872
'DDX51'	0.834486	1.04896	0.677288	1.59203	34	6936	113	22411	0.487805	0.501687
'RNF149'	0.834576	1.10811	0.434827	2.61121	9	6961	23	22501	0.129125	0.102113
'MAPK15'	0.834588	0.805615	0.287329	1.97121	7	6963	31	22493	0.10043	0.137631
'PTPN18'	0.834599	0.844316	0.301549	2.06041	7	6963	30	22494	0.10043	0.133191
'TUB'	0.834658	0.95927	0.718303	1.26993	74	6896	248	22276	1.06169	1.10105
'ZNF491'	0.83466	0.851936	0.304114	2.07972	7	6963	31	22493	0.10043	0.137631
'THY1'	0.834726	1.10213	0.431802	2.60489	9	6961	22	22502	0.129125	0.0976736
'SMPDL3B'	0.834766	1.11702	0.440472	2.60508	9	6961	29	22495	0.129125	0.128752
'LMNB1'	0.834873	0.947395	0.604705	1.45191	32	6938	103	22421	0.45911	0.45729
'PAPPA2'	0.834949	0.941795	0.601539	1.44214	32	6938	112	22412	0.45911	0.497247
'ZNF805'	0.834954	0.845449	0.302482	2.05911	7	6963	29	22495	0.10043	0.128752
'TENM1'	0.83496	0.945985	0.604068	1.44916	32	6938	102	22422	0.45911	0.45285
'DPPA5'	0.834997	1.1098	0.437115	2.5946	9	6961	25	22499	0.129125	0.110993
'PSIP1'	0.835151	0.928257	0.593111	1.42084	32	6938	119	22405	0.45911	0.528325
'CSNK1D'	0.835217	0.811402	0.290369	1.97538	7	6963	30	22494	0.10043	0.133191
'RGR'	0.835303	1.05416	0.682656	1.59391	34	6936	122	22402	0.487805	0.541644
'USP9X'	0.835393	1.04073	0.672786	1.58097	35	6935	106	22418	0.502152	0.470609
'SLC47A2'	0.835408	0.943421	0.604234	1.44355	33	6937	99	22425	0.473458	0.439531
'DNAJC28'	0.835457	0.931983	0.596052	1.42491	32	6938	114	22410	0.45911	0.506127
'PPP1R32'	0.835625	0.82824	0.297324	2.00728	7	6963	30	22494	0.10043	0.133191
'ADAM33'	0.835745	1.03923	0.671942	1.57452	34	6936	119	22405	0.487805	0.528325
'CLOCK'	0.835769	0.935655	0.598905	1.42906	32	6938	115	22409	0.45911	0.510567
'ZBTB46'	0.835827	1.04702	0.678611	1.5855	35	6935	101	22423	0.502152	0.448411
'CLEC11A'	0.835858	0.864444	0.309545	2.09718	7	6963	35	22489	0.10043	0.15539
'PLB1'	0.835869	1.04697	0.678357	1.58203	34	6936	123	22401	0.487805	0.546084
'RFT1'	0.835879	1.11619	0.443108	2.57799	9	6961	27	22497	0.129125	0.119872
'PLCXD2'	0.836334	0.947962	0.608365	1.4473	33	6937	96	22428	0.473458	0.426212
'SGPP2'	0.836386	0.933561	0.598407	1.42341	32	6938	113	22411	0.45911	0.501687
'HES1'	0.836736	1.10599	0.440033	2.54079	9	6961	32	22492	0.129125	0.142071
'SCNN1B'	0.837065	1.03332	0.780891	1.35735	81	6889	237	22287	1.16212	1.05221
'SLITRK1'	0.837231	1.04791	0.682187	1.58153	36	6934	104	22420	0.516499	0.46173
'PRIMPOL'	0.837345	0.948165	0.609902	1.44313	33	6937	105	22419	0.473458	0.466169
'CNNM2'	0.837388	1.04863	0.683026	1.5813	36	6934	108	22416	0.516499	0.479489
'CES1'	0.837507	0.821936	0.308829	1.98351	8	6962	21	22503	0.114778	0.0932339
'SLC15A3'	0.837653	1.09103	0.433651	2.52074	9	6961	24	22500	0.129125	0.106553
'RASSF9'	0.837686	0.850832	0.319866	2.04693	8	6962	23	22501	0.114778	0.102113
'PLEK2'	0.837696	0.806293	0.291166	1.93463	7	6963	35	22489	0.10043	0.15539
'ABCA7'	0.837697	1.05237	0.686384	1.58427	36	6934	111	22413	0.516499	0.492808
'SLC12A8'	0.837857	1.08929	0.433257	2.51138	9	6961	26	22498	0.129125	0.115432
'RNF130'	0.837869	1.06907	0.420328	2.51439	9	6961	22	22502	0.129125	0.0976736
'FADS1'	0.83788	0.855734	0.321971	2.05806	8	6962	23	22501	0.114778	0.102113
'OR4D9'	0.838025	1.08271	0.429821	2.49909	9	6961	29	22495	0.129125	0.128752
'TXLNA'	0.83806	0.945569	0.609401	1.4356	33	6937	116	22408	0.473458	0.515006
'STX10'	0.838131	1.08231	0.429763	2.50132	9	6961	26	22498	0.129125	0.115432
'TPCN2'	0.838345	1.09419	0.437636	2.4986	9	6961	28	22496	0.129125	0.124312
'CATSPER1'	0.83845	1.02638	0.776952	1.34563	81	6889	255	22269	1.16212	1.13213
'TAF1C'	0.838504	1.08012	0.429561	2.4868	9	6961	28	22496	0.129125	0.124312
'LRP12'	0.838548	1.04009	0.678545	1.5656	36	6934	105	22419	0.516499	0.466169
'PLEKHF1'	0.838635	1.09764	0.440561	2.49023	9	6961	32	22492	0.129125	0.142071
'HNF4A'	0.838693	1.05411	0.689487	1.58121	36	6934	116	22408	0.516499	0.515006
'EEF2'	0.838739	1.04412	0.682362	1.57156	37	6933	98	22426	0.530846	0.435091
'SRRD'	0.838804	0.940035	0.608074	1.42436	34	6936	104	22420	0.487805	0.46173
'EN1'	0.838854	0.842574	0.306736	1.99838	7	6963	36	22488	0.10043	0.15983
'DDX60L'	0.839072	0.960472	0.724976	1.2615	77	6893	280	22244	1.10473	1.24312
'PALB2'	0.839208	1.08565	0.434905	2.47596	9	6961	28	22496	0.129125	0.124312
'TMEM67'	0.839273	1.02704	0.778756	1.34481	83	6887	240	22284	1.19082	1.06553
'ZNF648'	0.839288	0.847765	0.320887	2.01644	8	6962	26	22498	0.114778	0.115432
'C14orf180'	0.83932	1.11106	0.449788	2.49704	9	6961	28	22496	0.129125	0.124312
'ENAH'	0.8394	1.04957	0.687498	1.57172	36	6934	121	22403	0.516499	0.537205
'CCDC25'	0.839502	0.838072	0.317368	1.98894	8	6962	30	22494	0.114778	0.133191
'IP6K2'	0.839511	0.950973	0.615661	1.439	34	6936	114	22410	0.487805	0.506127
'CT62'	0.839537	1.06405	0.4219	2.46855	9	6961	23	22501	0.129125	0.102113
'TMF1'	0.839554	1.03836	0.678993	1.55811	36	6934	123	22401	0.516499	0.546084
'ATP9A'	0.839565	0.938436	0.608099	1.41872	34	6936	110	22414	0.487805	0.488368
'LNPEP'	0.839579	1.0453	0.684564	1.56548	36	6934	124	22400	0.516499	0.550524
'CUTA'	0.839681	1.05793	0.41822	2.46299	9	6961	24	22500	0.129125	0.106553
'IL36B'	0.839781	0.882896	0.333289	2.10729	8	6962	27	22497	0.114778	0.119872
'OR9A4'	0.840005	0.849391	0.322371	2.00975	8	6962	30	22494	0.114778	0.133191
'SIGLEC15'	0.840196	0.863465	0.32785	2.04532	8	6962	26	22498	0.114778	0.115432
'ADNP'	0.84027	0.94936	0.615812	1.43285	34	6936	127	22397	0.487805	0.563843
'PINLYP'	0.8403	0.874416	0.331343	2.07245	8	6962	30	22494	0.114778	0.133191
'IL31RA'	0.840425	0.93708	0.607449	1.4125	33	6937	136	22388	0.473458	0.6038
'SCML2'	0.840439	1.05352	0.417453	2.4413	9	6961	28	22496	0.129125	0.124312
'ZFYVE9'	0.840528	1.04673	0.688001	1.56732	38	6932	101	22423	0.545194	0.448411
'RAE1'	0.840655	0.883363	0.33466	2.09465	8	6962	29	22495	0.114778	0.128752
'SLC39A4'	0.840892	0.947858	0.615914	1.42782	34	6936	122	22402	0.487805	0.541644
'PIGQ'	0.840991	1.03534	0.679491	1.55011	37	6933	104	22420	0.530846	0.46173
'SEC61A1'	0.84108	0.871881	0.331783	2.05501	8	6962	29	22495	0.114778	0.128752
'GCNT4'	0.841113	1.03896	0.682741	1.55296	37	6933	112	22412	0.530846	0.497247
'JSRP1'	0.841129	1.07952	0.43658	2.42824	9	6961	29	22495	0.129125	0.128752
'GNAS'	0.841251	0.962751	0.729873	1.25963	80	6890	265	22259	1.14778	1.17652
'PSMC1'	0.841251	0.849803	0.324385	1.9953	8	6962	27	22497	0.114778	0.119872
'KDM4A'	0.841268	1.04003	0.683899	1.55312	37	6933	114	22410	0.530846	0.506127
'MPZL3'	0.841309	0.850787	0.32469	1.9954	8	6962	31	22493	0.114778	0.137631
'NOP16'	0.841487	1.06533	0.428527	2.41424	9	6961	29	22495	0.129125	0.128752
'ARMC6'	0.841513	1.0519	0.693442	1.56604	37	6933	127	22397	0.530846	0.563843
'HPS4'	0.841714	1.13147	0.469303	2.54147	10	6960	26	22498	0.143472	0.115432
'BST1'	0.841733	0.850636	0.325221	1.98932	8	6962	31	22493	0.114778	0.137631
'USP31'	0.841752	0.961705	0.729419	1.25705	79	6891	290	22234	1.13343	1.28752
'EPN3'	0.84182	0.848344	0.324583	1.98397	8	6962	29	22495	0.114778	0.128752
'SLC28A1'	0.841907	0.934623	0.60968	1.40414	35	6935	131	22393	0.502152	0.581602
'ZNF233'	0.841976	1.06952	0.432813	2.3975	9	6961	34	22490	0.129125	0.15095
'ICAM3'	0.841992	1.04644	0.690256	1.55647	37	6933	141	22383	0.530846	0.625999
'NOX1'	0.841998	0.863715	0.330299	2.01882	8	6962	30	22494	0.114778	0.133191
'RTN1'	0.842017	1.12572	0.467242	2.52654	10	6960	27	22497	0.143472	0.119872
'SLC19A2'	0.842147	1.03666	0.682783	1.54485	37	6933	127	22397	0.530846	0.563843
'TNPO3'	0.842159	0.94549	0.617235	1.41921	35	6935	119	22405	0.502152	0.528325
'GPC6'	0.842169	0.934554	0.610014	1.40302	35	6935	125	22399	0.502152	0.554964
'AGO2'	0.842349	0.84465	0.323841	1.96774	8	6962	32	22492	0.114778	0.142071
'ZNF599'	0.842349	0.826503	0.316447	1.929	8	6962	33	22491	0.114778	0.14651
'ZNF17'	0.842393	0.952085	0.621636	1.42909	35	6935	116	22408	0.502152	0.515006
'NPM1'	0.842421	0.853708	0.32733	1.98742	8	6962	32	22492	0.114778	0.142071
'ADAM8'	0.842466	0.970068	0.737146	1.26683	82	6888	261	22263	1.17647	1.15876
'FGD2'	0.842656	0.949664	0.620514	1.42375	35	6935	133	22391	0.502152	0.590481
'BTBD16'	0.842689	1.05212	0.423101	2.38251	9	6961	32	22492	0.129125	0.142071
'FKBP15'	0.842717	0.951143	0.621525	1.42603	35	6935	120	22404	0.502152	0.532765
'HIST4H4'	0.84281	1.07298	0.437427	2.37945	9	6961	37	22487	0.129125	0.164269
'MRVI1'	0.842832	0.822164	0.315354	1.91617	8	6962	30	22494	0.114778	0.133191
'STEAP4'	0.842931	1.1062	0.459434	2.48292	10	6960	26	22498	0.143472	0.115432
'IARS'	0.843111	1.02523	0.78271	1.33333	86	6884	262	22262	1.23386	1.1632
'HIST1H4C'	0.843129	1.05144	0.423813	2.37562	9	6961	30	22494	0.129125	0.133191
'FOXN3'	0.843195	0.948015	0.620376	1.41891	35	6935	120	22404	0.502152	0.532765
'CD46'	0.843294	1.12268	0.46939	2.48707	10	6960	31	22493	0.143472	0.137631
'TMEM262'	0.843296	0.85994	0.330868	1.99133	8	6962	34	22490	0.114778	0.15095
'ACD'	0.843355	1.04969	0.6955	1.55589	38	6932	127	22397	0.545194	0.563843
'FBN1'	0.843399	1.04424	0.691769	1.551	39	6931	114	22410	0.559541	0.506127
'ZNF362'	0.843414	1.06977	0.437006	2.36867	9	6961	34	22490	0.129125	0.15095
'RMDN1'	0.843434	1.08926	0.451154	2.45171	10	6960	28	22496	0.143472	0.124312
'VEZF1'	0.843559	0.937852	0.615138	1.40267	36	6934	117	22407	0.516499	0.519446
'ZNF484'	0.843585	1.03854	0.687327	1.5412	38	6932	131	22393	0.545194	0.581602
'SSH3'	0.843628	0.948394	0.622081	1.41817	36	6934	126	22398	0.516499	0.559403
'ZKSCAN2'	0.843705	0.948721	0.622406	1.41839	36	6934	121	22403	0.516499	0.537205
'KRTCAP2'	0.84375	1.11278	0.465577	2.46113	10	6960	32	22492	0.143472	0.142071
'NXPH4'	0.843754	0.881425	0.338852	2.04324	8	6962	31	22493	0.114778	0.137631
'NETO1'	0.843786	1.12179	0.470311	2.47522	10	6960	32	22492	0.143472	0.142071
'METAP2'	0.843788	1.11121	0.464727	2.46344	10	6960	28	22496	0.143472	0.124312
'SLC5A5'	0.843798	1.04163	0.690193	1.54374	38	6932	132	22392	0.545194	0.586042
'MIEN1'	0.843828	1.0811	0.447257	2.43914	10	6960	28	22496	0.143472	0.124312
'UTF1'	0.843998	1.05413	0.42809	2.35949	9	6961	27	22497	0.129125	0.119872
'C18orf63'	0.844008	0.944652	0.619369	1.41007	35	6935	149	22375	0.502152	0.661517
'AADAC'	0.8441	1.0879	0.452218	2.43668	10	6960	26	22498	0.143472	0.115432
'KLC3'	0.84418	0.965901	0.736144	1.25713	82	6888	294	22230	1.17647	1.30527
'MAPK10'	0.84419	0.83788	0.323635	1.92965	8	6962	35	22489	0.114778	0.15539
'ZNF229'	0.844236	0.865222	0.333935	1.99008	8	6962	39	22485	0.114778	0.173149
'SH2D3A'	0.844283	1.11866	0.470029	2.46242	10	6960	30	22494	0.143472	0.133191
'STAM'	0.844295	1.0455	0.694393	1.54782	39	6931	120	22404	0.559541	0.532765
'RANBP3L'	0.844371	1.03832	0.688885	1.53946	39	6931	113	22411	0.559541	0.501687
'METTL25'	0.844477	1.03709	0.68785	1.53536	38	6932	125	22399	0.545194	0.554964
'ZNF99'	0.844577	0.880771	0.350188	2.04099	9	6961	24	22500	0.129125	0.106553
'CLEC10A'	0.844794	1.11616	0.470128	2.44974	10	6960	31	22493	0.143472	0.137631
'PLEKHA7'	0.844796	0.968626	0.73927	1.25949	84	6886	284	22240	1.20516	1.26088
'GGT7'	0.844829	0.946172	0.622461	1.40963	36	6934	136	22388	0.516499	0.6038
'EPC1'	0.844868	0.949872	0.624895	1.41539	36	6934	124	22400	0.516499	0.550524
'PAG1'	0.844974	1.0453	0.695529	1.54431	39	6931	122	22402	0.559541	0.541644
'RNASE7'	0.845018	0.855927	0.331697	1.95724	8	6962	41	22483	0.114778	0.182028
'ZNF593'	0.845057	1.07021	0.443811	2.40927	10	6960	24	22500	0.143472	0.106553
'RPAIN'	0.845181	0.85211	0.340492	1.96041	9	6961	24	22500	0.129125	0.106553
'PRPF38B'	0.845186	1.04105	0.69264	1.538	39	6931	127	22397	0.559541	0.563843
'TRAPPC11'	0.845208	1.03387	0.686814	1.53051	39	6931	117	22407	0.559541	0.519446
'CDH5'	0.845261	0.946536	0.624224	1.40905	37	6933	118	22406	0.530846	0.523886
'MC4R'	0.845395	0.94945	0.626247	1.41303	37	6933	119	22405	0.530846	0.528325
'DENND4B'	0.845472	1.02625	0.786997	1.32872	88	6882	270	22254	1.26255	1.19872
'ZBTB48'	0.845553	0.947008	0.62407	1.40789	36	6934	141	22383	0.516499	0.625999
'ACTR1A'	0.845746	1.08847	0.457338	2.39785	10	6960	30	22494	0.143472	0.133191
'MAN2B1'	0.84578	1.07605	0.449859	2.38647	10	6960	31	22493	0.143472	0.137631
'CTSH'	0.845795	1.10254	0.465708	2.40592	10	6960	33	22491	0.143472	0.14651
'SLC41A3'	0.845813	1.03126	0.685755	1.52487	39	6931	114	22410	0.559541	0.506127
'ENG'	0.845839	0.936831	0.61766	1.39207	36	6934	140	22384	0.516499	0.621559
'CNR2'	0.845856	1.03369	0.687893	1.52691	39	6931	122	22402	0.559541	0.541644
'LHX5'	0.846057	0.832815	0.324126	1.89799	8	6962	33	22491	0.114778	0.14651
'FAM71A'	0.846145	0.897301	0.357919	2.06592	9	6961	28	22496	0.129125	0.124312
'TP53BP2'	0.846269	0.971225	0.743429	1.25987	87	6883	267	22257	1.24821	1.1854
'SMIM5'	0.846495	0.828764	0.322874	1.88449	8	6962	37	22487	0.114778	0.164269
'BTG3'	0.846545	1.10406	0.468711	2.38763	10	6960	43	22481	0.143472	0.190907
'RHCG'	0.846566	1.04054	0.694853	1.53036	39	6931	138	22386	0.559541	0.61268
'DNM1L'	0.846571	0.954693	0.631236	1.41664	37	6933	123	22401	0.530846	0.546084
'MED22'	0.846594	1.10433	0.468936	2.38979	10	6960	38	22486	0.143472	0.168709
'TRMT2B'	0.846608	0.84965	0.331752	1.92478	8	6962	38	22486	0.114778	0.168709
'ZNF512'	0.846635	0.949276	0.627997	1.40755	37	6933	132	22392	0.530846	0.586042
'SERPINA9'	0.846739	1.04184	0.696197	1.53096	39	6931	146	22378	0.559541	0.648197
'ACVR2B'	0.846781	0.953928	0.631903	1.41502	38	6932	114	22410	0.545194	0.506127
'FUT9'	0.846983	0.886531	0.35573	2.02121	9	6961	28	22496	0.129125	0.124312
'KHDRBS2'	0.847043	0.886001	0.35575	2.01957	9	6961	27	22497	0.129125	0.119872
'PITPNM1'	0.847086	0.968645	0.742541	1.25444	87	6883	282	22242	1.24821	1.252
'GPR15'	0.847117	0.950583	0.629525	1.40757	37	6933	140	22384	0.530846	0.621559
'LAMA3'	0.847135	0.97905	0.804277	1.18698	155	6815	557	21967	2.22382	2.47292
'TMEM203'	0.847219	0.890024	0.357341	2.02848	9	6961	27	22497	0.129125	0.119872
'CAPNS2'	0.847394	0.877039	0.353066	1.98936	9	6961	29	22495	0.129125	0.128752
'ARMC4'	0.847401	0.86942	0.350351	1.97044	9	6961	29	22495	0.129125	0.128752
'CDC42BPB'	0.847809	0.965113	0.740809	1.24827	88	6882	280	22244	1.26255	1.24312
'POSTN'	0.847954	0.879973	0.355044	1.98908	9	6961	32	22492	0.129125	0.142071
'GHSR'	0.847986	0.9501	0.6321	1.40428	39	6931	124	22400	0.559541	0.550524
'PARP14'	0.84801	0.94165	0.625788	1.39119	38	6932	128	22396	0.545194	0.568283
'SERPINB12'	0.848051	0.896497	0.360689	2.03366	9	6961	32	22492	0.129125	0.142071
'PPWD1'	0.848308	0.945563	0.629598	1.39605	39	6931	129	22395	0.559541	0.572722
'PVRIG'	0.84831	0.878689	0.355135	1.98095	9	6961	31	22493	0.129125	0.137631
'NPEPL1'	0.848338	1.04002	0.697794	1.52069	39	6931	154	22370	0.559541	0.683715
'KCNC3'	0.848341	0.945204	0.628699	1.39495	38	6932	131	22393	0.545194	0.581602
'SLFNL1'	0.848366	0.844312	0.341561	1.90212	9	6961	33	22491	0.129125	0.14651
'CCDC84'	0.848395	1.03499	0.6941	1.51696	40	6930	132	22392	0.573888	0.586042
'TMEM132B'	0.84849	1.02163	0.787272	1.31654	91	6879	297	22227	1.3056	1.31859
'CD1A'	0.848496	1.05121	0.441263	2.31641	10	6960	32	22492	0.143472	0.142071
'PTGIS'	0.848548	1.03529	0.694873	1.51847	41	6929	121	22403	0.588235	0.537205
'UGT2B4'	0.848572	0.944783	0.628739	1.39336	38	6932	138	22386	0.545194	0.61268
'LRP2BP'	0.848778	0.882842	0.357253	1.98468	9	6961	33	22491	0.129125	0.14651
'NEK7'	0.84882	0.889024	0.359502	2.00121	9	6961	33	22491	0.129125	0.14651
'VCAN'	0.848847	1.03809	0.697717	1.52011	41	6929	118	22406	0.588235	0.523886
'SCD'	0.848902	1.06639	0.452699	2.31287	10	6960	33	22491	0.143472	0.14651
'MYOF'	0.848967	0.968303	0.744727	1.24969	88	6882	316	22208	1.26255	1.40295
'PTK2'	0.849045	1.03097	0.691962	1.50934	40	6930	144	22380	0.573888	0.639318
'GBP5'	0.849064	0.946255	0.630469	1.39354	38	6932	139	22385	0.545194	0.61712
'GATS'	0.849144	0.897266	0.362757	2.02038	9	6961	33	22491	0.129125	0.14651
'WDR45'	0.849163	1.10648	0.479296	2.40206	11	6959	28	22496	0.157819	0.124312
'MPHOSPH9'	0.84919	1.0265	0.792632	1.32056	93	6877	298	22226	1.33429	1.32303
'ENTPD4'	0.849298	1.06418	0.452381	2.304	10	6960	33	22491	0.143472	0.14651
'IL4'	0.849328	1.05177	0.444196	2.29355	10	6960	37	22487	0.143472	0.164269
'HLA-B'	0.849469	1.08441	0.467389	2.37623	11	6959	24	22500	0.157819	0.106553
'PATE4'	0.849614	1.04665	0.441277	2.29331	10	6960	32	22492	0.143472	0.142071
'SLA2'	0.849638	1.08598	0.468829	2.37424	11	6959	24	22500	0.157819	0.106553
'ARHGAP29'	0.849642	1.03322	0.695246	1.51048	41	6929	133	22391	0.588235	0.590481
'AHCYL1'	0.849677	0.857461	0.34902	1.91303	9	6961	34	22490	0.129125	0.15095
'HES3'	0.849749	1.0913	0.472346	2.37313	11	6959	27	22497	0.157819	0.119872
'PCDHB4'	0.849796	1.07458	0.460641	2.29504	10	6960	42	22482	0.143472	0.186468
'SLC17A9'	0.849797	0.864039	0.351869	1.92583	9	6961	33	22491	0.129125	0.14651
'PLBD1'	0.849807	0.893004	0.362726	2.00059	9	6961	29	22495	0.129125	0.128752
'ZMAT5'	0.849991	1.06297	0.453639	2.28679	10	6960	35	22489	0.143472	0.15539
'AGGF1'	0.849995	0.841482	0.342649	1.87774	9	6961	31	22493	0.129125	0.137631
'TSTA3'	0.850053	1.03358	0.696327	1.50882	41	6929	131	22393	0.588235	0.581602
'TEF'	0.850117	0.883386	0.359637	1.96812	9	6961	34	22490	0.129125	0.15095
'SULF1'	0.850202	0.941141	0.629383	1.38228	39	6931	134	22390	0.559541	0.594921
'EFNA3'	0.85022	1.11648	0.487753	2.38752	11	6959	36	22488	0.157819	0.15983
'CEP76'	0.850321	1.03954	0.701886	1.516	42	6928	120	22404	0.602582	0.532765
'KIF2A'	0.850339	1.10471	0.481766	2.3714	11	6959	31	22493	0.157819	0.137631
'STIM2'	0.850554	1.03461	0.698144	1.50743	41	6929	138	22386	0.588235	0.61268
'ATG12'	0.850776	0.846055	0.345664	1.87606	9	6961	35	22489	0.129125	0.15539
'PI4KB'	0.850924	0.957633	0.641926	1.40456	40	6930	132	22392	0.573888	0.586042
'GPRC5B'	0.850957	0.841625	0.343856	1.86496	9	6961	39	22485	0.129125	0.173149
'KCTD10'	0.85098	1.04245	0.442297	2.26274	10	6960	34	22490	0.143472	0.15095
'FKBP14'	0.851056	0.874294	0.357773	1.93288	9	6961	40	22484	0.129125	0.177588
'VCL'	0.851116	1.02401	0.793324	1.31345	96	6874	288	22236	1.37733	1.27864
'FAM222A'	0.851125	1.02883	0.694356	1.49872	41	6929	141	22383	0.588235	0.625999
'ATP1A1'	0.851142	1.07317	0.463565	2.26857	10	6960	41	22483	0.143472	0.182028
'NLRP3'	0.851171	0.948663	0.63666	1.38951	40	6930	135	22389	0.573888	0.599361
'ITCH'	0.851184	0.883898	0.361521	1.95445	9	6961	43	22481	0.129125	0.190907
'BCAS2'	0.85135	0.851157	0.348644	1.87792	9	6961	43	22481	0.129125	0.190907
'MAGEB1'	0.851396	0.839285	0.343376	1.85514	9	6961	42	22482	0.129125	0.186468
'GNMT'	0.851408	0.871283	0.357218	1.92183	9	6961	37	22487	0.129125	0.164269
'ARHGEF40'	0.851467	0.966282	0.746591	1.24171	91	6879	329	22195	1.3056	1.46066
'ZCCHC10'	0.851474	0.840707	0.344198	1.85744	9	6961	40	22484	0.129125	0.177588
'EPS8L3'	0.851484	1.07653	0.468483	2.32329	11	6959	27	22497	0.157819	0.119872
'GPBP1L1'	0.851494	0.94534	0.634903	1.3834	40	6930	135	22389	0.573888	0.599361
'ADAMTS20'	0.851564	0.970695	0.75044	1.24728	93	6877	286	22238	1.33429	1.26976
'CSNK1G2'	0.851648	1.09947	0.482662	2.33601	11	6959	37	22487	0.157819	0.164269
'CHMP5'	0.851775	1.10343	0.485227	2.33802	11	6959	37	22487	0.157819	0.164269
'SCAMP5'	0.851798	1.10009	0.483463	2.33243	11	6959	40	22484	0.157819	0.177588
'EBAG9'	0.851906	1.07562	0.469236	2.30953	11	6959	34	22490	0.157819	0.15095
'ARL13B'	0.85191	0.854824	0.351091	1.87909	9	6961	39	22485	0.129125	0.173149
'RSG1'	0.851992	1.05791	0.457718	2.30558	11	6959	25	22499	0.157819	0.110993
'TACR3'	0.852011	0.942773	0.633851	1.37777	40	6930	153	22371	0.573888	0.679275
'HMG20B'	0.852022	0.881137	0.361906	1.93695	9	6961	39	22485	0.129125	0.173149
'VWA5B2'	0.852223	0.970206	0.75072	1.24502	92	6878	319	22205	1.31994	1.41627
'CCDC150'	0.852245	0.850892	0.349792	1.8666	9	6961	44	22480	0.129125	0.195347
'VCX2'	0.852304	0.880755	0.370838	1.94363	10	6960	25	22499	0.143472	0.110993
'C8B'	0.852362	0.840759	0.345764	1.84924	9	6961	33	22491	0.129125	0.14651
'NUB1'	0.852498	1.0351	0.7027	1.50154	43	6927	136	22388	0.61693	0.6038
'KIAA1456'	0.852784	1.05933	0.461072	2.28534	11	6959	29	22495	0.157819	0.128752
'NCAN'	0.852858	0.972523	0.753508	1.24677	94	6876	318	22206	1.34864	1.41183
'NTN3'	0.852885	0.869484	0.359012	1.90055	9	6961	34	22490	0.129125	0.15095
'EIF4H'	0.852951	0.886749	0.37413	1.9494	10	6960	27	22497	0.143472	0.119872
'SUDS3'	0.852994	1.08292	0.476858	2.29343	11	6959	33	22491	0.157819	0.14651
'MEP1B'	0.853015	0.877674	0.36236	1.91699	9	6961	38	22486	0.129125	0.168709
'MSI1'	0.853168	1.08863	0.480787	2.29443	11	6959	36	22488	0.157819	0.15983
'ZCCHC12'	0.853261	1.06981	0.469524	2.27622	11	6959	32	22492	0.157819	0.142071
'P2RY6'	0.853751	0.945754	0.639227	1.37553	41	6929	144	22380	0.588235	0.639318
'TSTD2'	0.853949	1.04325	0.712023	1.50588	44	6926	131	22393	0.631277	0.581602
'ALDH3A1'	0.853956	0.864769	0.366801	1.88547	10	6960	29	22495	0.143472	0.128752
'GALE'	0.854074	0.949513	0.643008	1.38001	42	6928	136	22388	0.602582	0.6038
'KLF6'	0.85411	1.06248	0.467197	2.25592	11	6959	34	22490	0.157819	0.15095
'DEF8'	0.854129	0.957393	0.64819	1.39165	42	6928	136	22388	0.602582	0.6038
'PFKP'	0.854347	0.967685	0.751858	1.23734	96	6874	313	22211	1.37733	1.38963
'ME3'	0.854413	1.03135	0.703275	1.48812	43	6927	144	22380	0.61693	0.639318
'LACC1'	0.854535	1.03623	0.448243	2.1863	10	6960	42	22482	0.143472	0.186468
'IPO9'	0.854592	1.03884	0.709867	1.49691	44	6926	155	22369	0.631277	0.688155
'COPB2'	0.854638	1.02741	0.70055	1.48448	44	6926	142	22382	0.631277	0.630439
'NAPSA'	0.854658	0.948736	0.642683	1.37606	41	6929	153	22371	0.588235	0.679275
'CLTC'	0.854694	1.04762	0.458687	2.23757	11	6959	31	22493	0.157819	0.137631
'SNAPC5'	0.854726	1.0621	0.468836	2.23955	11	6959	38	22486	0.157819	0.168709
'SLC43A2'	0.854865	0.95541	0.648089	1.38552	42	6928	141	22383	0.602582	0.625999
'IMMT'	0.854893	0.948571	0.642949	1.37493	41	6929	155	22369	0.588235	0.688155
'PAPSS1'	0.854927	0.959242	0.651202	1.39175	43	6927	135	22389	0.61693	0.599361
'VEGFB'	0.855112	1.1026	0.496081	2.32306	12	6958	30	22494	0.172166	0.133191
'ERN2'	0.855115	1.02484	0.799873	1.30543	102	6868	297	22227	1.46341	1.31859
'DEF6'	0.855441	1.05005	0.462699	2.21975	11	6959	37	22487	0.157819	0.164269
'P2RX2'	0.855452	1.04348	0.457898	2.2246	11	6959	31	22493	0.157819	0.137631
'HNRNPA2B1'	0.855455	1.05473	0.465956	2.22277	11	6959	37	22487	0.157819	0.164269
'KIF1A'	0.855542	0.969316	0.754999	1.23688	99	6871	306	22218	1.42037	1.35855
'CGNL1'	0.855659	1.01818	0.847556	1.21908	181	6789	580	21944	2.59684	2.57503
'SOS2'	0.855769	0.959461	0.652696	1.38867	43	6927	137	22387	0.61693	0.60824
'PINX1'	0.85581	1.05	0.463668	2.21659	11	6959	32	22492	0.157819	0.142071
'TCEA3'	0.855896	1.04259	0.458635	2.21248	11	6959	31	22493	0.157819	0.137631
'TLR10'	0.856043	0.875167	0.374273	1.87981	10	6960	39	22485	0.143472	0.173149
'USP40'	0.856081	0.949182	0.646446	1.37207	43	6927	143	22381	0.61693	0.634878
'SNAI2'	0.856126	0.896727	0.383074	1.93098	10	6960	38	22486	0.143472	0.168709
'IL1B'	0.856179	0.902393	0.385154	1.945	10	6960	37	22487	0.143472	0.164269
'SEC22A'	0.856254	1.05102	0.465916	2.19818	11	6959	46	22478	0.157819	0.204227
'ZBTB3'	0.856342	0.884207	0.378668	1.89788	10	6960	35	22489	0.143472	0.15539
'ECE1'	0.85635	1.02685	0.703567	1.47699	45	6925	141	22383	0.645624	0.625999
'VDAC3'	0.856358	0.860448	0.368524	1.84753	10	6960	34	22490	0.143472	0.15095
'HINFP'	0.856375	0.877667	0.375982	1.88223	10	6960	35	22489	0.143472	0.15539
'NDUFS5'	0.856489	0.90505	0.386628	1.94783	10	6960	39	22485	0.143472	0.173149
'TMEM56'	0.856512	1.08223	0.486685	2.22254	11	6959	45	22479	0.157819	0.199787
'UAP1L1'	0.85666	1.07217	0.480916	2.21182	11	6959	40	22484	0.157819	0.177588
'NFYC'	0.85668	0.893391	0.382645	1.91453	10	6960	38	22486	0.143472	0.168709
'ZNF189'	0.856705	0.905197	0.387228	1.94667	10	6960	34	22490	0.143472	0.15095
'SNAPC1'	0.856741	0.954899	0.651924	1.37813	44	6926	130	22394	0.631277	0.577162
'C1orf204'	0.856868	1.07751	0.484777	2.21558	11	6959	37	22487	0.157819	0.164269
'HECW2'	0.856945	1.02992	0.707556	1.47864	46	6924	135	22389	0.659971	0.599361
'PPIE'	0.857138	0.9012	0.386395	1.92865	10	6960	40	22484	0.143472	0.177588
'PER3'	0.857155	0.950899	0.648606	1.36973	42	6928	177	22347	0.602582	0.785828
'TRAPPC3L'	0.857237	0.892972	0.375166	1.89882	9	6961	55	22469	0.129125	0.244184
'HDAC9'	0.857274	1.03935	0.715764	1.48759	46	6924	148	22376	0.659971	0.657077
'SLC22A15'	0.857305	1.07208	0.482766	2.19839	11	6959	42	22482	0.157819	0.186468
'PCDHGC5'	0.857356	0.959473	0.655184	1.38217	43	6927	155	22369	0.61693	0.688155
'CHRM3'	0.857357	1.04076	0.717198	1.49047	47	6923	128	22396	0.674319	0.568283
'MINPP1'	0.857427	0.94773	0.648059	1.36521	44	6926	137	22387	0.631277	0.60824
'TTC32'	0.857475	1.04139	0.462525	2.17822	11	6959	36	22488	0.157819	0.15983
'NDUFB7'	0.857815	1.10189	0.503553	2.26594	12	6958	36	22488	0.172166	0.15983
'UBE2L6'	0.857828	1.06583	0.480372	2.18077	11	6959	47	22477	0.157819	0.208666
'TPGS1'	0.857956	1.08775	0.493983	2.20726	11	6959	42	22482	0.157819	0.186468
'ZDHHC12'	0.85803	1.03888	0.462409	2.16394	11	6959	40	22484	0.157819	0.177588
'TNFSF11'	0.858067	1.09514	0.500611	2.24901	12	6958	39	22485	0.172166	0.173149
'COL20A1'	0.858147	1.02012	0.800072	1.29281	104	6866	337	22187	1.49211	1.49618
'SPINT2'	0.858151	0.883302	0.381345	1.87305	10	6960	42	22482	0.143472	0.186468
'TGIF2'	0.858157	1.07741	0.490378	2.22974	12	6958	34	22490	0.172166	0.15095
'MAST4'	0.858175	0.960408	0.6583	1.38122	45	6925	131	22393	0.645624	0.581602
'POLR1D'	0.858325	0.884457	0.381997	1.8729	10	6960	41	22483	0.143472	0.182028
'GGCT'	0.858349	0.858004	0.370433	1.81963	10	6960	37	22487	0.143472	0.164269
'EIF3J'	0.858362	1.06238	0.48134	2.21519	12	6958	30	22494	0.172166	0.133191
'CHIC1'	0.85844	1.06135	0.479282	2.16397	11	6959	52	22472	0.157819	0.230865
'PCDH10'	0.858468	0.951764	0.652459	1.36666	44	6926	150	22374	0.631277	0.665956
'EPHA6'	0.858866	1.02681	0.708602	1.46593	46	6924	160	22364	0.659971	0.710353
'FAM185A'	0.858987	0.853663	0.36925	1.80405	10	6960	44	22480	0.143472	0.195347
'EDNRA'	0.859013	1.08685	0.498653	2.21881	12	6958	45	22479	0.172166	0.199787
'BAZ2A'	0.859054	0.971184	0.761238	1.23156	103	6867	344	22180	1.47776	1.52726
'BBS10'	0.859082	1.03529	0.716433	1.47684	48	6922	138	22386	0.688666	0.61268
'SLC22A10'	0.859086	1.06736	0.486842	2.20004	12	6958	40	22484	0.172166	0.177588
'COIL'	0.859087	1.04059	0.720348	1.48194	47	6923	154	22370	0.674319	0.683715
'GNAI1'	0.859125	0.9038	0.398446	1.91897	11	6959	29	22495	0.157819	0.128752
'CLDN5'	0.859252	1.07462	0.49187	2.20613	12	6958	34	22490	0.172166	0.15095
'TNFSF8'	0.859367	0.863022	0.374316	1.81656	10	6960	45	22479	0.143472	0.199787
'SAE1'	0.859386	1.09703	0.505455	2.2276	12	6958	42	22482	0.172166	0.186468
'ZNF580'	0.85957	0.900964	0.397943	1.90404	11	6959	36	22488	0.157819	0.15983
'ATAD3A'	0.859707	1.02638	0.710047	1.4628	47	6923	151	22373	0.674319	0.670396
'CATSPERB'	0.859995	0.970373	0.761972	1.2286	105	6865	336	22188	1.50646	1.49174
'CBL'	0.860007	1.02991	0.713631	1.4649	47	6923	165	22359	0.674319	0.732552
'BTD'	0.860244	0.890307	0.394936	1.87044	11	6959	36	22488	0.157819	0.15983
'PODXL2'	0.860452	0.896915	0.390701	1.87497	10	6960	49	22475	0.143472	0.217546
'BEAN1'	0.860776	0.960046	0.662695	1.37035	46	6924	154	22370	0.659971	0.683715
'HIST1H4D'	0.860808	0.898458	0.399159	1.88191	11	6959	37	22487	0.157819	0.164269
'PPP1R27'	0.860902	0.883792	0.393248	1.84777	11	6959	38	22486	0.157819	0.168709
'SNED1'	0.860908	1.02864	0.714305	1.45931	47	6923	171	22353	0.674319	0.75919
'UNC13D'	0.861129	0.958254	0.661564	1.36593	45	6925	171	22353	0.645624	0.75919
'TOR4A'	0.86115	0.884319	0.387079	1.83993	10	6960	42	22482	0.143472	0.186468
'LGR5'	0.86118	0.90258	0.401541	1.88794	11	6959	34	22490	0.157819	0.15095
'ACAA2'	0.861189	1.02899	0.715331	1.45969	48	6922	156	22368	0.688666	0.692595
'ATRIP'	0.861199	1.02969	0.716117	1.46146	49	6921	154	22370	0.703013	0.683715
'CD8A'	0.861464	1.05989	0.489081	2.14638	12	6958	50	22474	0.172166	0.221985
'GBP1'	0.86151	1.08462	0.506191	2.21283	13	6957	30	22494	0.186514	0.133191
'IL10RA'	0.861681	0.866868	0.386863	1.80628	11	6959	35	22489	0.157819	0.15539
'FBXO43'	0.861804	1.02854	0.716144	1.45629	48	6922	164	22360	0.688666	0.728112
'ZNF276'	0.861909	1.0799	0.504567	2.19927	13	6957	31	22493	0.186514	0.137631
'INCENP'	0.862021	1.04661	0.481613	2.1288	12	6958	44	22480	0.172166	0.195347
'FAM204A'	0.862164	1.04139	0.478278	2.12476	12	6958	40	22484	0.172166	0.177588
'IFI16'	0.862364	0.881926	0.394741	1.82521	11	6959	47	22477	0.157819	0.208666
'N4BP2'	0.862476	1.0951	0.515091	2.20571	13	6957	36	22488	0.186514	0.15983
'CHRNA6'	0.862533	1.03547	0.723562	1.46301	50	6920	150	22374	0.71736	0.665956
'ZNRF3'	0.862546	0.953661	0.66174	1.35457	47	6923	155	22369	0.674319	0.688155
'ELOVL5'	0.862572	1.05424	0.488557	2.12337	12	6958	47	22477	0.172166	0.208666
'F13B'	0.862629	1.04928	0.485331	2.11836	12	6958	49	22475	0.172166	0.217546
'BCKDHB'	0.862636	0.870119	0.389835	1.80017	11	6959	42	22482	0.157819	0.186468
'CDYL2'	0.862636	1.03058	0.719804	1.45683	50	6920	153	22371	0.71736	0.679275
'MB'	0.862651	0.871782	0.390781	1.80397	11	6959	37	22487	0.157819	0.164269
'TEX15'	0.862676	0.956144	0.663698	1.35757	47	6923	151	22373	0.674319	0.670396
'SOX14'	0.862735	0.867653	0.388889	1.79528	11	6959	39	22485	0.157819	0.173149
'HIRA'	0.862943	0.963911	0.669248	1.36821	47	6923	163	22361	0.674319	0.723673
'NEUROD6'	0.862974	0.878136	0.394207	1.81169	11	6959	40	22484	0.157819	0.177588
'CYP7A1'	0.863002	1.03671	0.725419	1.46231	50	6920	156	22368	0.71736	0.692595
'TRAM2'	0.863142	0.884529	0.39745	1.82262	11	6959	40	22484	0.157819	0.177588
'GALNT4'	0.863151	0.869299	0.390284	1.79297	11	6959	43	22481	0.157819	0.190907
'SOX12'	0.863183	1.03607	0.477389	2.10664	12	6958	39	22485	0.172166	0.173149
'PITRM1'	0.863362	0.886734	0.398839	1.82473	11	6959	41	22483	0.157819	0.182028
'PTF1A'	0.863405	0.909063	0.408072	1.87458	11	6959	46	22478	0.157819	0.204227
'NOLC1'	0.863445	1.09077	0.515506	2.18209	13	6957	37	22487	0.186514	0.164269
'LPXN'	0.86348	1.04387	0.484039	2.10026	12	6958	45	22479	0.172166	0.199787
'WDTC1'	0.863571	0.894413	0.40256	1.83893	11	6959	41	22483	0.157819	0.182028
'SEMA5B'	0.863676	0.954856	0.664798	1.35217	48	6922	164	22360	0.688666	0.728112
'GRIN2B'	0.863748	1.02399	0.716403	1.44469	50	6920	161	22363	0.71736	0.714793
'SFN'	0.863875	0.872292	0.39297	1.79019	11	6959	47	22477	0.157819	0.208666
'CIRBP'	0.864216	1.06365	0.501278	2.13894	13	6957	33	22491	0.186514	0.14651
'SLC18B1'	0.864328	0.955326	0.666683	1.35071	49	6921	158	22366	0.703013	0.701474
'CRHR2'	0.864431	0.905588	0.408401	1.85194	11	6959	59	22465	0.157819	0.261943
'LHX6'	0.864587	0.88419	0.399744	1.80468	11	6959	47	22477	0.157819	0.208666
'AHCTF1'	0.864617	1.03017	0.723485	1.44817	51	6919	175	22349	0.731707	0.776949
'RCOR1'	0.8647	0.911663	0.41157	1.86525	11	6959	43	22481	0.157819	0.190907
'SVOPL'	0.864705	1.07442	0.509637	2.13545	13	6957	46	22478	0.186514	0.204227
'SLC16A3'	0.864726	1.03657	0.728929	1.45632	52	6918	153	22371	0.746055	0.679275
'ALDH7A1'	0.864765	0.963175	0.672299	1.36016	48	6922	165	22359	0.688666	0.732552
'VEPH1'	0.864785	0.873877	0.395339	1.78343	11	6959	46	22478	0.157819	0.204227
'FOSL1'	0.865003	1.04382	0.490059	2.11063	13	6957	35	22489	0.186514	0.15539
'C1orf123'	0.865059	1.07756	0.512572	2.13458	13	6957	44	22480	0.186514	0.195347
'CCM2L'	0.865085	1.07591	0.51162	2.1336	13	6957	40	22484	0.186514	0.177588
'MAN2C1'	0.865098	1.02287	0.812737	1.28081	118	6852	361	22163	1.69297	1.60273
'ZNF710'	0.865238	0.900304	0.414183	1.83802	12	6958	39	22485	0.172166	0.173149
'IMP3'	0.865394	1.05684	0.500341	2.11076	13	6957	40	22484	0.186514	0.177588
'CDKN2AIPNL'	0.865502	0.887249	0.408764	1.80681	12	6958	39	22485	0.172166	0.173149
'ZNF461'	0.865568	1.0383	0.487766	2.09725	13	6957	36	22488	0.186514	0.15983
'ZNF440'	0.86565	0.901702	0.415494	1.83601	12	6958	39	22485	0.172166	0.173149
'DAOA'	0.865754	0.894585	0.412592	1.81942	12	6958	38	22486	0.172166	0.168709
'CISD3'	0.865845	1.05248	0.498784	2.09702	13	6957	42	22482	0.186514	0.186468
'RYR3'	0.865988	0.987087	0.861683	1.12868	329	6641	1116	21408	4.72023	4.95471
'GPI'	0.866007	1.08767	0.521285	2.13091	13	6957	50	22474	0.186514	0.221985
'MMP15'	0.866016	0.958653	0.672156	1.34918	50	6920	168	22356	0.71736	0.745871
'PHF20L1'	0.866029	0.959022	0.672413	1.34962	50	6920	166	22358	0.71736	0.736992
'MRPL11'	0.866047	1.06704	0.509012	2.10504	13	6957	46	22478	0.186514	0.204227
'DDX24'	0.866116	1.06555	0.508245	2.1032	13	6957	41	22483	0.186514	0.182028
'ADRA1D'	0.866166	1.02315	0.720707	1.43466	52	6918	162	22362	0.746055	0.719233
'NLRX1'	0.866202	1.038	0.489491	2.0843	13	6957	37	22487	0.186514	0.164269
'SRF'	0.86621	1.06863	0.51048	2.10557	13	6957	45	22479	0.186514	0.199787
'VSIG10L'	0.866258	0.953079	0.668057	1.34021	49	6921	185	22339	0.703013	0.821346
'MIP'	0.866291	1.05046	0.498727	2.08761	13	6957	40	22484	0.186514	0.177588
'BFSP1'	0.866305	0.953956	0.669249	1.34156	50	6920	168	22356	0.71736	0.745871
'COL4A1'	0.866358	1.02188	0.813729	1.27686	120	6850	365	22159	1.72166	1.62049
'NPR2'	0.866397	1.03111	0.728055	1.44313	53	6917	157	22367	0.760402	0.697034
'ZCRB1'	0.866488	0.895165	0.414254	1.81218	12	6958	37	22487	0.172166	0.164269
'CALCA'	0.866513	1.07271	0.513938	2.10365	13	6957	46	22478	0.186514	0.204227
'GPATCH11'	0.866616	1.06235	0.507717	2.08924	13	6957	48	22476	0.186514	0.213106
'CACNA1I'	0.866617	1.01733	0.810048	1.27076	117	6853	394	22130	1.67862	1.74925
'DAG1'	0.866697	1.02339	0.721963	1.4324	52	6918	169	22355	0.746055	0.750311
'CROCC'	0.866803	0.889736	0.412419	1.79792	12	6958	36	22488	0.172166	0.15983
'TNK2'	0.867037	1.03573	0.733051	1.44669	54	6916	161	22363	0.774749	0.714793
'NFXL1'	0.867051	1.0507	0.501165	2.07549	13	6957	42	22482	0.186514	0.186468
'GIGYF1'	0.867364	1.01826	0.812055	1.27037	120	6850	377	22147	1.72166	1.67377
'LONRF3'	0.86739	1.07963	0.520694	2.09771	13	6957	51	22473	0.186514	0.226425
'NR0B1'	0.867438	0.894109	0.415517	1.79871	12	6958	43	22481	0.172166	0.190907
'C2orf42'	0.8675	1.02695	0.726882	1.43438	54	6916	151	22373	0.774749	0.670396
'STAM2'	0.867625	0.887462	0.412738	1.78331	12	6958	41	22483	0.172166	0.182028
'TCTN3'	0.867647	0.960751	0.676658	1.34607	51	6919	174	22350	0.731707	0.772509
'COX11'	0.86766	1.07458	0.518483	2.08818	13	6957	48	22476	0.186514	0.213106
'NIPA1'	0.867675	1.0477	0.501007	2.05988	13	6957	46	22478	0.186514	0.204227
'ZNF91'	0.867676	0.918355	0.426123	1.85023	12	6958	42	22482	0.172166	0.186468
'OR9A2'	0.867693	0.890159	0.414058	1.78735	12	6958	45	22479	0.172166	0.199787
'RIMS3'	0.867711	0.915124	0.424917	1.84164	12	6958	44	22480	0.172166	0.195347
'ACBD6'	0.867752	1.08381	0.524224	2.09699	13	6957	55	22469	0.186514	0.244184
'DNMT3A'	0.867939	0.965318	0.680211	1.35182	51	6919	176	22348	0.731707	0.781389
'SATB2'	0.867941	1.07022	0.516651	2.07694	13	6957	53	22471	0.186514	0.235305
'SEMA6D'	0.86803	1.03479	0.734069	1.43999	53	6917	191	22333	0.760402	0.847984
'TRIT1'	0.868054	1.06179	0.513083	2.09761	14	6956	35	22489	0.200861	0.15539
'PPDPF'	0.868068	1.085	0.527427	2.12353	14	6956	36	22488	0.200861	0.15983
'PLK1'	0.86808	0.909171	0.423181	1.82321	12	6958	44	22480	0.172166	0.195347
'FAM216B'	0.868096	0.884352	0.412022	1.77174	12	6958	45	22479	0.172166	0.199787
'PHLDA2'	0.86822	0.878201	0.409195	1.75935	12	6958	45	22479	0.172166	0.199787
'C12orf42'	0.868267	0.918212	0.427314	1.84305	12	6958	40	22484	0.172166	0.177588
'TIMM50'	0.868281	0.907661	0.423059	1.81793	12	6958	42	22482	0.172166	0.186468
'NFATC3'	0.868387	1.03322	0.733691	1.43743	54	6916	176	22348	0.774749	0.781389
'DCTD'	0.868396	1.08036	0.525758	2.10947	14	6956	42	22482	0.200861	0.186468
'SLC25A29'	0.868468	0.900084	0.42	1.79829	12	6958	49	22475	0.172166	0.217546
'PKLR'	0.868571	0.963602	0.680969	1.34743	53	6917	152	22372	0.760402	0.674836
'ADD2'	0.868664	1.02965	0.73153	1.43292	55	6915	161	22363	0.789096	0.714793
'SH3GL1'	0.868677	1.0876	0.530753	2.11525	14	6956	41	22483	0.200861	0.182028
'GALK2'	0.868692	1.05332	0.507954	2.04609	13	6957	54	22470	0.186514	0.239744
'ACSM4'	0.868709	1.07203	0.521602	2.09517	14	6956	40	22484	0.200861	0.177588
'C20orf173'	0.86881	0.906246	0.423347	1.80768	12	6958	48	22476	0.172166	0.213106
'ZNF587'	0.868827	1.07067	0.521118	2.09167	14	6956	41	22483	0.200861	0.182028
'GPR37'	0.868845	0.962507	0.68022	1.34428	52	6918	179	22345	0.746055	0.794708
'KCNH7'	0.868852	0.96135	0.679433	1.34258	52	6918	185	22339	0.746055	0.821346
'RFX4'	0.868911	0.963595	0.681486	1.34593	53	6917	167	22357	0.760402	0.741431
'HIBCH'	0.869003	0.873995	0.408327	1.74318	12	6958	50	22474	0.172166	0.221985
'TARBP2'	0.869006	1.07059	0.521619	2.0876	14	6956	40	22484	0.200861	0.177588
'PTGDS'	0.869095	1.04213	0.501337	2.03343	13	6957	47	22477	0.186514	0.208666
'ZBTB7A'	0.869102	0.904244	0.423064	1.7999	12	6958	51	22473	0.172166	0.226425
'PDCL'	0.869125	0.920598	0.429894	1.83759	12	6958	47	22477	0.172166	0.208666
'SYNC'	0.869153	1.03339	0.735614	1.43605	56	6914	158	22366	0.803443	0.701474
'CIB2'	0.869183	0.893603	0.41847	1.77749	12	6958	46	22478	0.172166	0.204227
'SF3B4'	0.869218	1.07447	0.524626	2.08957	14	6956	39	22485	0.200861	0.173149
'GRID2'	0.869268	0.961135	0.680403	1.34104	53	6917	163	22361	0.760402	0.723673
'FCN2'	0.869284	0.922913	0.436655	1.84789	13	6957	35	22489	0.186514	0.15539
'CCDC178'	0.869345	0.879819	0.411959	1.74972	12	6958	51	22473	0.172166	0.226425
'COA3'	0.869414	1.04093	0.502821	2.05823	14	6956	34	22490	0.200861	0.15095
'LONP2'	0.869414	1.03135	0.734509	1.43249	56	6914	154	22370	0.803443	0.683715
'TFAP4'	0.869463	1.07869	0.527906	2.0894	14	6956	43	22481	0.200861	0.190907
'ERAP1'	0.869648	1.08135	0.530085	2.08699	14	6956	52	22472	0.200861	0.230865
'C16orf45'	0.869841	1.04286	0.505569	2.04927	14	6956	38	22486	0.200861	0.168709
'GPN3'	0.869893	0.882418	0.414243	1.74832	12	6958	52	22472	0.172166	0.230865
'TTC23'	0.870065	1.05366	0.513815	2.05278	14	6956	39	22485	0.200861	0.173149
'ZNF764'	0.870079	0.913338	0.428833	1.80858	12	6958	49	22475	0.172166	0.217546
'MRPL4'	0.870119	1.0441	0.507297	2.04537	14	6956	37	22487	0.200861	0.164269
'UGT1A8'	0.870229	1.03467	0.738666	1.4328	56	6914	179	22345	0.803443	0.794708
'ZBED6'	0.87031	1.02842	0.733856	1.42476	56	6914	181	22343	0.803443	0.803587
'ACLY'	0.87051	1.0229	0.729458	1.41721	55	6915	185	22339	0.789096	0.821346
'LRP2'	0.870575	1.02888	0.73461	1.42337	55	6915	198	22326	0.789096	0.879062
'RBL1'	0.870575	1.02414	0.730925	1.41995	57	6913	158	22366	0.817791	0.701474
'EMC2'	0.870604	0.904152	0.426017	1.78277	12	6958	49	22475	0.172166	0.217546
'NANOGNB'	0.870604	1.07176	0.527159	2.06046	14	6956	49	22475	0.200861	0.217546
'PRKG2'	0.870612	1.06365	0.52207	2.05342	14	6956	44	22480	0.200861	0.195347
'ZNF808'	0.870625	0.903649	0.431118	1.78709	13	6957	42	22482	0.186514	0.186468
'ELMOD3'	0.870769	1.03678	0.503986	2.02885	14	6956	39	22485	0.200861	0.173149
'TSEN2'	0.870783	0.903524	0.425866	1.77819	12	6958	59	22465	0.172166	0.261943
'EFCC1'	0.8708	1.0324	0.738155	1.42829	57	6913	161	22363	0.817791	0.714793
'TMEM204'	0.871166	1.04789	0.513222	2.02737	14	6956	44	22480	0.200861	0.195347
'CNPY4'	0.871373	0.902635	0.432123	1.77663	13	6957	40	22484	0.186514	0.177588
'ABCA10'	0.8714	0.959832	0.683363	1.33139	54	6916	186	22338	0.774749	0.825786
'ST13'	0.871426	1.04793	0.514051	2.02276	14	6956	49	22475	0.200861	0.217546
'IDI1'	0.87155	1.07634	0.532776	2.05189	14	6956	52	22472	0.200861	0.230865
'NLRP11'	0.871582	0.967423	0.688936	1.34167	54	6916	183	22341	0.774749	0.812467
'TYK2'	0.871662	0.95897	0.682749	1.32891	53	6917	215	22309	0.760402	0.954537
'DGKD'	0.871834	0.956515	0.681585	1.32532	54	6916	202	22322	0.774749	0.896821
'ABLIM1'	0.8719	1.02874	0.73751	1.41992	58	6912	166	22358	0.832138	0.736992
'BRIP1'	0.871952	0.965672	0.688715	1.3378	55	6915	181	22343	0.789096	0.803587
'PPAT'	0.872053	0.9034	0.433717	1.77007	13	6957	42	22482	0.186514	0.186468
'ST6GALNAC2'	0.872053	1.03272	0.740802	1.42311	57	6913	180	22344	0.817791	0.799148
'GIPC1'	0.87206	0.904183	0.434096	1.7715	13	6957	45	22479	0.186514	0.199787
'KCNMA1'	0.872065	0.95879	0.683673	1.32749	54	6916	199	22325	0.774749	0.883502
'PRKAA1'	0.872078	0.884791	0.424696	1.73544	13	6957	45	22479	0.186514	0.199787
'PCDHB2'	0.8721	1.04725	0.515654	2.01026	14	6956	51	22473	0.200861	0.226425
'CAPN11'	0.872357	0.9114	0.437871	1.78268	13	6957	50	22474	0.186514	0.221985
'TUFM'	0.872454	1.0361	0.508694	1.99791	14	6956	48	22476	0.200861	0.213106
'BRD9'	0.872479	1.02661	0.736885	1.41483	58	6912	176	22348	0.832138	0.781389
'EFR3A'	0.872488	1.02689	0.736839	1.41341	56	6914	219	22305	0.803443	0.972296
'TSNAX'	0.872489	0.894402	0.430221	1.74747	13	6957	47	22477	0.186514	0.208666
'GON4L'	0.872671	1.01561	0.817463	1.25584	130	6840	423	22101	1.86514	1.878
'EBLN2'	0.872708	1.04867	0.519783	2.02806	15	6955	38	22486	0.215208	0.168709
'SSBP2'	0.872722	1.06534	0.530977	2.04265	15	6955	42	22482	0.215208	0.186468
'DHX40'	0.872735	1.07604	0.537587	2.05634	15	6955	41	22483	0.215208	0.182028
'MAP3K13'	0.872743	1.02733	0.737985	1.4144	58	6912	176	22348	0.832138	0.781389
'ITGA4'	0.872772	0.959545	0.685769	1.32617	55	6915	184	22340	0.789096	0.816906
'SEMA4G'	0.872806	0.892038	0.429677	1.73986	13	6957	50	22474	0.186514	0.221985
'MRGPRG'	0.872833	1.04789	0.518341	1.99977	14	6956	52	22472	0.200861	0.230865
'IYD'	0.872933	0.893766	0.430685	1.74114	13	6957	56	22468	0.186514	0.248624
'DDX31'	0.87295	1.07541	0.537874	2.05175	15	6955	46	22478	0.215208	0.204227
'MIB1'	0.873069	1.02767	0.738895	1.41336	58	6912	184	22340	0.832138	0.816906
'PCMTD1'	0.873082	0.921792	0.44394	1.79843	13	6957	44	22480	0.186514	0.195347
'DPPA2'	0.873089	1.07671	0.539099	2.05018	15	6955	47	22477	0.215208	0.208666
'CDCA2'	0.873092	0.964457	0.690173	1.33201	56	6914	170	22354	0.803443	0.75475
'ANXA2'	0.873124	0.914134	0.440669	1.77983	13	6957	51	22473	0.186514	0.226425
'JMY'	0.873184	1.03206	0.742661	1.41803	58	6912	194	22330	0.832138	0.861303
'NKIRAS2'	0.873285	1.06075	0.52974	2.02831	15	6955	42	22482	0.215208	0.186468
'FABP1'	0.873314	0.916499	0.442155	1.78353	13	6957	47	22477	0.186514	0.208666
'HEPH'	0.873476	1.07715	0.540516	2.04514	15	6955	47	22477	0.215208	0.208666
'C16orf89'	0.87349	0.899896	0.434807	1.7467	13	6957	50	22474	0.186514	0.221985
'SPPL3'	0.87358	1.06881	0.535787	2.0329	15	6955	44	22480	0.215208	0.195347
'BCL2L2-PABPN1'	0.873804	0.926544	0.447323	1.80043	13	6957	49	22475	0.186514	0.217546
'STAT5B'	0.873824	0.907482	0.439054	1.75779	13	6957	53	22471	0.186514	0.235305
'TRIM4'	0.873886	0.893335	0.43235	1.73042	13	6957	51	22473	0.186514	0.226425
'KLF7'	0.873975	0.899453	0.43555	1.7406	13	6957	51	22473	0.186514	0.226425
'IL17RC'	0.874032	1.06725	0.536196	2.02293	15	6955	47	22477	0.215208	0.208666
'AMPD1'	0.874043	0.960139	0.688657	1.32248	56	6914	187	22337	0.803443	0.830226
'C17orf50'	0.874098	0.904801	0.443134	1.75554	14	6956	37	22487	0.200861	0.164269
'ACAN'	0.874163	0.894406	0.433423	1.72945	13	6957	54	22470	0.186514	0.239744
'TACC1'	0.874344	1.02777	0.741433	1.4078	58	6912	217	22307	0.832138	0.963417
'YAF2'	0.874357	1.0602	0.532648	2.01136	15	6955	43	22481	0.215208	0.190907
'HERC5'	0.874369	0.960131	0.689161	1.32121	56	6914	200	22324	0.803443	0.887942
'POLN'	0.874385	0.893002	0.432943	1.72345	13	6957	69	22455	0.186514	0.30634
'C17orf67'	0.874427	1.07358	0.541258	2.02443	15	6955	48	22476	0.215208	0.213106
'AR'	0.874436	1.02542	0.739692	1.40487	58	6912	207	22317	0.832138	0.91902
'LRRIQ4'	0.874463	0.921107	0.446428	1.77976	13	6957	55	22469	0.186514	0.244184
'HOXB1'	0.874483	1.05884	0.532161	2.0064	15	6955	45	22479	0.215208	0.199787
'SNTA1'	0.874513	1.03496	0.514139	1.96559	14	6956	47	22477	0.200861	0.208666
'LAS1L'	0.874547	0.890255	0.431967	1.71767	13	6957	57	22467	0.186514	0.253063
'FAM151A'	0.87465	0.921174	0.451682	1.78333	14	6956	43	22481	0.200861	0.190907
'USP51'	0.874665	0.902182	0.438301	1.73841	13	6957	54	22470	0.186514	0.239744
'NRL'	0.874695	1.03797	0.51825	1.98667	15	6955	39	22485	0.215208	0.173149
'PHGDH'	0.874707	1.02513	0.740246	1.40483	60	6910	174	22350	0.860832	0.772509
'ULK2'	0.874753	1.02433	0.73953	1.40292	59	6911	203	22321	0.846485	0.901261
'C1QBP'	0.874849	0.919593	0.446585	1.77189	13	6957	55	22469	0.186514	0.244184
'CD44'	0.87493	1.04323	0.522835	1.98552	15	6955	43	22481	0.215208	0.190907
'FCAMR'	0.87498	1.03105	0.745746	1.41123	61	6909	178	22346	0.875179	0.790268
'TFRC'	0.875056	1.07479	0.543882	2.01647	15	6955	50	22474	0.215208	0.221985
'APBB2'	0.875085	0.931777	0.456917	1.80257	14	6956	43	22481	0.200861	0.190907
'MMP3'	0.87517	1.06332	0.537152	1.99805	15	6955	53	22471	0.215208	0.235305
'SV2C'	0.875221	1.03873	0.520478	1.97713	15	6955	45	22479	0.215208	0.199787
'TMCC2'	0.875261	0.967215	0.696407	1.32828	58	6912	187	22337	0.832138	0.830226
'PDE7B'	0.875273	0.903857	0.444974	1.74049	14	6956	40	22484	0.200861	0.177588
'ARSI'	0.875275	1.02624	0.742459	1.40422	61	6909	180	22344	0.875179	0.799148
'ZNF564'	0.875287	0.925402	0.454706	1.78491	14	6956	46	22478	0.200861	0.204227
'TSPAN3'	0.87544	0.925659	0.455147	1.78368	14	6956	46	22478	0.200861	0.204227
'PARP4'	0.875459	0.926126	0.450574	1.77922	13	6957	61	22463	0.186514	0.270822
'SLC35A5'	0.875476	0.907346	0.447036	1.74456	14	6956	45	22479	0.200861	0.199787
'ZNF844'	0.875784	1.03847	0.522026	1.96878	15	6955	42	22482	0.215208	0.186468
'IZUMO1'	0.875967	1.03656	0.521206	1.96317	15	6955	45	22479	0.215208	0.199787
'GTF3C1'	0.875991	0.976492	0.789372	1.20227	133	6837	452	22072	1.90818	2.00675
'CYB561A3'	0.876129	1.05193	0.53262	1.9716	15	6955	55	22469	0.215208	0.244184
'PIP4K2A'	0.8762	1.07034	0.544676	1.99241	15	6955	57	22467	0.215208	0.253063
'RAVER1'	0.876324	1.02133	0.740152	1.39356	60	6910	211	22313	0.860832	0.936779
'LACTB2'	0.876405	1.04925	0.531624	1.9659	15	6955	50	22474	0.215208	0.221985
'TNPO2'	0.876557	1.03932	0.525071	1.95455	15	6955	49	22475	0.215208	0.217546
'TFAP2A'	0.876759	1.0695	0.54722	2.00293	16	6954	44	22480	0.229555	0.195347
'RBM34'	0.876797	0.908217	0.449982	1.73099	14	6956	56	22468	0.200861	0.248624
'ULK4'	0.876803	1.06674	0.545652	1.99778	16	6954	45	22479	0.229555	0.199787
'BLOC1S3'	0.876823	1.05724	0.539581	1.98696	16	6954	45	22479	0.229555	0.199787
'ZSCAN29'	0.876854	1.06262	0.543165	1.99384	16	6954	40	22484	0.229555	0.177588
'EFNB3'	0.876943	0.923579	0.452764	1.75672	13	6957	64	22460	0.186514	0.284141
'ARMC3'	0.87695	1.03391	0.522305	1.94421	15	6955	53	22471	0.215208	0.235305
'NDUFA13'	0.877016	1.04839	0.53294	1.95344	15	6955	61	22463	0.215208	0.270822
'GLUD1'	0.877043	0.91808	0.455192	1.74846	14	6956	50	22474	0.200861	0.221985
'DNASE1'	0.877099	0.962916	0.697051	1.31582	60	6910	196	22328	0.860832	0.870183
'KCNJ8'	0.877157	1.04524	0.532411	1.97098	16	6954	40	22484	0.229555	0.177588
'MXRA5'	0.877162	0.911913	0.452489	1.73408	14	6956	57	22467	0.200861	0.253063
'TNIP1'	0.877162	0.897802	0.445509	1.70804	14	6956	54	22470	0.200861	0.239744
'LAMC2'	0.877311	0.96716	0.700495	1.32091	60	6910	195	22329	0.860832	0.865743
'OR5A2'	0.877435	1.05265	0.537092	1.95303	15	6955	59	22465	0.215208	0.261943
'WDR63'	0.877508	1.01949	0.740874	1.38662	60	6910	224	22300	0.860832	0.994495
'METTL3'	0.877607	0.917771	0.460554	1.74685	15	6955	39	22485	0.215208	0.173149
'NFATC2'	0.877641	0.968326	0.701851	1.32131	60	6910	207	22317	0.860832	0.91902
'PRDM12'	0.877714	0.921252	0.458037	1.74757	14	6956	53	22471	0.200861	0.235305
'PSD'	0.877756	0.961714	0.696913	1.31153	59	6911	215	22309	0.846485	0.954537
'STON1-GTF2A1L'	0.877869	0.964826	0.699762	1.31559	60	6910	210	22314	0.860832	0.932339
'WDR27'	0.877927	1.0531	0.540219	1.96519	16	6954	44	22480	0.229555	0.195347
'CSRP3'	0.877964	1.03135	0.523524	1.9266	15	6955	58	22466	0.215208	0.257503
'COMT'	0.878041	1.06104	0.545831	1.97202	16	6954	49	22475	0.229555	0.217546
'ACOT12'	0.878512	1.06175	0.547754	1.96492	16	6954	53	22471	0.229555	0.235305
'LRRC20'	0.878552	1.05609	0.544175	1.95847	16	6954	52	22472	0.229555	0.230865
'ST8SIA4'	0.878745	0.935795	0.470801	1.77299	15	6955	44	22480	0.215208	0.195347
'NOD2'	0.878834	1.0561	0.545062	1.95348	16	6954	52	22472	0.229555	0.230865
'TNRC6A'	0.878878	1.0246	0.748623	1.38935	65	6905	184	22340	0.932568	0.816906
'ANKRA2'	0.878957	1.04672	0.539055	1.9424	16	6954	51	22473	0.229555	0.226425
'MLF2'	0.879003	0.922039	0.465298	1.73905	15	6955	47	22477	0.215208	0.208666
'HIST1H2BF'	0.879017	1.04116	0.535285	1.93618	16	6954	48	22476	0.229555	0.213106
'C5orf51'	0.879108	0.926698	0.463321	1.74281	14	6956	64	22460	0.200861	0.284141
'ENPP5'	0.879218	0.914189	0.457983	1.71677	14	6956	55	22469	0.200861	0.244184
'CCDC63'	0.879262	0.919714	0.464813	1.73153	15	6955	47	22477	0.215208	0.208666
'PPP1R3A'	0.87927	1.03924	0.534677	1.93117	16	6954	48	22476	0.229555	0.213106
'ZDHHC20'	0.8793	1.05599	0.546433	1.94661	16	6954	50	22474	0.229555	0.221985
'FAF2'	0.879312	1.05152	0.543489	1.94055	16	6954	56	22468	0.229555	0.248624
'KNG1'	0.879346	1.05545	0.546217	1.94482	16	6954	52	22472	0.229555	0.230865
'DCAF8'	0.87938	1.03201	0.529686	1.92429	16	6954	47	22477	0.229555	0.208666
'ACTL6A'	0.879421	0.894084	0.4479	1.67831	14	6956	60	22464	0.200861	0.266383
'MYL6B'	0.879432	0.902766	0.456707	1.69765	15	6955	45	22479	0.215208	0.199787
'FBXL12'	0.879438	0.910018	0.460557	1.71117	15	6955	44	22480	0.215208	0.195347
'SLC25A31'	0.879536	0.897449	0.449943	1.68269	14	6956	58	22466	0.200861	0.257503
'HUNK'	0.879731	1.07015	0.557933	1.97622	17	6953	44	22480	0.243902	0.195347
'MFAP3L'	0.879869	1.04492	0.54064	1.92561	16	6954	56	22468	0.229555	0.248624
'TMPRSS12'	0.879983	1.07506	0.561667	1.97812	17	6953	49	22475	0.243902	0.217546
'ANKEF1'	0.880085	1.04982	0.544721	1.92781	16	6954	54	22470	0.229555	0.239744
'TNPO1'	0.880104	0.919305	0.466404	1.72137	15	6955	49	22475	0.215208	0.217546
'ARHGAP20'	0.880329	1.02283	0.749857	1.3805	64	6906	227	22297	0.918221	1.00781
'DRAP1'	0.880359	1.04223	0.54026	1.91583	16	6954	55	22469	0.229555	0.244184
'ZNF845'	0.880474	0.921972	0.4684	1.72234	15	6955	55	22469	0.215208	0.244184
'SGMS2'	0.88058	0.928802	0.471775	1.73554	15	6955	54	22470	0.215208	0.239744
'IFNA2'	0.88061	0.922513	0.468946	1.72202	15	6955	54	22470	0.215208	0.239744
'ZNF419'	0.880614	1.06793	0.559296	1.95933	17	6953	46	22478	0.243902	0.204227
'F12'	0.88062	0.919477	0.467557	1.71587	15	6955	53	22471	0.215208	0.235305
'JUNB'	0.880637	1.06083	0.554923	1.94804	17	6953	53	22471	0.243902	0.235305
'KBTBD4'	0.880714	1.06479	0.557668	1.95235	17	6953	48	22476	0.243902	0.213106
'PGBD3'	0.88075	1.02742	0.530488	1.89998	16	6954	52	22472	0.229555	0.230865
'TOP1'	0.880862	1.03169	0.534064	1.90055	16	6954	52	22472	0.229555	0.230865
'TPSG1'	0.881054	0.909376	0.463432	1.6921	15	6955	53	22471	0.215208	0.235305
'NDUFAF3'	0.881124	0.935358	0.475788	1.7435	15	6955	58	22466	0.215208	0.257503
'NXF1'	0.881159	1.04248	0.542941	1.90494	16	6954	57	22467	0.229555	0.253063
'PLXNB2'	0.881248	0.981665	0.80132	1.19782	149	6821	463	22061	2.13773	2.05559
'STK35'	0.881258	0.901528	0.459779	1.67686	15	6955	50	22474	0.215208	0.221985
'DNAH10'	0.881314	0.989431	0.877754	1.11382	428	6542	1464	21060	6.1406	6.49973
'OS9'	0.881364	0.966396	0.707972	1.30564	64	6906	218	22306	0.918221	0.967857
'FEZF2'	0.881416	1.03919	0.542569	1.91501	17	6953	47	22477	0.243902	0.208666
'OR6C75'	0.881444	0.913972	0.466568	1.69637	15	6955	55	22469	0.215208	0.244184
'FAM84A'	0.881569	1.05349	0.553009	1.9251	17	6953	52	22472	0.243902	0.230865
'TTC34'	0.881709	1.026	0.755436	1.37941	66	6904	235	22289	0.946915	1.04333
'DRAM1'	0.88174	1.05126	0.552027	1.92128	17	6953	49	22475	0.243902	0.217546
'CEP112'	0.881748	1.05505	0.554591	1.92417	17	6953	53	22471	0.243902	0.235305
'VPS18'	0.88178	1.01927	0.74999	1.37226	67	6903	209	22315	0.961263	0.927899
'SF3A2'	0.881786	1.03093	0.536405	1.8875	16	6954	51	22473	0.229555	0.226425
'CLCNKA'	0.881911	1.04789	0.550271	1.91414	17	6953	52	22472	0.243902	0.230865
'TAF6'	0.881912	0.964578	0.708063	1.30163	66	6904	190	22334	0.946915	0.843545
'IMMP1L'	0.881932	0.921457	0.475033	1.70959	16	6954	50	22474	0.229555	0.221985
'TMEM45B'	0.882096	0.920022	0.474711	1.70525	16	6954	45	22479	0.229555	0.199787
'GK5'	0.882115	1.04655	0.548758	1.89445	16	6954	65	22459	0.229555	0.288581
'SNAI1'	0.882168	1.04342	0.547955	1.9055	17	6953	52	22472	0.243902	0.230865
'FAM102B'	0.882243	1.06419	0.562032	1.9277	17	6953	63	22461	0.243902	0.279702
'TLR1'	0.882345	1.03812	0.544728	1.89776	17	6953	54	22470	0.243902	0.239744
'ZNF502'	0.882647	1.0623	0.562087	1.92034	17	6953	59	22465	0.243902	0.261943
'MAML2'	0.882773	1.05782	0.559621	1.91185	17	6953	60	22464	0.243902	0.266383
'ESRRA'	0.882835	0.90254	0.463332	1.66155	15	6955	63	22461	0.215208	0.279702
'CHST4'	0.882842	1.03419	0.542204	1.87146	16	6954	72	22452	0.229555	0.319659
'FJX1'	0.882874	0.913189	0.472814	1.68383	16	6954	47	22477	0.229555	0.208666
'BNC1'	0.88297	1.02242	0.755173	1.37115	68	6902	225	22299	0.97561	0.998934
'EPHX4'	0.882986	1.05689	0.559675	1.90807	17	6953	60	22464	0.243902	0.266383
'AARD'	0.883314	1.05601	0.560119	1.90287	17	6953	59	22465	0.243902	0.261943
'NCK2'	0.883325	0.933502	0.483674	1.71861	16	6954	54	22470	0.229555	0.239744
'OTOS'	0.883368	0.916166	0.475426	1.68385	16	6954	59	22465	0.229555	0.261943
'HOOK1'	0.883422	1.02247	0.756428	1.37087	71	6899	195	22329	1.01865	0.865743
'TTL'	0.883529	0.931266	0.483145	1.71174	16	6954	56	22468	0.229555	0.248624
'PLA2G2A'	0.883583	0.910644	0.469365	1.66786	15	6955	66	22458	0.215208	0.293021
'TBX4'	0.8837	1.01869	0.753613	1.36516	70	6900	197	22327	1.0043	0.874623
'TMEM201'	0.883766	0.972846	0.717242	1.30611	66	6904	244	22280	0.946915	1.08329
'ARRDC4'	0.884024	1.04515	0.555004	1.87933	17	6953	65	22459	0.243902	0.288581
'CCNG2'	0.884121	0.922835	0.480435	1.68832	16	6954	58	22466	0.229555	0.257503
'NAV3'	0.884303	1.01557	0.834692	1.23106	160	6810	502	22022	2.29555	2.22873
'HAGHL'	0.884315	0.907555	0.469382	1.65582	15	6955	60	22464	0.215208	0.266383
'SLC4A7'	0.884435	1.02463	0.760103	1.3685	70	6900	237	22287	1.0043	1.05221
'LIPE'	0.884462	0.935266	0.487163	1.71018	16	6954	55	22469	0.229555	0.244184
'LRTM2'	0.884623	0.936428	0.487981	1.71053	16	6954	57	22467	0.229555	0.253063
'FUK'	0.884645	1.02649	0.543238	1.85584	17	6953	58	22466	0.243902	0.257503
'FAM3D'	0.884698	0.934029	0.487066	1.70458	16	6954	60	22464	0.229555	0.266383
'DSG4'	0.884709	1.06816	0.57327	1.91248	18	6952	58	22466	0.25825	0.257503
'MPZL1'	0.884774	1.06693	0.572719	1.91009	18	6952	56	22468	0.25825	0.248624
'ODF2'	0.884887	1.02177	0.758805	1.36439	72	6898	213	22311	1.033	0.945658
'UST'	0.885279	1.03899	0.555698	1.86976	18	6952	53	22471	0.25825	0.235305
'STRADB'	0.885366	0.910963	0.476829	1.65371	16	6954	63	22461	0.229555	0.279702
'CASP5'	0.885378	1.03356	0.551999	1.86516	18	6952	49	22475	0.25825	0.217546
'ENOPH1'	0.885431	1.03484	0.553114	1.86513	18	6952	47	22477	0.25825	0.208666
'ABCD1'	0.885462	1.0243	0.544068	1.84161	17	6953	62	22462	0.243902	0.275262
'SH3BP1'	0.885473	1.04092	0.557697	1.86895	18	6952	52	22472	0.25825	0.230865
'PHAX'	0.885503	1.0433	0.559478	1.87117	18	6952	53	22471	0.25825	0.235305
'PCSK2'	0.88553	1.04564	0.561208	1.87204	18	6952	57	22467	0.25825	0.253063
'LY96'	0.885566	0.905297	0.474095	1.64237	16	6954	70	22454	0.229555	0.31078
'DDAH2'	0.885683	0.941531	0.496246	1.71432	17	6953	46	22478	0.243902	0.204227
'PDZRN4'	0.885724	1.02689	0.546925	1.84143	17	6953	57	22467	0.243902	0.253063
'G3BP2'	0.885866	0.935989	0.49401	1.69959	17	6953	54	22470	0.243902	0.239744
'XYLT1'	0.885945	0.96775	0.717867	1.29159	68	6902	238	22286	0.97561	1.05665
'LDB3'	0.886051	1.03256	0.5534	1.8536	18	6952	53	22471	0.25825	0.235305
'HIPK3'	0.886052	0.9731	0.722178	1.29855	69	6901	244	22280	0.989957	1.08329
'SLC6A14'	0.886242	0.912706	0.483001	1.65187	17	6953	53	22471	0.243902	0.235305
'CARD9'	0.88629	1.02589	0.765191	1.36432	74	6896	219	22305	1.06169	0.972296
'CLU'	0.886305	1.03475	0.555842	1.85107	18	6952	56	22468	0.25825	0.248624
'PREX2'	0.886339	1.01703	0.7576	1.35323	72	6898	236	22288	1.033	1.04777
'ARMC1'	0.886366	0.93582	0.495062	1.69369	17	6953	55	22469	0.243902	0.244184
'ICAM5'	0.886371	1.04934	0.566401	1.865	18	6952	59	22465	0.25825	0.261943
'CHN2'	0.886429	0.943154	0.498663	1.70913	17	6953	50	22474	0.243902	0.221985
'ADAMTS7'	0.886493	0.929971	0.492604	1.68081	17	6953	51	22473	0.243902	0.226425
'GNAI3'	0.886542	0.904841	0.476014	1.63263	16	6954	64	22460	0.229555	0.284141
'SEZ6L2'	0.886706	1.04042	0.561248	1.85103	18	6952	59	22465	0.25825	0.261943
'FAM168A'	0.886768	0.911649	0.483539	1.64481	17	6953	56	22468	0.243902	0.248624
'SH2B1'	0.886799	0.970422	0.72204	1.29257	71	6899	221	22303	1.01865	0.981176
'OSTM1'	0.886827	1.03583	0.558306	1.84391	18	6952	63	22461	0.25825	0.279702
'VWA3A'	0.886852	1.05575	0.572168	1.86504	18	6952	68	22456	0.25825	0.3019
'CCDC152'	0.886884	0.92405	0.487234	1.66176	16	6954	70	22454	0.229555	0.31078
'SSR1'	0.88711	0.907046	0.481577	1.63351	17	6953	59	22465	0.243902	0.261943
'LCAT'	0.887168	1.04773	0.568865	1.86454	19	6951	49	22475	0.272597	0.217546
'RAB28'	0.887212	1.02522	0.551463	1.83147	18	6952	53	22471	0.25825	0.235305
'DOK2'	0.887354	0.927721	0.493431	1.66728	17	6953	56	22468	0.243902	0.248624
'UBR7'	0.887363	1.03536	0.559655	1.83706	18	6952	62	22462	0.25825	0.275262
'BRIX1'	0.887377	1.03505	0.55948	1.83525	18	6952	67	22457	0.25825	0.29746
'GTSE1'	0.887404	0.939694	0.499298	1.69042	17	6953	60	22464	0.243902	0.266383
'KLF11'	0.887448	1.0192	0.76191	1.35191	74	6896	218	22306	1.06169	0.967857
'NR1I3'	0.887461	0.92561	0.492512	1.66172	17	6953	65	22459	0.243902	0.288581
'D2HGDH'	0.88752	0.924718	0.492273	1.65989	17	6953	59	22465	0.243902	0.261943
'DHX58'	0.887525	0.935742	0.497804	1.68129	17	6953	55	22469	0.243902	0.244184
'TACC2'	0.887575	1.06147	0.579187	1.87543	19	6951	61	22463	0.272597	0.270822
'IGF2R'	0.887704	1.02052	0.763456	1.35178	73	6897	266	22258	1.04735	1.18096
'CSF2RA'	0.887793	1.02355	0.76635	1.35578	75	6895	228	22296	1.07604	1.01225
'TMUB2'	0.887804	0.908854	0.484141	1.62984	17	6953	61	22463	0.243902	0.270822
'TSC2'	0.887882	1.01299	0.837659	1.22054	168	6802	561	21963	2.41033	2.49068
'DSC2'	0.888026	1.03988	0.566086	1.84353	19	6951	54	22470	0.272597	0.239744
'RET'	0.888105	1.02161	0.765267	1.35183	74	6896	250	22274	1.06169	1.10993
'APBB1'	0.888137	0.939317	0.500872	1.68177	17	6953	64	22460	0.243902	0.284141
'EDAR'	0.888145	1.05566	0.576171	1.84774	18	6952	79	22445	0.25825	0.350737
'POP4'	0.888244	0.914175	0.488066	1.63373	17	6953	66	22458	0.243902	0.293021
'GTF2A1'	0.888253	0.932072	0.497586	1.66555	17	6953	71	22453	0.243902	0.315219
'TRIP12'	0.888369	0.97066	0.725397	1.2875	73	6897	238	22286	1.04735	1.05665
'MRPL9'	0.888371	0.938295	0.500854	1.67677	17	6953	68	22456	0.243902	0.3019
'NACA2'	0.888383	1.0615	0.581732	1.86357	19	6951	70	22454	0.272597	0.31078
'ANKRD34B'	0.888416	1.03877	0.566528	1.83696	19	6951	55	22469	0.272597	0.244184
'PGK1'	0.888485	1.03201	0.561765	1.82923	19	6951	57	22467	0.272597	0.253063
'ZMYND8'	0.888544	1.01798	0.763114	1.34651	75	6895	238	22286	1.07604	1.05665
'EGFR'	0.88876	1.02142	0.766593	1.34973	76	6894	246	22278	1.09039	1.09217
'ECH1'	0.888824	1.02433	0.555937	1.80666	18	6952	70	22454	0.25825	0.31078
'SLC30A4'	0.888888	0.937559	0.50178	1.66997	17	6953	67	22457	0.243902	0.29746
'MURC'	0.889087	1.05688	0.58102	1.84871	19	6951	64	22460	0.272597	0.284141
'ASH2L'	0.889129	0.936706	0.501959	1.66578	17	6953	68	22456	0.243902	0.3019
'ERMP1'	0.889152	0.97529	0.730497	1.29132	75	6895	226	22298	1.07604	1.00337
'CHRNG'	0.889162	1.06028	0.584411	1.8635	20	6950	53	22471	0.286944	0.235305
'CRYAA'	0.88926	1.02797	0.561177	1.81568	19	6951	57	22467	0.272597	0.253063
'ETV2'	0.889335	1.03781	0.568774	1.82201	19	6951	65	22459	0.272597	0.288581
'TC2N'	0.889429	1.03297	0.565512	1.81757	19	6951	57	22467	0.272597	0.253063
'KRI1'	0.889487	1.0183	0.765272	1.34288	75	6895	277	22247	1.07604	1.2298
'KDM2B'	0.889513	0.974276	0.730218	1.28843	74	6896	247	22277	1.06169	1.09661
'HMX1'	0.88953	0.916509	0.492424	1.62567	17	6953	60	22464	0.243902	0.266383
'ARL16'	0.889606	1.05847	0.584659	1.85523	20	6950	50	22474	0.286944	0.221985
'ZNF410'	0.889682	0.917212	0.495956	1.62809	18	6952	56	22468	0.25825	0.248624
'FRMPD2'	0.889797	1.02227	0.769459	1.34692	77	6893	256	22268	1.10473	1.13657
'MAN1A2'	0.889935	0.916239	0.495897	1.62367	18	6952	64	22460	0.25825	0.284141
'YARS'	0.890228	1.05975	0.587437	1.84846	20	6950	53	22471	0.286944	0.235305
'PDZD3'	0.890266	0.922777	0.500418	1.63165	18	6952	61	22463	0.25825	0.270822
'UTP6'	0.890321	1.03352	0.568782	1.80507	19	6951	66	22458	0.272597	0.293021
'HOXA13'	0.890395	0.945833	0.512322	1.67434	18	6952	64	22460	0.25825	0.284141
'IKBKE'	0.890413	1.03429	0.569646	1.80456	19	6951	68	22456	0.272597	0.3019
'TNFRSF21'	0.890433	1.026	0.563417	1.79791	19	6951	62	22462	0.272597	0.275262
'DDX4'	0.890434	1.05503	0.585072	1.83819	20	6950	60	22464	0.286944	0.266383
'USP2'	0.890484	1.03308	0.568969	1.80262	19	6951	66	22458	0.272597	0.293021
'PAX3'	0.890694	0.929691	0.505075	1.63941	18	6952	64	22460	0.25825	0.284141
'DMC1'	0.890844	0.919412	0.499802	1.62009	18	6952	63	22461	0.25825	0.279702
'DTYMK'	0.890952	0.914541	0.497191	1.61121	18	6952	62	22462	0.25825	0.275262
'SOX10'	0.89101	1.05466	0.586658	1.83065	20	6950	57	22467	0.286944	0.253063
'PRMT8'	0.891033	1.05726	0.588405	1.83336	20	6950	63	22461	0.286944	0.279702
'TYR'	0.891045	0.972604	0.7325	1.28127	78	6892	237	22287	1.11908	1.05221
'KEL'	0.891175	0.934328	0.50858	1.64296	18	6952	65	22459	0.25825	0.288581
'AZIN1'	0.891178	0.922482	0.502304	1.62197	18	6952	65	22459	0.25825	0.288581
'SLC16A4'	0.891323	0.943839	0.513665	1.6602	18	6952	67	22457	0.25825	0.29746
'TSNARE1'	0.891599	1.01958	0.770936	1.33738	79	6891	264	22260	1.13343	1.17208
'PLEKHB2'	0.891658	1.03704	0.576629	1.8012	20	6950	60	22464	0.286944	0.266383
'KMT2D'	0.891768	0.988161	0.861741	1.13107	325	6645	1077	21447	4.66284	4.78157
'DACT2'	0.891898	0.976828	0.73691	1.28382	77	6893	265	22259	1.10473	1.17652
'CCDC115'	0.891906	0.943748	0.514929	1.65356	18	6952	74	22450	0.25825	0.328538
'SLC11A2'	0.891969	0.925365	0.505641	1.61867	18	6952	74	22450	0.25825	0.328538
'ACTN4'	0.891986	1.02828	0.571137	1.78832	20	6950	58	22466	0.286944	0.257503
'PCED1B'	0.892063	0.939362	0.515962	1.64643	19	6951	58	22466	0.272597	0.257503
'DNAJA1'	0.892111	1.0404	0.580497	1.79772	20	6950	70	22454	0.286944	0.31078
'ANO6'	0.892221	0.974768	0.736191	1.27995	78	6892	263	22261	1.11908	1.16764
'METTL4'	0.892415	1.0315	0.574973	1.78471	20	6950	67	22457	0.286944	0.29746
'GZMB'	0.892474	1.05405	0.590912	1.8095	20	6950	73	22451	0.286944	0.324099
'STX18'	0.892515	0.919844	0.503779	1.60422	18	6952	74	22450	0.25825	0.328538
'TMED1'	0.892636	1.05015	0.588864	1.80323	20	6950	65	22459	0.286944	0.288581
'CTTNBP2'	0.892701	1.02143	0.774872	1.33578	81	6889	270	22254	1.16212	1.19872
'ZNF20'	0.892813	0.929652	0.512596	1.62041	19	6951	69	22455	0.272597	0.30634
'MAP2K5'	0.892844	1.03446	0.57856	1.78227	20	6950	68	22456	0.286944	0.3019
'CITED2'	0.892862	1.02207	0.569123	1.77111	20	6950	66	22458	0.286944	0.293021
'FZD10'	0.892874	0.918102	0.506157	1.60074	19	6951	66	22458	0.272597	0.293021
'GALR3'	0.892945	1.02451	0.571314	1.7727	20	6950	59	22465	0.286944	0.261943
'SBK2'	0.892962	1.03119	0.576503	1.77803	20	6950	65	22459	0.286944	0.288581
'LYRM1'	0.892963	1.04167	0.585032	1.79824	21	6949	55	22469	0.301291	0.244184
'TTC17'	0.892964	1.01594	0.770664	1.32871	81	6889	263	22261	1.16212	1.16764
'SH3BP4'	0.893116	0.934333	0.515831	1.62588	19	6951	69	22455	0.272597	0.30634
'LEMD2'	0.89326	1.02957	0.576238	1.77286	20	6950	64	22460	0.286944	0.284141
'ADRA2C'	0.893289	1.04148	0.585033	1.78436	20	6950	70	22454	0.286944	0.31078
'DPPA3'	0.893351	1.04128	0.586003	1.79219	21	6949	60	22464	0.301291	0.266383
'C1QA'	0.893393	0.937553	0.520747	1.6321	20	6950	54	22470	0.286944	0.239744
'CUL4A'	0.893506	0.933569	0.516384	1.62063	19	6951	68	22456	0.272597	0.3019
'PNPLA7'	0.893526	1.02131	0.776593	1.33306	83	6887	264	22260	1.19082	1.17208
'DYNC1I2'	0.893553	0.920144	0.508924	1.59746	19	6951	70	22454	0.272597	0.31078
'MFSD9'	0.893589	1.04408	0.588728	1.79246	21	6949	61	22463	0.301291	0.270822
'HECW1'	0.893841	0.974029	0.739091	1.27363	81	6889	257	22267	1.16212	1.14101
'CLCF1'	0.893855	1.03453	0.582784	1.7782	21	6949	62	22462	0.301291	0.275262
'DNAH6'	0.893926	1.00885	0.882764	1.1511	345	6625	1097	21427	4.94978	4.87036
'ARIH2'	0.893956	0.9496	0.528119	1.6501	20	6950	56	22468	0.286944	0.248624
'GPRIN1'	0.893991	1.02256	0.778584	1.33307	84	6886	261	22263	1.20516	1.15876
'HNF1A'	0.894052	1.04237	0.589019	1.78393	21	6949	64	22460	0.301291	0.284141
'LYPD3'	0.894206	0.942433	0.525262	1.63312	20	6950	58	22466	0.286944	0.257503
'RRAD'	0.894335	0.920583	0.511046	1.5909	19	6951	70	22454	0.272597	0.31078
'SPHK1'	0.894361	1.04292	0.590399	1.78042	21	6949	67	22457	0.301291	0.29746
'RYR1'	0.894461	0.990076	0.866482	1.1294	344	6626	1104	21420	4.93544	4.90144
'SLC25A16'	0.894522	0.941819	0.525641	1.62833	20	6950	65	22459	0.286944	0.288581
'RNASET2'	0.894623	0.92485	0.514148	1.59471	19	6951	73	22451	0.272597	0.324099
'TXNDC16'	0.894769	1.01495	0.773745	1.3217	85	6885	261	22263	1.21951	1.15876
'ASPH'	0.895063	0.978725	0.744907	1.27576	82	6888	283	22241	1.17647	1.25644
'ATP6V1C1'	0.895233	0.942275	0.527567	1.62183	20	6950	68	22456	0.286944	0.3019
'CWF19L2'	0.895352	0.974733	0.742474	1.26933	82	6888	292	22232	1.17647	1.29639
'PRPSAP1'	0.895357	0.928669	0.520519	1.59654	20	6950	66	22458	0.286944	0.293021
'SMC4'	0.895505	0.976138	0.743998	1.27076	83	6887	290	22234	1.19082	1.28752
'NHEJ1'	0.895543	0.94861	0.531474	1.63072	20	6950	72	22452	0.286944	0.319659
'CDH23'	0.895665	0.983338	0.823543	1.17046	192	6778	639	21885	2.75466	2.83697
'SAG'	0.89567	0.940563	0.527717	1.61398	20	6950	76	22448	0.286944	0.337418
'PRR23A'	0.895707	0.918979	0.51316	1.57511	19	6951	86	22438	0.272597	0.381815
'UNC80'	0.895779	1.01313	0.849616	1.20451	197	6773	637	21887	2.8264	2.82809
'TMEM39A'	0.895931	1.0214	0.579465	1.739	21	6949	71	22453	0.301291	0.315219
'SNRNP35'	0.895953	1.02992	0.586991	1.75502	22	6948	57	22467	0.315638	0.253063
'HOXC12'	0.895962	0.935454	0.525809	1.60219	20	6950	71	22453	0.286944	0.315219
'AGPAT3'	0.896002	0.921483	0.517793	1.57883	20	6950	72	22452	0.286944	0.319659
'C15orf53'	0.896133	1.04355	0.597427	1.76667	22	6948	68	22456	0.315638	0.3019
'PHLPP1'	0.896219	1.0183	0.779588	1.31974	85	6885	299	22225	1.21951	1.32747
'TSNAXIP1'	0.896253	0.979417	0.748047	1.27288	85	6885	264	22260	1.21951	1.17208
'OSBPL2'	0.89649	0.939004	0.528908	1.60292	20	6950	76	22448	0.286944	0.337418
'C6orf132'	0.896516	1.0216	0.783079	1.32296	87	6883	279	22245	1.24821	1.23868
'BEGAIN'	0.896519	0.929841	0.524018	1.5874	20	6950	69	22455	0.286944	0.30634
'PEX3'	0.896533	0.944181	0.534088	1.61478	21	6949	65	22459	0.301291	0.288581
'LRIG3'	0.896796	1.0145	0.777624	1.31422	88	6882	271	22253	1.26255	1.20316
'PDIA5'	0.896936	0.947498	0.536784	1.61712	21	6949	65	22459	0.301291	0.288581
'TPH2'	0.896958	1.03693	0.595433	1.74827	22	6948	71	22453	0.315638	0.315219
'RCAN1'	0.896979	0.942285	0.534182	1.60676	21	6949	62	22462	0.301291	0.275262
'LRRC7'	0.897118	1.01744	0.780946	1.31638	89	6881	272	22252	1.2769	1.2076
'TAS2R13'	0.897245	0.936791	0.529599	1.59166	20	6950	83	22441	0.286944	0.368496
'MGAT4A'	0.89729	1.03739	0.597651	1.7524	23	6947	62	22462	0.329986	0.275262
'FAM78B'	0.897303	1.04981	0.606268	1.76778	23	6947	61	22463	0.329986	0.270822
'THUMPD1'	0.897443	0.929007	0.527896	1.5794	21	6949	72	22452	0.301291	0.319659
'WFIKKN2'	0.897667	0.923732	0.525241	1.56915	21	6949	66	22458	0.301291	0.293021
'ATP1A2'	0.897723	0.943607	0.53668	1.60147	21	6949	76	22448	0.301291	0.337418
'SLC33A1'	0.89776	0.945404	0.537789	1.60471	21	6949	70	22454	0.301291	0.31078
'HAL'	0.897882	1.03087	0.594797	1.73864	23	6947	56	22468	0.329986	0.248624
'CA13'	0.897882	1.02758	0.591494	1.72666	22	6948	79	22445	0.315638	0.350737
'MCPH1'	0.897975	1.04323	0.603994	1.74973	23	6947	73	22451	0.329986	0.324099
'FRMD8'	0.898047	0.928452	0.529054	1.57305	21	6949	65	22459	0.301291	0.288581
'SRMS'	0.898136	1.02837	0.592923	1.72466	22	6948	74	22450	0.315638	0.328538
'PTDSS2'	0.898212	0.924017	0.526666	1.56438	21	6949	78	22446	0.301291	0.346297
'AIFM3'	0.898245	1.04239	0.604299	1.74617	23	6947	66	22458	0.329986	0.293021
'EDC4'	0.898258	0.974695	0.748922	1.26009	90	6880	268	22256	1.29125	1.18984
'TMPPE'	0.898281	1.04278	0.604685	1.74635	23	6947	65	22459	0.329986	0.288581
'SPDYC'	0.898401	1.03599	0.600263	1.7366	23	6947	66	22458	0.329986	0.293021
'ZNF512B'	0.898512	1.02137	0.78723	1.31632	92	6878	274	22250	1.31994	1.21648
'DHX9'	0.898532	1.052	0.611672	1.75475	23	6947	72	22452	0.329986	0.319659
'SFPQ'	0.898538	0.939875	0.536782	1.5871	21	6949	71	22453	0.301291	0.315219
'GTPBP2'	0.898571	1.03863	0.602715	1.7369	23	6947	75	22449	0.329986	0.332978
'MCRS1'	0.898936	0.949876	0.543049	1.60115	21	6949	84	22440	0.301291	0.372936
'CDR1'	0.899099	1.0326	0.59926	1.71701	22	6948	86	22438	0.315638	0.381815
'CD5'	0.899131	1.03365	0.600947	1.72483	23	6947	72	22452	0.329986	0.319659
'BCAM'	0.899223	1.03659	0.603376	1.726	23	6947	80	22444	0.329986	0.355177
'SYCE1L'	0.899295	0.926076	0.530519	1.5572	21	6949	82	22442	0.301291	0.364056
'NAPA'	0.899413	0.931945	0.536392	1.56761	22	6948	71	22453	0.315638	0.315219
'TSC22D1'	0.899439	0.975487	0.751803	1.2571	91	6879	295	22229	1.3056	1.30971
'FOXQ1'	0.899543	1.02829	0.598282	1.71413	23	6947	74	22450	0.329986	0.328538
'SLC45A4'	0.899558	0.974624	0.751209	1.2555	90	6880	301	22223	1.29125	1.33635
'ESRRG'	0.899629	0.933565	0.537893	1.56815	22	6948	71	22453	0.315638	0.315219
'FAM117B'	0.899785	1.04244	0.609351	1.72688	23	6947	82	22442	0.329986	0.364056
'CUL2'	0.899876	1.0304	0.60097	1.71159	23	6947	81	22443	0.329986	0.359616
'SYNPO2'	0.899904	1.01528	0.784894	1.30404	92	6878	321	22203	1.31994	1.42515
'OR52A1'	0.900019	0.947724	0.546794	1.58849	22	6948	81	22443	0.315638	0.359616
'MLANA'	0.900178	0.934725	0.539941	1.56485	22	6948	72	22452	0.315638	0.319659
'ANKRD13B'	0.900188	1.04826	0.61537	1.73588	24	6946	70	22454	0.344333	0.31078
'NOS1AP'	0.900261	1.04073	0.609715	1.71866	23	6947	84	22440	0.329986	0.372936
'BHMT'	0.900292	1.01991	0.594189	1.69702	23	6947	78	22446	0.329986	0.346297
'PCDHA6'	0.900304	1.03786	0.608599	1.72136	24	6946	71	22453	0.344333	0.315219
'LIPF'	0.900341	0.945402	0.546392	1.58123	22	6948	76	22448	0.315638	0.337418
'BMPR1B'	0.900411	0.954338	0.551256	1.59727	22	6948	77	22447	0.315638	0.341858
'ADH1A'	0.900575	1.02186	0.596678	1.69514	23	6947	79	22445	0.329986	0.350737
'DGKE'	0.900589	1.03496	0.607442	1.71445	24	6946	71	22453	0.344333	0.315219
'CDH24'	0.900594	0.937991	0.542886	1.5662	22	6948	75	22449	0.315638	0.332978
'SERTAD2'	0.900624	1.03836	0.609242	1.71156	23	6947	88	22436	0.329986	0.390694
'WDSUB1'	0.900745	0.939373	0.545961	1.56912	23	6947	69	22455	0.329986	0.30634
'PEX11B'	0.900768	0.949666	0.549762	1.58472	22	6948	86	22438	0.315638	0.381815
'TWISTNB'	0.900857	0.950849	0.552536	1.58819	23	6947	73	22451	0.329986	0.324099
'MAPK1IP1L'	0.900922	1.02561	0.601506	1.70055	24	6946	73	22451	0.344333	0.324099
'BDH1'	0.900924	0.94639	0.54849	1.57754	22	6948	78	22446	0.315638	0.346297
'AMH'	0.901036	1.02601	0.601462	1.6941	23	6947	77	22447	0.329986	0.341858
'ORC5'	0.901044	0.957389	0.556368	1.59921	23	6947	67	22457	0.329986	0.29746
'FAM83F'	0.90105	1.01869	0.595697	1.68633	23	6947	85	22439	0.329986	0.377375
'ZEB1'	0.901111	0.927745	0.537965	1.54525	22	6948	83	22441	0.315638	0.368496
'MAGEB17'	0.901237	1.03705	0.611092	1.7091	24	6946	76	22448	0.344333	0.337418
'GP6'	0.901321	1.02263	0.600502	1.69353	24	6946	69	22455	0.344333	0.30634
'SEMA5A'	0.901435	1.01923	0.791716	1.30407	98	6872	304	22220	1.40603	1.34967
'NUCB2'	0.901484	1.02187	0.599687	1.68323	23	6947	97	22427	0.329986	0.430652
'TERF2'	0.901515	0.938699	0.545653	1.55852	22	6948	85	22439	0.315638	0.377375
'CD164'	0.901638	0.944223	0.551017	1.56888	23	6947	72	22452	0.329986	0.319659
'ADRB3'	0.90172	1.04654	0.619222	1.71429	24	6946	97	22427	0.344333	0.430652
'RACGAP1'	0.901805	0.930316	0.54121	1.54245	22	6948	90	22434	0.315638	0.399574
'HYI'	0.901955	1.04169	0.616706	1.70579	24	6946	85	22439	0.344333	0.377375
'DYRK1B'	0.902006	0.929923	0.541458	1.54006	22	6948	93	22431	0.315638	0.412893
'TEC'	0.902106	1.03721	0.614071	1.69925	24	6946	77	22447	0.344333	0.341858
'SYNRG'	0.90216	1.01933	0.793255	1.30143	98	6872	318	22206	1.40603	1.41183
'EVX2'	0.902163	0.955533	0.55843	1.58447	23	6947	69	22455	0.329986	0.30634
'NKX2-4'	0.902236	1.03725	0.615242	1.70345	25	6945	70	22454	0.35868	0.31078
'PPL'	0.902244	1.02274	0.603642	1.68153	24	6946	84	22440	0.344333	0.372936
'RHOBTB1'	0.902261	1.01829	0.600136	1.67745	24	6946	81	22443	0.344333	0.359616
'PAPD5'	0.902354	1.03814	0.615542	1.69697	24	6946	86	22438	0.344333	0.381815
'SLC35F5'	0.902356	0.942795	0.552013	1.55929	23	6947	80	22444	0.329986	0.355177
'OSGEP'	0.902437	0.955216	0.558883	1.58071	23	6947	86	22438	0.329986	0.381815
'NUMA1'	0.902618	1.01035	0.857348	1.18759	227	6743	706	21818	3.25681	3.13443
'STAP1'	0.902708	0.933616	0.547448	1.54142	23	6947	78	22446	0.329986	0.346297
'CLIP3'	0.90272	0.936674	0.549387	1.54617	23	6947	75	22449	0.329986	0.332978
'PTCD3'	0.902786	1.04665	0.62354	1.70861	25	6945	81	22443	0.35868	0.359616
'ST3GAL2'	0.902829	0.934709	0.548422	1.54196	23	6947	82	22442	0.329986	0.364056
'IFNA7'	0.902938	1.03231	0.613973	1.68873	25	6945	82	22442	0.35868	0.364056
'SIM2'	0.903021	0.938797	0.551193	1.5461	23	6947	94	22430	0.329986	0.417333
'MAP3K4'	0.903098	0.980558	0.763032	1.25154	96	6874	347	22177	1.37733	1.54058
'CMTM1'	0.903138	1.02828	0.611611	1.68197	25	6945	78	22446	0.35868	0.346297
'NRXN2'	0.903173	1.01578	0.792429	1.294	100	6870	312	22212	1.43472	1.38519
'FBLIM1'	0.903235	0.955602	0.561146	1.57338	23	6947	94	22430	0.329986	0.417333
'GLI4'	0.90324	1.0366	0.618088	1.69004	25	6945	85	22439	0.35868	0.377375
'HEATR3'	0.903293	1.02988	0.613342	1.68231	25	6945	76	22448	0.35868	0.337418
'VSX1'	0.903429	0.947429	0.557386	1.55705	23	6947	89	22435	0.329986	0.395134
'PPP1R13B'	0.903479	0.979711	0.763352	1.2493	98	6872	324	22200	1.40603	1.43847
'DAW1'	0.903532	0.933804	0.549568	1.53394	23	6947	91	22433	0.329986	0.404013
'MKNK1'	0.903581	0.953271	0.560986	1.56618	23	6947	83	22441	0.329986	0.368496
'HARBI1'	0.903686	1.03307	0.617689	1.68664	26	6944	68	22456	0.373027	0.3019
'MTFR1'	0.90373	1.0368	0.619844	1.68421	25	6945	88	22436	0.35868	0.390694
'INPPL1'	0.903842	1.01691	0.794974	1.29353	104	6866	289	22235	1.49211	1.28308
'FPR3'	0.903942	1.017	0.604686	1.65668	24	6946	90	22434	0.344333	0.399574
'CDR2'	0.904082	0.957186	0.564289	1.56825	23	6947	98	22426	0.329986	0.435091
'CRYBB1'	0.904087	0.954093	0.564482	1.56445	24	6946	88	22436	0.344333	0.390694
'HSPH1'	0.904183	1.03988	0.623538	1.6834	25	6945	89	22435	0.35868	0.395134
'STAT5A'	0.904296	0.95736	0.566802	1.56865	24	6946	79	22445	0.344333	0.350737
'EHBP1L1'	0.904362	0.980402	0.765655	1.24717	99	6871	332	22192	1.42037	1.47398
'ASPHD1'	0.904403	1.0367	0.622021	1.67683	25	6945	87	22437	0.35868	0.386255
'AK3'	0.904462	0.945206	0.56048	1.54512	24	6946	92	22432	0.344333	0.408453
'UGT2A1'	0.904911	1.02778	0.617807	1.66563	26	6944	85	22439	0.373027	0.377375
'THNSL1'	0.90494	1.02913	0.618929	1.66702	26	6944	79	22445	0.373027	0.350737
'MEGF11'	0.904978	1.02924	0.619138	1.66652	26	6944	81	22443	0.373027	0.359616
'C9orf152'	0.90499	1.03643	0.62446	1.67499	26	6944	81	22443	0.373027	0.359616
'TRUB1'	0.905147	1.04411	0.630298	1.68256	26	6944	92	22432	0.373027	0.408453
'CTSO'	0.905163	1.03551	0.624368	1.67166	26	6944	82	22442	0.373027	0.364056
'RELA'	0.905167	0.939196	0.560376	1.531	25	6945	79	22445	0.35868	0.350737
'TGDS'	0.905219	0.939374	0.560595	1.53074	25	6945	78	22446	0.35868	0.346297
'DNAAF1'	0.905441	1.01182	0.793755	1.28196	104	6866	341	22183	1.49211	1.51394
'KCTD7'	0.905572	0.958263	0.572438	1.55991	25	6945	77	22447	0.35868	0.341858
'CNOT4'	0.905631	0.93809	0.560798	1.52482	25	6945	88	22436	0.35868	0.390694
'CLIC6'	0.905785	0.952559	0.56833	1.54578	24	6946	85	22439	0.344333	0.377375
'DYNC1I1'	0.905795	0.951104	0.569092	1.54467	25	6945	79	22445	0.35868	0.350737
'CNTN5'	0.905832	0.94471	0.565447	1.53353	25	6945	82	22442	0.35868	0.364056
'ANKRD17'	0.905843	0.980838	0.769178	1.243	103	6867	339	22185	1.47776	1.50506
'FAT1'	0.90597	1.01146	0.794497	1.27959	104	6866	374	22150	1.49211	1.66045
'NAB2'	0.905984	0.936324	0.560624	1.51914	25	6945	87	22437	0.35868	0.386255
'CDC6'	0.906	1.02132	0.616432	1.64691	26	6944	83	22441	0.373027	0.368496
'TMPO'	0.906088	1.02045	0.616018	1.6443	26	6944	93	22431	0.373027	0.412893
'TMEM246'	0.906161	0.958213	0.574	1.55392	25	6945	82	22442	0.35868	0.364056
'RNF38'	0.906409	0.950197	0.570206	1.5373	25	6945	85	22439	0.35868	0.377375
'GUCY1A2'	0.90654	1.03397	0.628494	1.6589	27	6943	78	22446	0.387374	0.346297
'NAV1'	0.906565	0.981453	0.77122	1.2415	105	6865	347	22177	1.50646	1.54058
'CA14'	0.906617	0.941624	0.565634	1.52149	25	6945	92	22432	0.35868	0.408453
'TRIM8'	0.906737	1.03149	0.626698	1.64867	26	6944	99	22425	0.373027	0.439531
'GHRHR'	0.906862	0.944842	0.568179	1.52405	25	6945	101	22423	0.35868	0.448411
'FLOT2'	0.90701	1.03433	0.63093	1.65848	28	6942	71	22453	0.401722	0.315219
'ZC3HC1'	0.90733	1.03339	0.630719	1.64907	27	6943	90	22434	0.387374	0.399574
'SPATA3'	0.907361	1.02031	0.620822	1.63465	27	6943	83	22441	0.387374	0.368496
'PFKFB2'	0.907438	1.03482	0.632698	1.65365	28	6942	81	22443	0.401722	0.359616
'ZNF793'	0.907481	0.951616	0.575367	1.5312	26	6944	86	22438	0.373027	0.381815
'LPAR2'	0.907576	1.03031	0.629272	1.6423	27	6943	99	22425	0.387374	0.439531
'HOXC5'	0.907628	0.949686	0.574642	1.52664	26	6944	85	22439	0.373027	0.377375
'SNX17'	0.907762	1.03494	0.633276	1.64628	27	6943	90	22434	0.387374	0.399574
'MAEL'	0.907824	1.02415	0.626026	1.63779	28	6942	74	22450	0.401722	0.328538
'DRD3'	0.907861	0.94486	0.572378	1.51679	26	6944	92	22432	0.373027	0.408453
'MERTK'	0.907923	0.951556	0.575067	1.52549	25	6945	101	22423	0.35868	0.448411
'PCDHGA12'	0.908023	0.951216	0.57659	1.52548	26	6944	91	22433	0.373027	0.404013
'PPIP5K1'	0.908275	0.940067	0.570454	1.50583	26	6944	91	22433	0.373027	0.404013
'USP5'	0.908346	0.961887	0.584863	1.54279	27	6943	81	22443	0.387374	0.359616
'CAD'	0.908388	0.980189	0.77423	1.23416	111	6859	340	22184	1.59254	1.5095
'SIRT3'	0.908416	0.940424	0.571024	1.50502	26	6944	99	22425	0.373027	0.439531
'ECE2'	0.908465	0.981771	0.775517	1.23583	110	6860	353	22171	1.57819	1.56722
'SIVA1'	0.908466	0.940863	0.572858	1.50688	27	6943	81	22443	0.387374	0.359616
'PRCC'	0.908485	1.01591	0.621044	1.61765	27	6943	98	22426	0.387374	0.435091
'FAM53C'	0.908494	0.937059	0.567566	1.49786	25	6945	111	22413	0.35868	0.492808
'NOS3'	0.908515	0.953073	0.578987	1.52398	26	6944	98	22426	0.373027	0.435091
'FZD4'	0.908553	0.94594	0.574862	1.51215	26	6944	94	22430	0.373027	0.417333
'CXXC1'	0.908574	0.949704	0.577173	1.51786	26	6944	99	22425	0.373027	0.439531
'NRM'	0.90866	1.02302	0.627955	1.62692	28	6942	81	22443	0.401722	0.359616
'ANXA6'	0.908678	0.943218	0.574863	1.50829	27	6943	92	22432	0.387374	0.408453
'TMEM116'	0.908902	1.03352	0.636678	1.63579	28	6942	90	22434	0.401722	0.399574
'HMBS'	0.908922	0.956017	0.58325	1.52693	27	6943	84	22440	0.387374	0.372936
'SETD5'	0.908939	0.979657	0.774752	1.23156	110	6860	374	22150	1.57819	1.66045
'ITIH1'	0.90912	0.949588	0.58001	1.51432	27	6943	87	22437	0.387374	0.386255
'FFAR1'	0.909161	0.947164	0.578652	1.51016	27	6943	85	22439	0.387374	0.377375
'SNPH'	0.9092	0.96169	0.587154	1.53433	27	6943	91	22433	0.387374	0.404013
'RAP1GAP2'	0.9094	1.01915	0.62738	1.61444	28	6942	96	22428	0.401722	0.426212
'NADK2'	0.90941	0.943812	0.575834	1.50127	26	6944	103	22421	0.373027	0.45729
'NR1H2'	0.909639	1.01871	0.62784	1.61146	28	6942	93	22431	0.401722	0.412893
'EBNA1BP2'	0.909719	1.02993	0.637367	1.62617	29	6941	90	22434	0.416069	0.399574
'PANK1'	0.909745	1.03192	0.638926	1.62855	29	6941	85	22439	0.416069	0.377375
'PELI3'	0.910047	1.03517	0.642349	1.62906	29	6941	92	22432	0.416069	0.408453
'HSD17B6'	0.910136	0.953804	0.585218	1.51169	27	6943	106	22418	0.387374	0.470609
'THAP5'	0.91024	0.962749	0.590665	1.52652	27	6943	100	22424	0.387374	0.443971
'CEP128'	0.910425	0.979663	0.778083	1.22702	116	6854	359	22165	1.66428	1.59386
'GUCD1'	0.910501	0.960252	0.591362	1.52113	28	6942	86	22438	0.401722	0.381815
'GYG1'	0.910517	0.948496	0.584452	1.50149	28	6942	89	22435	0.401722	0.395134
'DIMT1'	0.910592	0.952449	0.587053	1.50701	28	6942	91	22433	0.401722	0.404013
'ANKDD1B'	0.910644	1.0351	0.644303	1.62208	29	6941	106	22418	0.416069	0.470609
'ABCC1'	0.910795	0.982578	0.781182	1.2295	117	6853	358	22166	1.67862	1.58942
'OR5D16'	0.910795	1.01805	0.631231	1.59817	28	6942	104	22420	0.401722	0.46173
'PCDH9'	0.910912	0.945882	0.583836	1.49393	28	6942	89	22435	0.401722	0.395134
'TMEM62'	0.911014	0.960432	0.592851	1.51649	28	6942	95	22429	0.401722	0.421772
'DMRT1'	0.911072	0.944635	0.583504	1.49079	28	6942	88	22436	0.401722	0.390694
'IPO7'	0.911218	1.01686	0.632265	1.59605	29	6941	95	22429	0.416069	0.421772
'FAN1'	0.911234	0.951073	0.588009	1.49911	28	6942	93	22431	0.401722	0.412893
'BROX'	0.91135	1.01829	0.633876	1.59591	29	6941	100	22424	0.416069	0.443971
'USP24'	0.911539	0.984376	0.784061	1.22939	118	6852	384	22140	1.69297	1.70485
'SP7'	0.911614	1.0149	0.631999	1.5898	29	6941	107	22417	0.416069	0.475049
'CNTNAP2'	0.91177	1.01153	0.807274	1.26087	120	6850	412	22112	1.72166	1.82916
'LBX2'	0.911797	0.943794	0.586099	1.48449	29	6941	91	22433	0.416069	0.404013
'IDI2'	0.911892	1.0164	0.634183	1.58818	29	6941	107	22417	0.416069	0.475049
'FAM126B'	0.912163	0.957503	0.594391	1.50092	28	6942	114	22410	0.401722	0.506127
'GPATCH2L'	0.912229	0.957134	0.595589	1.50108	29	6941	98	22426	0.416069	0.435091
'GRB14'	0.912511	0.955155	0.595213	1.49534	29	6941	99	22425	0.416069	0.439531
'ECHS1'	0.912713	0.950127	0.592654	1.48567	29	6941	102	22422	0.416069	0.45285
'LACTB'	0.912734	0.95484	0.595667	1.49291	29	6941	100	22424	0.416069	0.443971
'ARHGEF19'	0.912864	0.958967	0.598459	1.49838	29	6941	103	22421	0.416069	0.45729
'GLYATL1'	0.912874	0.946181	0.590557	1.47846	29	6941	101	22423	0.416069	0.448411
'NAT6'	0.912893	0.94951	0.592716	1.48305	29	6941	108	22416	0.416069	0.479489
'FAM98B'	0.912915	0.96563	0.602438	1.50963	29	6941	97	22427	0.416069	0.430652
'ST6GAL1'	0.913308	0.963263	0.60337	1.50296	30	6940	97	22427	0.430416	0.430652
'QRICH1'	0.913318	1.0267	0.648779	1.5936	32	6938	83	22441	0.45911	0.368496
'FAM171A2'	0.913327	0.951748	0.595417	1.48286	29	6941	101	22423	0.416069	0.448411
'RIN2'	0.91335	0.94866	0.594621	1.47922	30	6940	92	22432	0.430416	0.408453
'QTRT1'	0.913373	1.02943	0.650528	1.59292	31	6939	100	22424	0.444763	0.443971
'HELLS'	0.913425	1.0227	0.645566	1.58448	31	6939	102	22422	0.444763	0.45285
'ANKMY1'	0.913729	1.02177	0.645376	1.57714	30	6940	124	22400	0.430416	0.550524
'NR1H3'	0.913858	0.961086	0.603692	1.49424	30	6940	97	22427	0.430416	0.430652
'PTPN13'	0.914069	1.0256	0.650035	1.5813	31	6939	105	22419	0.444763	0.466169
'USPL1'	0.91411	1.0196	0.645962	1.57736	32	6938	90	22434	0.45911	0.399574
'ST18'	0.914264	1.01583	0.64341	1.57156	32	6938	95	22429	0.45911	0.421772
'CRTC3'	0.914266	0.947811	0.596524	1.46985	30	6940	111	22413	0.430416	0.492808
'CDC37L1'	0.914369	0.946362	0.596951	1.46822	31	6939	96	22428	0.444763	0.426212
'VPS52'	0.914387	0.964358	0.607175	1.49505	30	6940	109	22415	0.430416	0.483928
'TIMP4'	0.914523	0.96507	0.607992	1.49521	30	6940	102	22422	0.430416	0.45285
'ARHGAP4'	0.914803	0.956686	0.603751	1.47858	30	6940	109	22415	0.430416	0.483928
'ADRA1A'	0.914911	1.03274	0.659167	1.58677	33	6937	95	22429	0.473458	0.421772
'SLC22A4'	0.91505	0.94982	0.601135	1.4673	31	6939	96	22428	0.444763	0.426212
'FN3K'	0.91519	1.02099	0.650771	1.56686	32	6938	112	22412	0.45911	0.497247
'BYSL'	0.915255	1.03339	0.660332	1.58086	32	6938	118	22406	0.45911	0.523886
'TDP1'	0.915395	0.968095	0.614324	1.49479	32	6938	89	22435	0.45911	0.395134
'TEFM'	0.915426	0.960024	0.608707	1.47969	31	6939	105	22419	0.444763	0.466169
'POU4F3'	0.91545	0.955007	0.605559	1.47139	31	6939	110	22414	0.444763	0.488368
'KLHL26'	0.915452	0.947122	0.599417	1.45896	30	6940	109	22415	0.430416	0.483928
'WNT11'	0.915466	1.02467	0.655054	1.57087	33	6937	101	22423	0.473458	0.448411
'PCDH20'	0.915489	1.01946	0.650584	1.56213	32	6938	113	22411	0.45911	0.501687
'UFSP2'	0.915635	0.951972	0.603063	1.46405	30	6940	135	22389	0.430416	0.599361
'BRINP3'	0.915832	1.02136	0.653756	1.56362	33	6937	101	22423	0.473458	0.448411
'ADAM17'	0.915851	1.03325	0.662758	1.57762	33	6937	101	22423	0.473458	0.448411
'PTH2R'	0.915978	1.03013	0.660926	1.57206	33	6937	110	22414	0.473458	0.488368
'VIL1'	0.916124	0.949987	0.60523	1.45939	32	6938	105	22419	0.45911	0.466169
'RNASEH2B'	0.916157	0.949053	0.604699	1.45783	32	6938	101	22423	0.45911	0.448411
'APLP1'	0.916185	0.963117	0.612741	1.47802	31	6939	116	22408	0.444763	0.515006
'MAP6'	0.916274	0.964844	0.614016	1.48013	31	6939	122	22402	0.444763	0.541644
'GDF10'	0.916434	0.967586	0.617098	1.48444	32	6938	103	22421	0.45911	0.45729
'GNAT3'	0.916435	0.948936	0.605405	1.45535	32	6938	100	22424	0.45911	0.443971
'SRP72'	0.916435	1.03174	0.664118	1.57197	34	6936	102	22422	0.487805	0.45285
'CAND1'	0.91655	1.02427	0.658941	1.56193	34	6936	100	22424	0.487805	0.443971
'FGFRL1'	0.916637	0.963655	0.615352	1.47585	32	6938	109	22415	0.45911	0.483928
'MYH3'	0.916661	0.986974	0.797132	1.21662	135	6835	413	22111	1.93687	1.8336
'DCTN4'	0.916723	0.949945	0.60686	1.45425	32	6938	105	22419	0.45911	0.466169
'MTBP'	0.917393	1.0292	0.66601	1.56172	35	6935	99	22425	0.502152	0.439531
'FER'	0.917764	0.950668	0.611253	1.44739	33	6937	111	22413	0.473458	0.492808
'EXOC1'	0.917768	0.958203	0.616261	1.45845	33	6937	111	22413	0.473458	0.492808
'LCP2'	0.917773	1.03144	0.668947	1.56044	35	6935	108	22416	0.502152	0.479489
'PISD'	0.917845	0.967497	0.62215	1.47262	33	6937	118	22406	0.473458	0.523886
'VAT1'	0.917913	1.01798	0.659129	1.54336	35	6935	107	22417	0.502152	0.475049
'IKBKB'	0.917943	1.0204	0.660758	1.54334	34	6936	113	22411	0.487805	0.501687
'PRSS36'	0.918097	0.969206	0.623911	1.47336	33	6937	115	22409	0.473458	0.510567
'GSTCD'	0.918109	0.957026	0.617398	1.45466	34	6936	102	22422	0.487805	0.45285
'HEXB'	0.918172	0.959626	0.619213	1.45792	34	6936	110	22414	0.487805	0.488368
'KIF23'	0.918177	1.0206	0.662145	1.54337	35	6935	111	22413	0.502152	0.492808
'IER5'	0.918311	0.954676	0.616422	1.44949	34	6936	108	22416	0.487805	0.479489
'ZBTB1'	0.918367	0.954604	0.61566	1.44799	33	6937	114	22410	0.473458	0.506127
'BMPER'	0.918462	1.02741	0.668384	1.5485	35	6935	110	22414	0.502152	0.488368
'GNA14'	0.918518	1.01508	0.658447	1.53197	34	6936	121	22403	0.487805	0.537205
'PRDM1'	0.918609	1.02402	0.666327	1.5428	35	6935	124	22400	0.502152	0.550524
'JPH4'	0.918651	0.956199	0.618407	1.44881	34	6936	110	22414	0.487805	0.488368
'SLC17A5'	0.918725	0.961497	0.622037	1.45613	34	6936	113	22411	0.487805	0.501687
'KIF13A'	0.918731	1.02019	0.663776	1.5377	35	6935	107	22417	0.502152	0.475049
'ITPK1'	0.918733	1.01851	0.662421	1.53558	35	6935	110	22414	0.502152	0.488368
'CTSA'	0.918777	1.02625	0.66901	1.54606	36	6934	107	22417	0.516499	0.475049
'SCP2'	0.91878	1.01383	0.658749	1.53064	35	6935	105	22419	0.502152	0.466169
'CKM'	0.918781	1.01942	0.663318	1.53597	35	6935	123	22401	0.502152	0.546084
'KAT6A'	0.918793	1.01278	0.823618	1.23968	140	6830	507	22017	2.00861	2.25093
'TBP'	0.919148	0.956899	0.620255	1.44544	34	6936	125	22399	0.487805	0.554964
'SOBP'	0.919275	0.968669	0.628058	1.46296	34	6936	122	22402	0.487805	0.541644
'ADAMTS1'	0.919317	0.967762	0.627665	1.46115	34	6936	116	22408	0.487805	0.515006
'ADAR'	0.919342	1.02933	0.673254	1.54389	36	6934	120	22404	0.516499	0.532765
'HAS3'	0.919548	0.970843	0.631074	1.46549	35	6935	101	22423	0.502152	0.448411
'NUMB'	0.919568	0.958672	0.622672	1.44457	34	6936	128	22396	0.487805	0.568283
'TP73'	0.919669	0.957445	0.623039	1.44292	35	6935	112	22412	0.502152	0.497247
'BAP1'	0.91968	0.968977	0.630301	1.46083	35	6935	118	22406	0.502152	0.523886
'KCNAB1'	0.919683	1.02457	0.6713	1.53732	37	6933	104	22420	0.530846	0.46173
'TBL3'	0.919693	0.968747	0.630242	1.46044	35	6935	111	22413	0.502152	0.492808
'PIK3R1'	0.919707	0.970751	0.631471	1.46371	35	6935	109	22415	0.502152	0.483928
'ARID5A'	0.9203	1.02732	0.675539	1.53439	37	6933	112	22412	0.530846	0.497247
'C10orf76'	0.920368	0.954484	0.623076	1.43287	35	6935	119	22405	0.502152	0.528325
'MCOLN3'	0.920535	0.964877	0.630403	1.44683	35	6935	130	22394	0.502152	0.577162
'CASR'	0.920709	1.02863	0.677905	1.532	37	6933	117	22407	0.530846	0.519446
'CHD4'	0.921	0.952136	0.622396	1.42346	34	6936	149	22375	0.487805	0.661517
'S100PBP'	0.921178	0.959033	0.629311	1.43335	36	6934	121	22403	0.516499	0.537205
'BAIAP2L2'	0.92137	1.026	0.678665	1.5243	38	6932	112	22412	0.545194	0.497247
'CDC5L'	0.921464	1.02851	0.68085	1.52623	38	6932	122	22402	0.545194	0.541644
'TMEM74B'	0.921515	1.02217	0.67585	1.51638	37	6933	125	22399	0.530846	0.554964
'BTNL9'	0.921626	0.968651	0.636834	1.44437	36	6934	131	22393	0.516499	0.581602
'SLC5A3'	0.921654	0.964352	0.634226	1.43733	36	6934	129	22395	0.516499	0.572722
'TP63'	0.921704	0.966265	0.635595	1.43988	36	6934	135	22389	0.516499	0.599361
'HKR1'	0.921739	1.02371	0.678209	1.51777	38	6932	123	22401	0.545194	0.546084
'NDRG1'	0.921811	1.01939	0.675122	1.51212	38	6932	122	22402	0.545194	0.541644
'WDR47'	0.921853	1.01694	0.67326	1.50888	38	6932	127	22397	0.545194	0.563843
'KCNQ3'	0.921969	0.961181	0.63311	1.42992	36	6934	132	22392	0.516499	0.586042
'DNASE1L2'	0.922008	0.956118	0.630568	1.4233	37	6933	112	22412	0.530846	0.497247
'VARS'	0.922098	1.01621	0.673544	1.50584	38	6932	122	22402	0.545194	0.541644
'C7orf43'	0.9221	1.01903	0.676173	1.51088	39	6931	108	22416	0.559541	0.479489
'ZNF106'	0.922218	1.0098	0.8286	1.22581	156	6814	507	22017	2.23816	2.25093
'ZBTB25'	0.922347	0.972242	0.641191	1.44408	36	6934	148	22376	0.516499	0.657077
'ABCG8'	0.922392	0.962597	0.636047	1.42923	37	6933	131	22393	0.530846	0.581602
'MYOM2'	0.92241	0.964015	0.637071	1.43132	37	6933	125	22399	0.530846	0.554964
'DONSON'	0.92264	1.01248	0.672705	1.4986	39	6931	117	22407	0.559541	0.519446
'DHX29'	0.922691	0.959616	0.635675	1.4232	38	6932	123	22401	0.545194	0.546084
'EIF2AK4'	0.922811	0.965226	0.639714	1.43039	38	6932	132	22392	0.545194	0.586042
'EIF3B'	0.922821	1.02798	0.685589	1.51458	39	6931	122	22402	0.559541	0.541644
'RBL2'	0.922846	0.957929	0.634974	1.41956	38	6932	124	22400	0.545194	0.550524
'WBP11'	0.923102	1.0186	0.679724	1.50229	40	6930	112	22412	0.573888	0.497247
'TIPARP'	0.923181	1.02233	0.682924	1.50557	40	6930	122	22402	0.573888	0.541644
'PCDHGA11'	0.92323	1.02069	0.681482	1.50138	39	6931	137	22387	0.559541	0.60824
'VRTN'	0.923247	1.02123	0.682301	1.50356	40	6930	133	22391	0.573888	0.590481
'GRAMD1C'	0.923352	1.02467	0.68497	1.50502	39	6931	143	22381	0.559541	0.634878
'FBXL18'	0.92364	1.02587	0.687282	1.5056	40	6930	126	22398	0.573888	0.559403
'GALNT5'	0.923798	1.02527	0.68771	1.50497	41	6929	119	22405	0.588235	0.528325
'PNKP'	0.923942	1.01919	0.683155	1.49469	40	6930	138	22386	0.573888	0.61268
'NBR1'	0.924049	1.02776	0.690107	1.5039	40	6930	148	22376	0.573888	0.657077
'FOXP2'	0.924143	1.01793	0.682867	1.49154	40	6930	130	22394	0.573888	0.577162
'ACAD10'	0.924225	1.02003	0.684486	1.49135	39	6931	156	22368	0.559541	0.692595
'RSBN1'	0.924406	1.01368	0.680637	1.48593	41	6929	134	22390	0.588235	0.594921
'CTNNA2'	0.924703	0.958954	0.642616	1.4073	40	6930	125	22399	0.573888	0.554964
'PHKA1'	0.924789	1.0237	0.690341	1.49514	42	6928	122	22402	0.602582	0.541644
'GBA'	0.92489	0.971515	0.651528	1.42429	40	6930	131	22393	0.573888	0.581602
'ASRGL1'	0.925049	1.02786	0.694681	1.49942	43	6927	119	22405	0.61693	0.528325
'PCDHA7'	0.925051	1.01827	0.687027	1.48639	42	6928	121	22403	0.602582	0.537205
'ACAT1'	0.925116	0.968474	0.650324	1.41758	40	6930	137	22387	0.573888	0.60824
'CD177'	0.925269	1.01216	0.682105	1.47462	40	6930	157	22367	0.573888	0.697034
'B4GALNT1'	0.925276	1.01887	0.688307	1.48466	42	6928	138	22386	0.602582	0.61268
'ARPP21'	0.925658	0.969455	0.652647	1.41462	40	6930	140	22384	0.573888	0.621559
'PROKR1'	0.925714	0.966803	0.651057	1.41008	40	6930	154	22370	0.573888	0.683715
'CEBPE'	0.925732	1.02011	0.691234	1.48348	43	6927	122	22402	0.61693	0.541644
'ANAPC4'	0.925841	0.975068	0.657335	1.42259	41	6929	140	22384	0.588235	0.621559
'PSMD1'	0.925847	0.968346	0.653134	1.41202	41	6929	135	22389	0.588235	0.599361
'CHPF2'	0.925882	0.964133	0.650989	1.40613	42	6928	125	22399	0.602582	0.554964
'NUSAP1'	0.925884	0.959759	0.647347	1.39941	41	6929	136	22388	0.588235	0.6038
'SLC35G3'	0.925959	1.02429	0.695544	1.48754	44	6926	123	22401	0.631277	0.546084
'SKIV2L2'	0.926003	1.01509	0.688155	1.4754	43	6927	120	22404	0.61693	0.532765
'CASC3'	0.926129	0.967261	0.65329	1.40807	41	6929	143	22381	0.588235	0.634878
'MED12'	0.926163	1.0252	0.696667	1.48543	43	6927	141	22383	0.61693	0.625999
'RFTN1'	0.926264	0.964101	0.651531	1.4023	41	6929	149	22375	0.588235	0.661517
'MAGI1'	0.926446	0.968862	0.655333	1.40786	41	6929	148	22376	0.588235	0.657077
'NFX1'	0.926652	1.02423	0.697685	1.4797	43	6927	152	22372	0.61693	0.674836
'MMP9'	0.926655	1.02283	0.696626	1.47784	43	6927	150	22374	0.61693	0.665956
'R3HCC1'	0.926661	0.967956	0.656	1.40538	42	6928	136	22388	0.602582	0.6038
'DNAJB8'	0.926766	1.01137	0.687754	1.46421	43	6927	145	22379	0.61693	0.643758
'TRPC3'	0.926779	1.01587	0.691563	1.46876	43	6927	142	22382	0.61693	0.630439
'USP38'	0.926786	0.971568	0.658752	1.40984	42	6928	139	22385	0.602582	0.61712
'GLIS2'	0.926845	0.971547	0.65891	1.40929	42	6928	135	22389	0.602582	0.599361
'IQGAP2'	0.92696	0.960206	0.65095	1.39143	41	6929	162	22362	0.588235	0.719233
'ADAMTS18'	0.927317	1.02183	0.698532	1.47204	44	6926	144	22380	0.631277	0.639318
'SPSB3'	0.927453	1.01011	0.689446	1.45797	44	6926	139	22385	0.631277	0.61712
'SMURF1'	0.927607	0.973458	0.663098	1.40653	43	6927	148	22376	0.61693	0.657077
'ZBTB41'	0.92778	0.963325	0.656836	1.39032	43	6927	141	22383	0.61693	0.625999
'TBX3'	0.927863	1.01586	0.696027	1.46139	45	6925	137	22387	0.645624	0.60824
'UBASH3A'	0.927908	1.02127	0.700504	1.46728	45	6925	138	22386	0.645624	0.61268
'SLMAP'	0.927996	1.02551	0.704014	1.47146	45	6925	149	22375	0.645624	0.661517
'TPRN'	0.92807	0.972531	0.664008	1.40137	43	6927	148	22376	0.61693	0.657077
'DIAPH1'	0.928255	1.02235	0.702568	1.46528	45	6925	154	22370	0.645624	0.683715
'NR1D1'	0.928481	0.974594	0.667217	1.40177	44	6926	145	22379	0.631277	0.643758
'EPHA4'	0.928559	1.01433	0.697279	1.45327	45	6925	148	22376	0.645624	0.657077
'NECAB2'	0.928853	1.02489	0.706913	1.46413	46	6924	155	22369	0.659971	0.688155
'MIA3'	0.928867	0.966849	0.663803	1.38774	45	6925	141	22383	0.645624	0.625999
'PPM1F'	0.929033	1.01424	0.699182	1.45	46	6924	150	22374	0.659971	0.665956
'NUP107'	0.929272	1.02434	0.708268	1.46078	47	6923	157	22367	0.674319	0.697034
'SV2A'	0.929293	1.02348	0.707695	1.45956	47	6923	146	22378	0.674319	0.648197
'FIG4'	0.929384	0.972817	0.669966	1.39275	46	6924	143	22381	0.659971	0.634878
'INSM2'	0.929553	1.01545	0.702317	1.44774	47	6923	156	22368	0.674319	0.692595
'PLEKHH1'	0.929554	1.02024	0.70615	1.45316	47	6923	164	22360	0.674319	0.728112
'SLC9A4'	0.929825	0.9644	0.665532	1.37721	46	6924	147	22377	0.659971	0.652637
'KARS'	0.92987	1.01914	0.706432	1.44909	47	6923	162	22362	0.674319	0.719233
'RBM15B'	0.929909	1.02048	0.70763	1.45037	47	6923	156	22368	0.674319	0.692595
'SLC16A12'	0.929952	1.0212	0.708602	1.45207	48	6922	139	22385	0.688666	0.61712
'RIN1'	0.930046	1.01049	0.6997	1.43701	46	6924	165	22359	0.659971	0.732552
'ZBTB5'	0.930298	1.01474	0.704684	1.4413	48	6922	151	22373	0.688666	0.670396
'SLC4A10'	0.930513	0.96523	0.669197	1.3739	48	6922	138	22386	0.688666	0.61268
'PTPRH'	0.930848	0.973046	0.675325	1.38182	47	6923	159	22365	0.674319	0.705914
'MGA'	0.931046	0.990278	0.83098	1.17638	195	6775	698	21826	2.7977	3.09892
'ATP13A4'	0.931124	0.974775	0.677808	1.38265	48	6922	153	22371	0.688666	0.679275
'DENND5A'	0.931328	0.965959	0.672311	1.36856	48	6922	162	22362	0.688666	0.719233
'COL9A1'	0.931637	0.97567	0.680491	1.38031	49	6921	161	22363	0.703013	0.714793
'RUSC1'	0.931645	1.01258	0.708098	1.42802	49	6921	162	22362	0.703013	0.719233
'TOP3A'	0.931749	1.02165	0.716207	1.43941	51	6919	157	22367	0.731707	0.697034
'KIRREL'	0.931906	0.969157	0.676911	1.36881	49	6921	166	22358	0.703013	0.736992
'IRS2'	0.932042	1.00961	0.706784	1.42052	48	6922	183	22341	0.688666	0.812467
'GPR161'	0.932074	0.979586	0.684897	1.38335	50	6920	152	22372	0.71736	0.674836
'SLC9A1'	0.932106	1.01098	0.708876	1.42415	51	6919	150	22374	0.731707	0.665956
'PLXNB1'	0.93214	0.970674	0.678729	1.36907	49	6921	164	22360	0.703013	0.728112
'ARSB'	0.932154	1.02186	0.717866	1.43626	51	6919	151	22373	0.731707	0.670396
'AREL1'	0.932334	0.975948	0.682952	1.37513	49	6921	178	22346	0.703013	0.790268
'ATXN1L'	0.932377	0.975365	0.682279	1.37348	48	6922	186	22338	0.688666	0.825786
'KATNAL2'	0.932648	1.01935	0.717933	1.42953	52	6918	167	22357	0.746055	0.741431
'VCPIP1'	0.932749	0.970745	0.681586	1.36531	51	6919	160	22364	0.731707	0.710353
'SCYL2'	0.93309	0.966316	0.679063	1.3563	50	6920	180	22344	0.71736	0.799148
'ITGB8'	0.933103	1.0155	0.716514	1.421	52	6918	182	22342	0.746055	0.808027
'ZC3H7A'	0.933399	0.968987	0.682818	1.35829	52	6918	156	22368	0.746055	0.692595
'XPOT'	0.934209	0.975891	0.69071	1.36192	53	6917	181	22343	0.760402	0.803587
'CEP164'	0.934258	0.968191	0.685028	1.35058	52	6918	191	22333	0.746055	0.847984
'GNL2'	0.934283	0.980486	0.69363	1.36786	52	6918	191	22333	0.746055	0.847984
'ITGA6'	0.934299	0.969804	0.686362	1.3524	52	6918	182	22342	0.746055	0.808027
'COG7'	0.934671	1.0126	0.720302	1.40582	54	6916	193	22331	0.774749	0.856864
'TBC1D10C'	0.934713	1.01541	0.72298	1.40939	55	6915	177	22347	0.789096	0.785828
'TMEM168'	0.93472	0.975742	0.692325	1.35776	53	6917	188	22336	0.760402	0.834665
'AARS2'	0.934757	1.01871	0.725802	1.41311	55	6915	165	22359	0.789096	0.732552
'GTF3C5'	0.934829	1.00893	0.717771	1.40074	54	6916	177	22347	0.774749	0.785828
'ENPEP'	0.935081	1.01223	0.721915	1.40356	56	6914	159	22365	0.803443	0.705914
'PCDH1'	0.935164	0.973469	0.692213	1.35114	53	6917	196	22328	0.760402	0.870183
'HERC1'	0.935318	0.991838	0.84181	1.1656	226	6744	743	21781	3.24247	3.2987
'RNF31'	0.93533	1.01451	0.724722	1.40384	56	6914	183	22341	0.803443	0.812467
'ATP11B'	0.935357	1.01416	0.724532	1.40319	56	6914	181	22343	0.803443	0.803587
'BAZ1B'	0.935372	1.01	0.720895	1.39787	55	6915	190	22334	0.789096	0.843545
'SLC9A9'	0.935546	1.00816	0.719759	1.39383	54	6916	193	22331	0.774749	0.856864
'SLC9A8'	0.935591	1.01605	0.727129	1.4041	57	6913	176	22348	0.817791	0.781389
'TMEM245'	0.935785	0.981249	0.699978	1.35803	54	6916	187	22337	0.774749	0.830226
'KIAA1324L'	0.935803	1.01484	0.726942	1.40092	57	6913	176	22348	0.817791	0.781389
'C2orf78'	0.935846	1.00941	0.722343	1.39393	56	6914	192	22332	0.803443	0.852424
'HIST1H1D'	0.935956	0.975987	0.697358	1.34937	55	6915	181	22343	0.789096	0.803587
'ZBED1'	0.936218	0.977268	0.699094	1.34909	55	6915	209	22315	0.789096	0.927899
'IPO11'	0.936434	0.969863	0.694808	1.33775	56	6914	188	22336	0.803443	0.834665
'MFN1'	0.9366	0.977564	0.701585	1.34767	58	6912	165	22359	0.832138	0.732552
'LRP1B'	0.936985	1.0151	0.731894	1.39253	59	6911	193	22331	0.846485	0.856864
'HABP2'	0.937057	1.00984	0.727782	1.38616	59	6911	185	22339	0.846485	0.821346
'STOX2'	0.937109	1.00802	0.726206	1.38318	58	6912	195	22329	0.832138	0.865743
'ALS2CL'	0.937127	1.01189	0.72961	1.38704	58	6912	218	22306	0.832138	0.967857
'ZNF280D'	0.9373	0.971378	0.699137	1.33353	57	6913	198	22326	0.817791	0.879062
'NAV2'	0.93732	0.989641	0.844371	1.15711	242	6728	792	21732	3.47202	3.51625
'LARP4B'	0.937413	0.97156	0.699969	1.33326	58	6912	184	22340	0.832138	0.816906
'KRTAP16-1'	0.937617	0.976938	0.704583	1.33892	58	6912	199	22325	0.832138	0.883502
'STRN3'	0.937812	0.982496	0.709378	1.34592	59	6911	183	22341	0.846485	0.812467
'RNF169'	0.937832	1.01255	0.733126	1.38317	60	6910	203	22321	0.860832	0.901261
'ITGAL'	0.938116	1.00824	0.730333	1.37565	59	6911	219	22305	0.846485	0.972296
'HIP1R'	0.938153	1.01088	0.733091	1.37932	61	6909	189	22335	0.875179	0.839105
'INPP4A'	0.938398	1.01273	0.735735	1.3799	62	6908	186	22338	0.889527	0.825786
'ZNF653'	0.938477	1.01791	0.74035	1.38585	63	6907	188	22336	0.903874	0.834665
'GPR149'	0.938652	0.98193	0.711893	1.33852	59	6911	210	22314	0.846485	0.932339
'NPC1'	0.938717	0.974891	0.707693	1.32873	61	6909	200	22324	0.875179	0.887942
'HHIPL1'	0.938779	1.01677	0.740435	1.38149	62	6908	199	22325	0.889527	0.883502
'NADK'	0.938819	1.01271	0.737293	1.37639	62	6908	205	22319	0.889527	0.91014
'DGKQ'	0.938964	0.973225	0.707013	1.32444	60	6910	218	22306	0.860832	0.967857
'SMG7'	0.939557	0.979623	0.714236	1.32914	62	6908	227	22297	0.889527	1.00781
'TMTC4'	0.939712	0.981307	0.716502	1.33096	64	6906	193	22331	0.918221	0.856864
'MYO1F'	0.93979	1.0073	0.736465	1.36316	63	6907	212	22312	0.903874	0.941218
'ALS2'	0.939937	0.982893	0.71782	1.33096	62	6908	237	22287	0.889527	1.05221
'LCA5'	0.940073	0.976179	0.713813	1.32091	63	6907	214	22310	0.903874	0.950098
'TIAM2'	0.940154	0.976895	0.714852	1.32148	64	6906	213	22311	0.918221	0.945658
'TSGA10IP'	0.940181	0.978452	0.716093	1.3234	64	6906	218	22306	0.918221	0.967857
'DBN1'	0.940228	1.01198	0.74248	1.36558	65	6905	222	22302	0.932568	0.985615
'KIAA1841'	0.940412	1.01571	0.746507	1.36954	67	6903	180	22344	0.961263	0.799148
'SH2D3C'	0.940495	1.01327	0.744697	1.36542	66	6904	214	22310	0.946915	0.950098
'SOGA1'	0.940542	1.01568	0.746677	1.36736	65	6905	229	22295	0.932568	1.01669
'INTS5'	0.940566	0.980599	0.718984	1.32354	64	6906	216	22308	0.918221	0.958977
'TRIM37'	0.940851	1.01457	0.747225	1.36448	67	6903	215	22309	0.961263	0.954537
'ADCK1'	0.940853	0.983324	0.722111	1.32552	65	6905	222	22302	0.932568	0.985615
'TJP2'	0.941302	0.976575	0.718831	1.31286	65	6905	238	22286	0.932568	1.05665
'SLIT1'	0.94158	0.981326	0.723508	1.31749	66	6904	233	22291	0.946915	1.03445
'LAMB4'	0.941715	0.978507	0.722163	1.31284	67	6903	235	22289	0.961263	1.04333
'SYMPK'	0.941934	1.01226	0.749841	1.35447	70	6900	206	22318	1.0043	0.91458
'AOC2'	0.942033	1.01031	0.748318	1.35063	68	6902	227	22297	0.97561	1.00781
'KDM4B'	0.942214	1.01347	0.751901	1.35356	70	6900	227	22297	1.0043	1.00781
'GPSM1'	0.942354	0.980823	0.726756	1.31206	70	6900	207	22317	1.0043	0.91902
'GUCY2C'	0.942419	0.983153	0.72819	1.31429	68	6902	230	22294	0.97561	1.02113
'SLC5A2'	0.942508	1.00833	0.748805	1.34598	71	6899	208	22316	1.01865	0.923459
'AGTPBP1'	0.942701	0.97724	0.725107	1.30444	69	6901	239	22285	0.989957	1.06109
'HDAC7'	0.942831	0.985545	0.731753	1.31512	70	6900	218	22306	1.0043	0.967857
'ARMC5'	0.942839	1.00813	0.750011	1.34344	72	6898	211	22313	1.033	0.936779
'FSHR'	0.94292	0.980912	0.728585	1.3077	69	6901	244	22280	0.989957	1.08329
'TEX2'	0.943184	1.01558	0.757565	1.34916	72	6898	249	22275	1.033	1.10549
'SEMA3G'	0.943188	1.01364	0.756115	1.34721	73	6897	229	22295	1.04735	1.01669
'DPP4'	0.943475	1.00896	0.75328	1.33962	73	6897	236	22288	1.04735	1.04777
'CERS4'	0.943543	1.00961	0.754217	1.3402	74	6896	223	22301	1.06169	0.990055
'CPT1B'	0.944116	1.01234	0.758581	1.33838	73	6897	267	22257	1.04735	1.1854
'SLITRK5'	0.945092	0.977799	0.735453	1.28949	77	6893	240	22284	1.10473	1.06553
'SH3D21'	0.945226	1.0096	0.76089	1.32769	76	6894	282	22242	1.09039	1.252
'UBN1'	0.94565	1.01469	0.767064	1.33129	79	6891	279	22245	1.13343	1.23868
'ZMIZ2'	0.945855	0.98563	0.744242	1.29453	78	6892	257	22267	1.11908	1.14101
'SLITRK6'	0.945888	1.0137	0.767189	1.32829	79	6891	273	22251	1.13343	1.21204
'GOLIM4'	0.946012	1.00934	0.764242	1.32296	81	6889	247	22277	1.16212	1.09661
'DACT1'	0.946047	0.986072	0.745252	1.29376	78	6892	264	22260	1.11908	1.17208
'TRDN'	0.94605	1.01099	0.76579	1.32454	81	6889	246	22278	1.16212	1.09217
'HDAC5'	0.946244	0.980956	0.742652	1.28602	81	6889	243	22281	1.16212	1.07885
'RALGDS'	0.946283	0.986508	0.746398	1.29263	78	6892	291	22233	1.11908	1.29196
'HMGXB3'	0.946303	0.978203	0.74022	1.28157	78	6892	288	22236	1.11908	1.27864
'KIAA1586'	0.946803	0.985316	0.748098	1.28796	82	6888	255	22269	1.17647	1.13213
'CLSTN3'	0.946806	0.986949	0.749279	1.29015	82	6888	248	22276	1.17647	1.10105
'SLC6A16'	0.947212	1.00864	0.768586	1.31382	84	6886	260	22264	1.20516	1.15432
'MYO9A'	0.947319	0.987594	0.751598	1.28739	82	6888	279	22245	1.17647	1.23868
'CCDC146'	0.948222	0.985653	0.753965	1.27868	85	6885	291	22233	1.21951	1.29196
'QSER1'	0.948276	0.985222	0.753836	1.2777	85	6885	299	22225	1.21951	1.32747
'SLC27A4'	0.948543	0.983473	0.75378	1.2738	87	6883	280	22244	1.24821	1.24312
'CCP110'	0.948569	1.01258	0.777592	1.30935	89	6881	272	22252	1.2769	1.2076
'HDAC4'	0.948714	1.00967	0.775682	1.3046	88	6882	290	22234	1.26255	1.28752
'SPAG9'	0.94882	0.987522	0.758201	1.27768	90	6880	255	22269	1.29125	1.13213
'IGSF9B'	0.949091	1.00782	0.775748	1.30043	91	6879	285	22239	1.3056	1.26532
'STARD13'	0.950622	1.00604	0.780608	1.28816	96	6874	312	22212	1.37733	1.38519
'ZBTB40'	0.950729	0.987512	0.766014	1.26494	96	6874	308	22216	1.37733	1.36743
'NUP153'	0.950995	0.987648	0.767017	1.26316	95	6875	323	22201	1.36298	1.43403
'TMEM132A'	0.951131	1.0101	0.786287	1.28932	98	6872	314	22210	1.40603	1.39407
'SRRM2'	0.95301	0.995501	0.884674	1.11876	442	6528	1468	21056	6.34146	6.51749
'TP53BP1'	0.953063	1.00432	0.789389	1.27026	106	6864	339	22185	1.5208	1.50506
'MYO16'	0.953268	0.985421	0.774826	1.24559	105	6865	355	22169	1.50646	1.5761
'COL11A1'	0.953665	1.01054	0.797412	1.27343	110	6860	351	22173	1.57819	1.55834
'NBEAL2'	0.954257	1.00888	0.798653	1.26782	114	6856	340	22184	1.63558	1.5095
'DNAH5'	0.954412	1.0029	0.894634	1.12296	477	6493	1541	20983	6.84362	6.84159
'PTPRG'	0.954545	1.00744	0.79862	1.26428	115	6855	346	22178	1.64993	1.53614
'DENND4C'	0.954899	0.990681	0.785796	1.24197	113	6857	385	22139	1.62123	1.70929
'FILIP1L'	0.955564	1.00753	0.802982	1.25765	119	6851	380	22144	1.70732	1.68709
'DSCAML1'	0.956947	0.989695	0.793761	1.22767	124	6846	429	22095	1.77905	1.90464
'GBF1'	0.958164	0.987788	0.797485	1.21782	133	6837	438	22086	1.90818	1.94459
'DOCK7'	0.958613	0.989921	0.801311	1.21782	139	6831	395	22129	1.99426	1.75368
'ABCA1'	0.959759	0.991988	0.807639	1.21307	143	6827	503	22021	2.05165	2.23317
'ZNF462'	0.962172	0.993695	0.81953	1.20046	164	6806	527	21997	2.35294	2.33973
'KIF7'	0.962663	0.992399	0.820557	1.19575	166	6804	563	21961	2.38164	2.49956
'DOCK8'	0.96516	0.993053	0.832058	1.18152	194	6776	630	21894	2.78336	2.79702
'SPTBN5'	0.966493	0.992479	0.837441	1.17294	211	6759	667	21857	3.02726	2.96129
'SETX'	0.96655	1.00501	0.848664	1.18695	215	6755	658	21866	3.08465	2.92133
'ZFHX2'	0.967436	1.00372	0.851351	1.18012	222	6748	767	21757	3.18508	3.40526
'SACS'	0.971441	1.00252	0.868156	1.15533	293	6677	985	21539	4.20373	4.37311
'MAD1L1'	1	0.995187	0.775153	1.2697	99	6871	311	22213	1.42037	1.38075
'MGAT2'	1	0.96466	0.503567	1.75754	16	6954	60	22464	0.229555	0.266383
'SAMD9'	1	0.997197	0.80684	1.22688	136	6834	432	22092	1.95122	1.91795
'EMILIN2'	1	1.00514	0.736293	1.35714	63	6907	234	22290	0.903874	1.03889
'LATS1'	1	0.992448	0.676052	1.4339	43	6927	140	22384	0.61693	0.621559
'NOTCH3'	1	1.0049	0.771537	1.29936	88	6882	281	22243	1.26255	1.24756
'RGMA'	1	1.00904	0.615035	1.61285	27	6943	92	22432	0.387374	0.408453
'PURB'	1	1.05322	0.364208	2.69899	7	6963	23	22501	0.10043	0.102113
'PRTG'	1	0.98799	0.626439	1.5223	31	6939	120	22404	0.444763	0.532765
'CEP350'	1	0.996921	0.835412	1.18593	193	6777	657	21867	2.76901	2.91689
'NOTCH2'	1	0.98717	0.543306	1.7239	19	6951	69	22455	0.272597	0.30634
'ITGAE'	1	0.969287	0.582254	1.5661	25	6945	90	22434	0.35868	0.399574
'LRRC31'	1	0.957628	0.267423	2.82757	5	6965	16	22508	0.071736	0.0710353
'LDLRAD2'	1	0.933651	0.262746	2.71548	5	6965	19	22505	0.071736	0.0843545
'CHAT'	1	0.993681	0.444547	2.05773	11	6959	42	22482	0.157819	0.186468
'GRIA2'	1	0.945676	0.485294	1.74115	15	6955	64	22460	0.215208	0.284141
'MRPS33'	1	0.987921	0.41671	2.16559	10	6960	34	22490	0.143472	0.15095
'OR4M2'	1	0.779521	0.132005	3.23481	3	6967	11	22513	0.0430416	0.0488368
'ADCY9'	1	1.00266	0.77645	1.28566	93	6877	332	22192	1.33429	1.47398
'NLRP7'	1	0.98745	0.593644	1.59319	25	6945	97	22427	0.35868	0.430652
'RTFDC1'	1	0.970055	0.536066	1.68517	19	6951	73	22451	0.272597	0.324099
'DPYSL2'	1	0.994476	0.580586	1.65029	23	6947	80	22444	0.329986	0.355177
'KITLG'	1	1.01232	0.499678	1.93845	14	6956	48	22476	0.200861	0.213106
'CEP57L1'	1	1.01891	0.322659	2.74193	6	6964	27	22497	0.0860832	0.119872
'STK4'	1	1.02377	0.488993	2.0169	13	6957	47	22477	0.186514	0.208666
'SLC5A9'	1	0.985968	0.54005	1.73409	19	6951	55	22469	0.272597	0.244184
'PCDH15'	1	0.998212	0.738625	1.33664	69	6901	209	22315	0.989957	0.927899
'TMEM131'	1	0.99493	0.791163	1.24463	117	6853	367	22157	1.67862	1.62937
'CTSG'	1	0.979887	0.472315	1.90551	13	6957	59	22465	0.186514	0.261943
'SNAPC3'	1	0.987554	0.680503	1.41083	45	6925	172	22352	0.645624	0.76363
'TTLL5'	1	0.985251	0.543739	1.7149	19	6951	70	22454	0.272597	0.31078
'LDOC1'	1	1.02695	0.231248	3.57735	4	6966	14	22510	0.0573888	0.0621559
'CBX6'	1	0.982558	0.509363	1.80649	16	6954	60	22464	0.229555	0.266383
'HRH4'	1	0.939121	0.3292	2.35749	7	6963	26	22498	0.10043	0.115432
'GALT'	1	0.98126	0.609347	1.53791	28	6942	102	22422	0.401722	0.45285
'CNPY3'	1	0.995543	0.593043	1.62617	25	6945	72	22452	0.35868	0.319659
'CELF3'	1	0.950376	0.49426	1.74124	16	6954	53	22471	0.229555	0.235305
'TRMT12'	1	1.03523	0.414529	2.35713	9	6961	31	22493	0.129125	0.137631
'DCLK2'	1	0.974241	0.52353	1.74302	18	6952	57	22467	0.25825	0.253063
'SLCO2B1'	1	0.99675	0.706873	1.39033	55	6915	150	22374	0.789096	0.665956
'RBM14-RBM4'	1	0.964845	0.547186	1.64362	21	6949	73	22451	0.301291	0.324099
'RIPPLY2'	1	0.955241	0.429006	1.97045	11	6959	36	22488	0.157819	0.15983
'PTCD1'	1	0.99015	0.706061	1.3732	56	6914	163	22361	0.803443	0.723673
'ATP5J2-PTCD1'	1	0.99015	0.706061	1.3732	56	6914	163	22361	0.803443	0.723673
'ZNF836'	1	1.01116	0.381118	2.41115	8	6962	27	22497	0.114778	0.119872
'APOL6'	1	0.946312	0.359354	2.23312	8	6962	30	22494	0.114778	0.133191
'CD40LG'	1	0.947889	0.353584	2.30468	8	6962	22	22502	0.114778	0.0976736
'CILP2'	1	1.00117	0.761963	1.30496	82	6888	278	22246	1.17647	1.23424
'TBX21'	1	0.976335	0.566399	1.62415	22	6948	91	22433	0.315638	0.404013
'GPR171'	1	1.02321	0.549872	1.82969	18	6952	58	22466	0.25825	0.257503
'ASMT'	1	1.00744	0.679632	1.47056	42	6928	130	22394	0.602582	0.577162
'GK'	1	0.927367	0.292128	2.53899	6	6964	21	22503	0.0860832	0.0932339
'CRELD2'	1	0.84482	0.199303	2.71557	4	6966	19	22505	0.0573888	0.0843545
'ADCY5'	1	0.98961	0.745446	1.30338	78	6892	233	22291	1.11908	1.03445
'SMARCD2'	1	0.976219	0.608686	1.5273	29	6941	101	22423	0.416069	0.448411
'MPP4'	1	0.983487	0.635421	1.49191	34	6936	109	22415	0.487805	0.483928
'KBTBD7'	1	0.992559	0.588831	1.62096	24	6946	93	22431	0.344333	0.412893
'NPBWR1'	1	0.981238	0.658982	1.43836	41	6929	122	22402	0.588235	0.541644
'NAALADL2'	1	1.00447	0.764187	1.3103	83	6887	264	22260	1.19082	1.17208
'PRDX5'	1	0.834911	0.139291	3.57554	3	6967	10	22514	0.0430416	0.0443971
'APH1A'	1	1.01699	0.352606	2.59205	7	6963	24	22500	0.10043	0.106553
'FANCF'	1	0.937169	0.32079	2.45084	7	6963	20	22504	0.10043	0.0887942
'RBMS2'	1	0.972883	0.608271	1.5218	30	6940	90	22434	0.430416	0.399574
'FGF3'	1	0.921778	0.376856	2.0417	9	6961	33	22491	0.129125	0.14651
'EIF3M'	1	0.918443	0.371435	2.0682	9	6961	30	22494	0.129125	0.133191
'ARID3A'	1	0.984296	0.689105	1.38608	49	6921	171	22353	0.703013	0.75919
'PRPSAP2'	1	0.876442	0.30656	2.21516	7	6963	23	22501	0.10043	0.102113
'RASL11A'	1	1.01694	0.55817	1.78269	19	6951	60	22464	0.272597	0.266383
'CD96'	1	1.00666	0.717339	1.39606	55	6915	173	22351	0.789096	0.76807
'MAP1S'	1	0.999036	0.763079	1.29779	84	6886	281	22243	1.20516	1.24756
'PHEX'	1	1.01254	0.646155	1.55164	32	6938	113	22411	0.45911	0.501687
'CCR10'	1	0.979201	0.56229	1.65207	22	6948	69	22455	0.315638	0.30634
'CLDN20'	1	0.964644	0.553683	1.62907	22	6948	62	22462	0.315638	0.275262
'ADPRH'	1	0.986395	0.647907	1.47555	37	6933	114	22410	0.530846	0.506127
'PTCH1'	1	0.998093	0.719721	1.36808	58	6912	205	22319	0.832138	0.91014
'SLC44A2'	1	0.993637	0.733122	1.33356	67	6903	225	22299	0.961263	0.998934
'MYO15A'	1	0.999767	0.817162	1.218	148	6822	507	22017	2.12339	2.25093
'XYLB'	1	0.80135	0.192256	2.51668	4	6966	18	22506	0.0573888	0.0799148
'FAM109B'	1	0.940028	0.420459	1.94701	11	6959	43	22481	0.157819	0.190907
'CTU1'	1	0.977513	0.375113	2.27257	8	6962	29	22495	0.114778	0.128752
'ANKS3'	1	0.921498	0.39683	1.96046	10	6960	40	22484	0.143472	0.177588
'DMRTB1'	1	1.02515	0.427083	2.29426	10	6960	25	22499	0.143472	0.110993
'PWWP2A'	1	0.999939	0.680879	1.44547	43	6927	144	22380	0.61693	0.639318
'GUCY1A3'	1	1.00514	0.679503	1.46366	42	6928	133	22391	0.602582	0.590481
'HAVCR2'	1	0.948368	0.38512	2.11943	9	6961	32	22492	0.129125	0.142071
'LAIR1'	1	0	0	7.16628	0	6970	12	22512	0	0.0532765
'SNRPN'	1	0.988428	0.304488	2.81052	6	6964	16	22508	0.0860832	0.0710353
'ENO1'	1	0.968597	0.59641	1.52848	27	6943	111	22413	0.387374	0.492808
'CIB1'	1	0.939687	0.373688	2.17303	9	6961	27	22497	0.129125	0.119872
'PHOX2B'	1	0.996619	0.440607	2.10051	11	6959	35	22489	0.157819	0.15539
'GPR152'	1	0.942483	0.213169	3.26837	4	6966	14	22510	0.0573888	0.0621559
'BEND2'	1	1.05176	0.288015	3.18844	5	6965	17	22507	0.071736	0.075475
'DDI2'	1	0.993738	0.273667	2.97261	5	6965	22	22502	0.071736	0.0976736
'ENTPD3'	1	0.947187	0.384149	2.11807	9	6961	38	22486	0.129125	0.168709
'HOXA4'	1	0.989109	0.660613	1.45766	40	6930	108	22416	0.573888	0.479489
'LAMA1'	1	1.00263	0.77609	1.28701	95	6875	282	22242	1.36298	1.252
'PI15'	1	0.965381	0.48743	1.81981	15	6955	45	22479	0.215208	0.199787
'EPB41L2'	1	0.977117	0.620811	1.50645	32	6938	91	22433	0.45911	0.404013
'CCDC142'	1	0.973273	0.615601	1.49997	30	6940	122	22402	0.430416	0.541644
'DMXL2'	1	0.999226	0.839894	1.18538	204	6766	619	21905	2.92683	2.74818
'SESN1'	1	0.979504	0.64891	1.45262	38	6932	121	22403	0.545194	0.537205
'TTC23L'	1	0.887367	0.312937	2.20568	7	6963	27	22497	0.10043	0.119872
'ECM1'	1	1.00477	0.729808	1.36836	61	6909	214	22310	0.875179	0.950098
'FGR'	1	0.98853	0.518874	1.78735	16	6954	68	22456	0.229555	0.3019
'SLC22A18AS'	1	1.01183	0.566492	1.7411	20	6950	70	22454	0.286944	0.31078
'FAM131B'	1	0.980762	0.573663	1.62411	23	6947	71	22453	0.329986	0.315219
'E2F7'	1	1.07668	0.28898	3.3873	5	6965	15	22509	0.071736	0.0665956
'LYL1'	1	0.959874	0.366043	2.24699	8	6962	36	22488	0.114778	0.15983
'FYN'	1	1.01493	0.621016	1.62074	28	6942	80	22444	0.401722	0.355177
'GTF2H3'	1	0.988884	0.541984	1.73707	19	6951	63	22461	0.272597	0.279702
'RTKN'	1	0.988742	0.606375	1.56855	27	6943	99	22425	0.387374	0.439531
'APOLD1'	1	0.900251	0.209854	2.96139	4	6966	17	22507	0.0573888	0.075475
'CHAC2'	1	0.945045	0.398631	2.07258	10	6960	31	22493	0.143472	0.137631
'INSR'	1	0.994406	0.662851	1.46599	39	6931	121	22403	0.559541	0.537205
'MTHFD2'	1	0.950008	0.485522	1.76009	15	6955	53	22471	0.215208	0.235305
'SP140L'	1	0.959742	0.358287	2.32802	8	6962	24	22500	0.114778	0.106553
'BPIFB6'	1	0.95922	0.338626	2.37968	7	6963	26	22498	0.10043	0.115432
'RPS18'	1	1.05782	0.232705	3.86159	4	6966	11	22513	0.0573888	0.0488368
'DDX10'	1	1.00486	0.719412	1.38683	56	6914	197	22327	0.803443	0.874623
'GPS1'	1	0.990665	0.646926	1.48645	35	6935	119	22405	0.502152	0.528325
'SKOR1'	1	1.00261	0.726585	1.36924	61	6909	192	22332	0.875179	0.852424
'AGMO'	1	1.00138	0.554198	1.75062	20	6950	56	22468	0.286944	0.248624
'HYKK'	1	0.976709	0.361262	2.40825	8	6962	21	22503	0.114778	0.0932339
'UQCRC2'	1	0.9697	0.463551	1.90979	13	6957	43	22481	0.186514	0.190907
'POU5F2'	1	1.01307	0.52573	1.86047	16	6954	56	22468	0.229555	0.248624
'CCDC71L'	1	1.00045	0.480335	1.95969	13	6957	42	22482	0.186514	0.186468
'TMEM158'	1	1.00706	0.236644	3.25613	4	6966	19	22505	0.0573888	0.0843545
'SLC35G6'	1	0.708445	0.071825	3.51561	2	6968	13	22511	0.0286944	0.0577162
'RNF183'	1	1.05663	0.0943468	6.97137	2	6968	6	22518	0.0286944	0.0266383
'FUT3'	1	0.8213	0.0174	6.44447	1	6969	10	22514	0.0143472	0.0443971
'SLC25A14'	1	0.823729	0.0154978	8.77626	1	6969	5	22519	0.0143472	0.0221985
'TAS2R60'	1	1.28552	0.106745	9.82009	2	6968	6	22518	0.0286944	0.0266383
'RIT1'	1	0.963032	0.174465	3.47699	3	6967	20	22504	0.0430416	0.0887942
'MFAP3'	1	1.04093	0.0977989	6.0801	2	6968	7	22517	0.0286944	0.031078
'MED25'	1	1.00849	0.703608	1.42615	49	6921	156	22368	0.703013	0.692595
'ERC2'	1	1.00085	0.702897	1.40559	50	6920	174	22350	0.71736	0.772509
'PLEKHB1'	1	0.998826	0.518394	1.83361	16	6954	60	22464	0.229555	0.266383
'TTC39A'	1	0.971367	0.607297	1.51395	29	6941	116	22408	0.416069	0.515006
'TRIM39'	1	1.00155	0.522136	1.82862	16	6954	54	22470	0.229555	0.239744
'ARHGAP35'	1	0.995175	0.722222	1.3568	61	6909	191	22333	0.875179	0.847984
'CHD5'	1	0.990478	0.744837	1.30656	77	6893	243	22281	1.10473	1.07885
'MICALL1'	1	0.969475	0.533396	1.69539	19	6951	59	22465	0.272597	0.261943
'DNTT'	1	1.02626	0.530356	1.89521	16	6954	51	22473	0.229555	0.226425
'IL22RA1'	1	0.938849	0.45541	1.8117	13	6957	53	22471	0.186514	0.235305
'TOPORS'	1	1.00138	0.743877	1.33619	71	6899	222	22302	1.01865	0.985615
'TOMM20L'	1	1.03563	0.32837	2.79907	6	6964	20	22504	0.0860832	0.0887942
'SNAPIN'	1	1.01298	0.40788	2.28844	9	6961	34	22490	0.129125	0.15095
'TFCP2L1'	1	1.006	0.665686	1.49383	38	6932	120	22404	0.545194	0.532765
'MROH9'	1	1.01307	0.490237	1.99799	14	6956	34	22490	0.200861	0.15095
'FGG'	1	1.00324	0.542858	1.77814	18	6952	55	22469	0.25825	0.244184
'UBIAD1'	1	1.02362	0.514246	1.94197	15	6955	45	22479	0.215208	0.199787
'PSG6'	1	1.05086	0.322632	2.99513	6	6964	18	22506	0.0860832	0.0799148
'ZNF689'	1	1.01152	0.531961	1.84544	17	6953	49	22475	0.243902	0.217546
'TTPA'	1	0.951798	0.504686	1.71696	17	6953	59	22465	0.243902	0.261943
'RPL3'	1	0.997542	0.568287	1.6895	21	6949	72	22452	0.301291	0.319659
'TSG101'	1	0.968409	0.454408	1.91871	12	6958	53	22471	0.172166	0.235305
'RHOT1'	1	0.844616	0.233533	2.53107	5	6965	20	22504	0.071736	0.0887942
'ALX3'	1	0.982951	0.570849	1.6336	22	6948	81	22443	0.315638	0.359616
'DCUN1D3'	1	1.00658	0.507073	1.90254	15	6955	47	22477	0.215208	0.208666
'FUT1'	1	1.00973	0.683011	1.46924	42	6928	135	22389	0.602582	0.599361
'ARHGEF10'	1	1.0156	0.61179	1.64149	26	6944	83	22441	0.373027	0.368496
'LCN2'	1	0.518575	0.0107071	4.59731	1	6969	8	22516	0.0143472	0.0355177
'BPIFB3'	1	0.941876	0.218978	3.087	4	6966	19	22505	0.0573888	0.0843545
'KRT85'	1	0.567247	0.0113925	5.45786	1	6969	6	22518	0.0143472	0.0266383
'TMEM41B'	1	0.937171	0.41775	1.95258	11	6959	42	22482	0.157819	0.186468
'FAM127C'	1	1.04831	0.435859	2.35034	10	6960	25	22499	0.143472	0.110993
'KIF18B'	1	1.0104	0.463975	2.06496	12	6958	39	22485	0.172166	0.173149
'VIM'	1	0.989475	0.641304	1.49845	35	6935	104	22420	0.502152	0.46173
'C20orf96'	1	0.991261	0.615004	1.55505	28	6942	111	22413	0.401722	0.492808
'B3GAT3'	1	0.976591	0.624852	1.49228	32	6938	108	22416	0.45911	0.479489
'THSD7A'	1	1.00069	0.790849	1.25881	110	6860	383	22141	1.57819	1.70041
'RNF11'	1	0.885804	0.147413	3.80309	3	6967	9	22515	0.0430416	0.0399574
'ARHGEF5'	1	1.051	0.284777	3.24186	5	6965	17	22507	0.071736	0.075475
'DCLRE1A'	1	0.949104	0.214741	3.28346	4	6966	14	22510	0.0573888	0.0621559
'TMX2'	1	1.0219	0.539819	1.85218	17	6953	54	22470	0.243902	0.239744
'SNX1'	1	0.974564	0.649474	1.43739	39	6931	131	22393	0.559541	0.581602
'UBP1'	1	1.03055	0.502818	2.0073	14	6956	42	22482	0.200861	0.186468
'ACSM1'	1	1.02074	0.520881	1.92053	16	6954	40	22484	0.229555	0.177588
'DDX59'	1	0.988901	0.573905	1.65425	23	6947	66	22458	0.329986	0.293021
'NR5A2'	1	0.993326	0.532683	1.78204	18	6952	54	22470	0.25825	0.239744
'MAPK6'	1	0.98597	0.694381	1.38162	51	6919	171	22353	0.731707	0.75919
'MSTN'	1	0.979028	0.266279	3.01612	5	6965	15	22509	0.071736	0.0665956
'OR6F1'	1	0.847793	0.143316	3.52487	3	6967	11	22513	0.0430416	0.0488368
'CLEC4E'	1	0.845825	0.144309	3.41672	3	6967	13	22511	0.0430416	0.0577162
'AFF2'	1	0.988116	0.713277	1.35376	59	6911	189	22335	0.846485	0.839105
'ALX4'	1	0.974438	0.579429	1.58741	24	6946	90	22434	0.344333	0.399574
'TLX2'	1	0.997445	0.524753	1.81861	17	6953	54	22470	0.243902	0.239744
'WDR44'	1	0.961769	0.360342	2.32065	8	6962	24	22500	0.114778	0.106553
'BHLHE22'	1	0.959518	0.545232	1.63206	21	6949	58	22466	0.301291	0.257503
'FGFR3'	1	0.985361	0.722738	1.32935	64	6906	223	22301	0.918221	0.990055
'ATP2C1'	1	0.978123	0.598045	1.5578	27	6943	89	22435	0.387374	0.395134
'CABP1'	1	0.976403	0.4193	2.08548	10	6960	35	22489	0.143472	0.15539
'ZNF346'	1	0.968279	0.38743	2.21426	9	6961	28	22496	0.129125	0.124312
'MRGPRF'	1	0.998088	0.652971	1.49392	35	6935	128	22396	0.502152	0.568283
'LUZP4'	1	0.858585	0.27425	2.29591	6	6964	24	22500	0.0860832	0.106553
'INHBB'	1	1.01137	0.626237	1.59593	29	6941	91	22433	0.416069	0.404013
'REC8'	1	1.00917	0.671483	1.48834	38	6932	138	22386	0.545194	0.61268
'KRTAP5-5'	1	1.03826	0.381813	2.58083	8	6962	21	22503	0.114778	0.0932339
'GAL3ST2'	1	0.985432	0.396944	2.22925	9	6961	30	22494	0.129125	0.133191
'GRM6'	1	0.978103	0.668416	1.40971	44	6926	139	22385	0.631277	0.61712
'SNX7'	1	1.00395	0.641412	1.54059	33	6937	101	22423	0.473458	0.448411
'ATP6V1D'	1	0.99748	0.441467	2.0973	11	6959	36	22488	0.157819	0.15983
'DCTPP1'	1	1.00614	0.440545	2.15101	11	6959	34	22490	0.157819	0.15095
'TEX264'	1	0.963005	0.424838	2.03732	11	6959	33	22491	0.157819	0.14651
'CD302'	1	0.994676	0.47566	1.95641	13	6957	48	22476	0.186514	0.213106
'GPR26'	1	1.0181	0.499785	1.96402	14	6956	48	22476	0.200861	0.213106
'DCAF12L1'	1	1.00163	0.50541	1.88816	15	6955	47	22477	0.215208	0.208666
'HSPA8'	1	0.988553	0.51173	1.822	16	6954	50	22474	0.229555	0.221985
'KIF19'	1	0.942666	0.461405	1.82852	14	6956	41	22483	0.200861	0.182028
'NXPH1'	1	1.01615	0.536156	1.84455	17	6953	54	22470	0.243902	0.239744
'DBNDD1'	1	0.981951	0.578365	1.61913	24	6946	79	22445	0.344333	0.350737
'LTN1'	1	0.99527	0.769648	1.27825	93	6877	306	22218	1.33429	1.35855
'G6PC'	1	0.964475	0.584905	1.55235	27	6943	77	22447	0.387374	0.341858
'SLC25A24'	1	0.971619	0.6344	1.45809	35	6935	120	22404	0.502152	0.532765
'DRD2'	1	1.0033	0.604504	1.6217	26	6944	80	22444	0.373027	0.355177
'APOBEC3B'	1	0.930445	0.0903964	5.01686	2	6968	10	22514	0.0286944	0.0443971
'UCN'	1	1.05881	0.286097	3.28705	5	6965	15	22509	0.071736	0.0665956
'TCTE1'	1	0.781469	0.134913	3.09505	3	6967	15	22509	0.0430416	0.0665956
'CLVS2'	1	0.873449	0.283318	2.27725	6	6964	25	22499	0.0860832	0.110993
'STRA8'	1	1.17558	0.109259	6.99653	2	6968	8	22516	0.0286944	0.0355177
'HLA-DQB1'	1	0.86788	0.148518	3.46908	3	6967	15	22509	0.0430416	0.0665956
'TMEM86B'	1	0.756255	0.0761599	3.84339	2	6968	11	22513	0.0286944	0.0488368
'MZT2A'	1	0.895787	0.15675	3.46522	3	6967	15	22509	0.0430416	0.0665956
'OR5D14'	1	0.774944	0.130864	3.23286	3	6967	11	22513	0.0430416	0.0488368
'IRF9'	1	0.953858	0.537529	1.62751	20	6950	74	22450	0.286944	0.328538
'NANOS2'	1	0.954088	0.505181	1.72412	17	6953	58	22466	0.243902	0.257503
'OR51E2'	1	0.959639	0.560323	1.58356	22	6948	96	22428	0.315638	0.426212
'SLC25A33'	1	0.853718	0.236566	2.56069	5	6965	15	22509	0.071736	0.0665956
'RHOXF1'	1	0.896643	0.345451	2.07245	8	6962	32	22492	0.114778	0.142071
'OXCT1'	1	0.909315	0.348352	2.11838	8	6962	33	22491	0.114778	0.14651
'HSD17B14'	1	0.996434	0.0964579	5.27845	2	6968	13	22511	0.0286944	0.0577162
'RAB14'	1	0.735408	0.0142563	7.52946	1	6969	5	22519	0.0143472	0.0221985
'IL2'	1	0.7237	0.0703677	4.01398	2	6968	8	22516	0.0286944	0.0355177
'TCAP'	1	0	0	8.57539	0	6970	4	22520	0	0.0177588
'KRTAP1-4'	1	0.539733	0.0115289	4.25462	1	6969	11	22513	0.0143472	0.0488368
'PPCDC'	1	0.745399	0.0143936	7.6847	1	6969	5	22519	0.0143472	0.0221985
'ERMAP'	1	0.722599	0.0725995	3.66671	2	6968	13	22511	0.0286944	0.0577162
'ART4'	1	0.974967	0.0171816	11.894	1	6969	5	22519	0.0143472	0.0221985
'TMEM107'	1	1.11603	0.0207662	12.6818	1	6969	4	22520	0.0143472	0.0177588
'ZNF750'	1	1.08267	0.020635	11.24	1	6969	5	22519	0.0143472	0.0221985
'UTS2'	1	0.823291	0.149039	2.97927	3	6967	19	22505	0.0430416	0.0843545
'ALG11'	1	0.96351	0.57517	1.56873	25	6945	86	22438	0.35868	0.381815
'PPP1R14B'	1	0.980029	0.446344	2.03048	12	6958	31	22493	0.172166	0.137631
'KIAA1211L'	1	0.992292	0.693746	1.39986	49	6921	160	22364	0.703013	0.710353
'C15orf59'	1	0.783914	0.136336	3.06638	3	6967	16	22508	0.0430416	0.0710353
'ARGFX'	1	0.912474	0.2524	2.73411	5	6965	16	22508	0.071736	0.0710353
'CRYBA4'	1	1.0444	0.411772	2.44291	9	6961	23	22501	0.129125	0.102113
'CCDC157'	1	0.908437	0.365428	2.0619	9	6961	29	22495	0.129125	0.128752
'KIAA1328'	1	0.963192	0.264055	2.92147	5	6965	18	22506	0.071736	0.0799148
'SKP2'	1	0.983385	0.513734	1.78906	16	6954	66	22458	0.229555	0.293021
'RDX'	1	0.989107	0.635397	1.50698	33	6937	123	22401	0.473458	0.546084
'PDK4'	1	0.896222	0.286372	2.39584	6	6964	23	22501	0.0860832	0.102113
'MYO5B'	1	0.99261	0.76755	1.27498	93	6877	307	22217	1.33429	1.36299
'CHAD'	1	1.00215	0.558485	1.7223	19	6951	77	22447	0.272597	0.341858
'R3HCC1L'	1	0.993741	0.484124	1.94081	14	6956	36	22488	0.200861	0.15983
'TSPAN12'	1	0.990307	0.531325	1.77534	18	6952	53	22471	0.25825	0.235305
'CREBRF'	1	0.982658	0.642589	1.47517	36	6934	113	22411	0.516499	0.501687
'TWSG1'	1	0.992415	0.341409	2.56301	7	6963	25	22499	0.10043	0.110993
'EME1'	1	1.00711	0.344296	2.64211	7	6963	17	22507	0.10043	0.075475
'MROH1'	1	0.997702	0.751458	1.31419	78	6892	227	22297	1.11908	1.00781
'CHMP7'	1	0.983079	0.564806	1.65675	22	6948	71	22453	0.315638	0.315219
'FBXL14'	1	1.02559	0.379645	2.51909	8	6962	22	22502	0.114778	0.0976736
'ALG10'	1	0.995438	0.61876	1.56334	29	6941	95	22429	0.416069	0.421772
'NPHS2'	1	1.0557	0.23382	3.79542	4	6966	13	22511	0.0573888	0.0577162
'CEACAM7'	1	0.984468	0.22438	3.37016	4	6966	13	22511	0.0573888	0.0577162
'COA4'	1	0.989795	0.0176076	12.4588	1	6969	5	22519	0.0143472	0.0221985
'KAT6B'	1	0.998862	0.812027	1.22335	142	6828	464	22060	2.0373	2.06002
'POLR1E'	1	1.0158	0.22689	3.59799	4	6966	13	22511	0.0573888	0.0577162
'SLIT2'	1	0.972539	0.480417	1.86046	14	6956	51	22473	0.200861	0.226425
'RRAS2'	1	1.03395	0.352962	2.70817	7	6963	19	22505	0.10043	0.0843545
'FURIN'	1	0.994	0.721444	1.35494	61	6909	205	22319	0.875179	0.91014
'TPD52L3'	1	1.13297	0.184737	4.92128	3	6967	10	22514	0.0430416	0.0443971
'CHURC1'	1	0.806867	0.0845749	3.7887	2	6968	15	22509	0.0286944	0.0665956
'NMRK1'	1	1.0061	0.173537	3.92818	3	6967	17	22507	0.0430416	0.075475
'ZNF75A'	1	1.01409	0.499346	1.9485	14	6956	47	22477	0.200861	0.208666
'HIST2H2AB'	1	0.826811	0.189569	2.794	4	6966	16	22508	0.0573888	0.0710353
'C2orf69'	1	1.20608	0.108329	7.99693	2	6968	5	22519	0.0286944	0.0221985
'PER2'	1	0.992299	0.681273	1.42396	45	6925	147	22377	0.645624	0.652637
'PCOLCE'	1	0.956855	0.419789	2.04188	11	6959	31	22493	0.157819	0.137631
'MAGEE2'	1	0.877591	0.202592	2.93312	4	6966	16	22508	0.0573888	0.0710353
'MAOA'	1	1.05006	0.366302	2.64792	7	6963	27	22497	0.10043	0.119872
'SLC2A3'	1	0.945434	0.0915982	5.2267	2	6968	9	22515	0.0286944	0.0399574
'TM2D1'	1	0.980421	0.218191	3.49624	4	6966	13	22511	0.0573888	0.0577162
'OR9Q2'	1	1.0639	0.186493	4.08023	3	6967	14	22510	0.0430416	0.0621559
'OR4C12'	1	0.554806	0.0114188	4.93513	1	6969	7	22517	0.0143472	0.031078
'KRTAP21-1'	1	0.781205	0.0143698	9.57623	1	6969	4	22520	0.0143472	0.0177588
'POLR2D'	1	0.871075	0.081446	5.29736	2	6968	6	22518	0.0286944	0.0266383
'OR5AS1'	1	0.718528	0.0713669	3.7781	2	6968	9	22515	0.0286944	0.0399574
'PKIB'	1	0.985641	0.0191402	8.75372	1	6969	10	22514	0.0143472	0.0443971
'C19orf12'	1	0	0	6.98446	0	6970	5	22519	0	0.0221985
'MAGEB16'	1	0	0	33.2977	0	6970	3	22521	0	0.0133191
'CNOT2'	1	0.909761	0.370158	2.02893	9	6961	36	22488	0.129125	0.15983
'CCDC137'	1	1.02991	0.282392	3.12503	5	6965	15	22509	0.071736	0.0665956
'FGF12'	1	0.986679	0.410429	2.21232	10	6960	25	22499	0.143472	0.110993
'MAN1A1'	1	1.01529	0.582553	1.71402	22	6948	67	22457	0.315638	0.29746
'KIAA0895'	1	0.94949	0.506368	1.69909	17	6953	66	22458	0.243902	0.293021
'EIF4E3'	1	0.97345	0.408808	2.15336	10	6960	26	22498	0.143472	0.115432
'RPL24'	1	0.996556	0.171028	3.99281	3	6967	12	22512	0.0430416	0.0532765
'C20orf24'	1	0.990668	0.376587	2.33089	8	6962	29	22495	0.114778	0.128752
'CASQ2'	1	0.913731	0.371994	2.03428	9	6961	36	22488	0.129125	0.15983
'SERINC3'	1	0.995159	0.667262	1.45633	39	6931	156	22368	0.559541	0.692595
'CLDN1'	1	0.992312	0.50936	1.82735	15	6955	59	22465	0.215208	0.261943
'C12orf57'	1	1.01042	0.578827	1.70925	22	6948	69	22455	0.315638	0.30634
'NMB'	1	1.02769	0.228183	3.71371	4	6966	11	22513	0.0573888	0.0488368
'CLPTM1'	1	1.00171	0.610101	1.60287	27	6943	84	22440	0.387374	0.372936
'ADRB2'	1	1.02229	0.421671	2.32265	10	6960	23	22501	0.143472	0.102113
'FRMD4B'	1	0.761133	0.130527	3.07095	3	6967	12	22512	0.0430416	0.0532765
'HIST2H2AC'	1	0.821165	0.0828007	4.17006	2	6968	10	22514	0.0286944	0.0443971
'GFI1B'	1	0.778345	0.138232	2.91192	3	6967	17	22507	0.0430416	0.075475
'MS4A12'	1	0.745282	0.0725075	4.10736	2	6968	9	22515	0.0286944	0.0399574
'OR51A4'	1	1.18623	0.185048	5.85411	3	6967	6	22518	0.0430416	0.0266383
'GABRA5'	1	1.02315	0.427798	2.27047	10	6960	29	22495	0.143472	0.128752
'NDUFV2'	1	0.995704	0.306038	2.84161	6	6964	17	22507	0.0860832	0.075475
'VSTM2B'	1	1.00638	0.686641	1.45336	44	6926	129	22395	0.631277	0.572722
'SBDS'	1	1.01296	0.523946	1.86876	16	6954	53	22471	0.229555	0.235305
'HCAR2'	1	1.00668	0.649533	1.52943	34	6936	107	22417	0.487805	0.475049
'USHBP1'	1	1.02784	0.49372	2.00996	13	6957	47	22477	0.186514	0.208666
'FBXW9'	1	0.909041	0.342596	2.17512	8	6962	25	22499	0.114778	0.110993
'ARL5A'	1	0.938176	0.397631	2.04373	10	6960	31	22493	0.143472	0.137631
'ZNF841'	1	0.986194	0.679056	1.41205	46	6924	147	22377	0.659971	0.652637
'HOXD1'	1	0.922436	0.325948	2.28133	7	6963	33	22491	0.10043	0.14651
'OTOL1'	1	0.990353	0.568994	1.66938	22	6948	74	22450	0.315638	0.328538
'RFX8'	1	0.99938	0.700731	1.40637	50	6920	164	22360	0.71736	0.728112
'SLCO1A2'	1	0.961853	0.432243	1.97632	11	6959	52	22472	0.157819	0.230865
'KMO'	1	0.975791	0.632148	1.47894	35	6935	101	22423	0.502152	0.448411
'TRPV5'	1	1.00357	0.725091	1.37447	60	6910	182	22342	0.860832	0.808027
'CTSK'	1	1.01956	0.54001	1.84126	17	6953	57	22467	0.243902	0.253063
'UNC79'	1	0.999758	0.806244	1.23396	132	6838	440	22084	1.89383	1.95347
'ADH5'	1	0.995275	0.613031	1.57609	28	6942	89	22435	0.401722	0.395134
'CDC40'	1	0.969429	0.429113	2.03991	11	6959	35	22489	0.157819	0.15539
'HIST1H2AG'	1	0.91565	0.391311	1.96857	10	6960	41	22483	0.143472	0.182028
'ART1'	1	0.946294	0.401733	2.05564	10	6960	34	22490	0.143472	0.15095
'METTL22'	1	0.987447	0.63481	1.50371	33	6937	106	22418	0.473458	0.470609
'TGFB2'	1	0.97441	0.552607	1.6608	21	6949	67	22457	0.301291	0.29746
'HS3ST2'	1	0.986549	0.43623	2.07833	11	6959	34	22490	0.157819	0.15095
'ELOF1'	1	0.819229	0.185637	2.86134	4	6966	12	22512	0.0573888	0.0532765
'CHAMP1'	1	0.988465	0.726867	1.3304	65	6905	219	22305	0.932568	0.972296
'HS3ST3A1'	1	0.995282	0.460166	2.01204	12	6958	48	22476	0.172166	0.213106
'HSPA2'	1	0.970846	0.615233	1.49734	31	6939	106	22418	0.444763	0.470609
'NFYB'	1	0.82006	0.0780265	4.77527	2	6968	8	22516	0.0286944	0.0355177
'FSCB'	1	0.805287	0.190563	2.57268	4	6966	20	22504	0.0573888	0.0887942
'MSTO1'	1	0.919489	0.154147	3.8568	3	6967	11	22513	0.0430416	0.0488368
'CHI3L1'	1	0.995027	0.0958438	5.62936	2	6968	7	22517	0.0286944	0.031078
'ZC2HC1C'	1	1.0004	0.173272	3.90406	3	6967	14	22510	0.0430416	0.0621559
'POU5F1'	1	1.02455	0.163052	4.80092	3	6967	8	22516	0.0430416	0.0355177
'KRT35'	1	1.10528	0.175834	5.15996	3	6967	8	22516	0.0430416	0.0355177
'TSR2'	1	0.963509	0.220185	3.26041	4	6966	16	22508	0.0573888	0.0710353
'C9orf40'	1	0.831209	0.145198	3.22293	3	6967	14	22510	0.0430416	0.0621559
'PRSS16'	1	0.973506	0.567273	1.61066	22	6948	91	22433	0.315638	0.404013
'KCNK2'	1	1.02277	0.382291	2.47106	8	6962	25	22499	0.114778	0.110993
'OR5H6'	1	1.06963	0.320325	3.20786	6	6964	13	22511	0.0860832	0.0577162
'CIDEB'	1	0.95693	0.405373	2.08605	10	6960	30	22494	0.143472	0.133191
'METTL9'	1	1.0514	0.387282	2.60565	8	6962	20	22504	0.114778	0.0887942
'GFY'	1	0.9741	0.626532	1.47849	32	6938	135	22389	0.45911	0.599361
'FBXO34'	1	0.86483	0.14441	3.70399	3	6967	9	22515	0.0430416	0.0399574
'NDUFA12'	1	0.987021	0.343872	2.50086	7	6963	24	22500	0.10043	0.106553
'HAO1'	1	0.957881	0.219626	3.22908	4	6966	17	22507	0.0573888	0.075475
'LYAR'	1	1.11535	0.172535	5.66994	3	6967	6	22518	0.0430416	0.0266383
'NFKBIL1'	1	1.0125	0.63704	1.57558	31	6939	92	22432	0.444763	0.408453
'ZNF251'	1	0.962342	0.548213	1.62958	21	6949	74	22450	0.301291	0.328538
'SLC6A15'	1	0.975176	0.615696	1.51093	31	6939	100	22424	0.444763	0.443971
'RAB20'	1	0.987119	0.547211	1.72273	20	6950	54	22470	0.286944	0.239744
'C5orf24'	1	0.975458	0.415269	2.10789	10	6960	36	22488	0.143472	0.15983
'PAK1IP1'	1	0.958448	0.425407	2.00713	11	6959	37	22487	0.157819	0.164269
'C22orf39'	1	1.03069	0.287033	3.0447	5	6965	17	22507	0.071736	0.075475
'IL37'	1	1.00495	0.368753	2.50891	8	6962	19	22505	0.114778	0.0843545
'NINJ2'	1	0.759053	0.0157926	6.481	1	6969	8	22516	0.0143472	0.0355177
'APOC3'	1	0.975114	0.0186873	10.6801	1	6969	4	22520	0.0143472	0.0177588
'SOCS2'	1	0.778015	0.0147271	8.71721	1	6969	4	22520	0.0143472	0.0177588
'NPDC1'	1	1.70756	0.0217036	134.218	1	6969	1	22523	0.0143472	0.00443971
'ACP6'	1	0.694591	0.0731531	3.26567	2	6968	12	22512	0.0286944	0.0532765
'NKRF'	1	1.70756	0.0217036	134.218	1	6969	1	22523	0.0143472	0.00443971
'PRB1'	1	0.744039	0.0741346	3.85002	2	6968	11	22513	0.0286944	0.0488368
'SERPINI1'	1	0.758307	0.0134597	11.0723	1	6969	3	22521	0.0143472	0.0133191
'SERPINB2'	1	0.796233	0.0776838	4.33097	2	6968	9	22515	0.0286944	0.0399574
'VTCN1'	1	1.0302	0.237276	3.43213	4	6966	17	22507	0.0573888	0.075475
'NMBR'	1	1.70756	0.0217036	134.218	1	6969	1	22523	0.0143472	0.00443971
'SDHAF2'	1	0.717537	0.0149237	6.32888	1	6969	6	22518	0.0143472	0.0266383
'CSTL1'	1	0.766593	0.0779366	3.8168	2	6968	11	22513	0.0286944	0.0488368
'MRGPRX1'	1	0.77025	0.0147265	8.08366	1	6969	5	22519	0.0143472	0.0221985
'BOD1L2'	1	0.784734	0.014915	8.32383	1	6969	5	22519	0.0143472	0.0221985
'AIFM2'	1	0.633653	0.0121405	6.85116	1	6969	5	22519	0.0143472	0.0221985
'TTYH2'	1	0.882811	0.0844673	4.90623	2	6968	9	22515	0.0286944	0.0399574
'OXTR'	1	1.23447	0.109683	8.11995	2	6968	6	22518	0.0286944	0.0266383
'WWTR1'	1	1.70756	0.0217036	134.218	1	6969	1	22523	0.0143472	0.00443971
'LILRB3'	1	0.814912	0.0763542	4.93024	2	6968	7	22517	0.0286944	0.031078
'CIDEC'	1	1.03734	0.358792	2.65485	7	6963	24	22500	0.10043	0.106553
'TNFRSF14'	1	1.70756	0.0217036	134.218	1	6969	1	22523	0.0143472	0.00443971
'FGF6'	1	0.717537	0.0149237	6.32888	1	6969	6	22518	0.0143472	0.0266383
'FNDC5'	1	0.89059	0.0181296	7.81806	1	6969	7	22517	0.0143472	0.031078
'GNG4'	1	1.18401	0.0188875	20.6407	1	6969	3	22521	0.0143472	0.0133191
'IRAK1BP1'	1	0.991327	0.277917	2.87013	5	6965	26	22498	0.071736	0.115432
'CCR3'	1	0.665491	0.0689084	3.23273	2	6968	11	22513	0.0286944	0.0488368
'F13A1'	1	0.949002	0.522023	1.65962	19	6951	65	22459	0.272597	0.288581
'DENND1A'	1	0.998013	0.756722	1.30651	82	6888	245	22279	1.17647	1.08773
'INTU'	1	0.943108	0.483728	1.73761	15	6955	65	22459	0.215208	0.288581
'ASIC5'	1	0.990674	0.70013	1.38512	53	6917	160	22364	0.760402	0.710353
'DLGAP5'	1	0.968245	0.554091	1.62987	21	6949	86	22438	0.301291	0.381815
'NPY5R'	1	1.01097	0.599825	1.6517	24	6946	83	22441	0.344333	0.368496
'GNAT1'	1	0.970729	0.581488	1.57396	25	6945	84	22440	0.35868	0.372936
'STK32B'	1	0.991307	0.677879	1.42745	44	6926	144	22380	0.631277	0.639318
'UCP1'	1	1.02683	0.475964	2.0683	12	6958	46	22478	0.172166	0.204227
'ZFP69B'	1	0.954586	0.439668	1.94481	12	6958	36	22488	0.172166	0.15983
'TRNAU1AP'	1	1.01851	0.539681	1.83798	17	6953	57	22467	0.243902	0.253063
'ASB16'	1	1.02647	0.503713	1.98223	14	6956	43	22481	0.200861	0.190907
'ST8SIA3'	1	1.01196	0.608005	1.64145	26	6944	73	22451	0.373027	0.324099
'ATP6V1B2'	1	0.981067	0.522217	1.75992	17	6953	60	22464	0.243902	0.266383
'PURG'	1	0.931313	0.254232	2.85418	5	6965	16	22508	0.071736	0.0710353
'SMIM10'	1	0.957057	0.206981	3.68928	4	6966	8	22516	0.0573888	0.0355177
'PSMB3'	1	0.908509	0.318865	2.27519	7	6963	27	22497	0.10043	0.119872
'TMEM176B'	1	0.956291	0.257176	3.01047	5	6965	14	22510	0.071736	0.0621559
'IFITM5'	1	0.864123	0.278816	2.27393	6	6964	24	22500	0.0860832	0.106553
'MUL1'	1	1.03177	0.283686	3.10636	5	6965	17	22507	0.071736	0.075475
'ZNF813'	1	0.960382	0.381281	2.2237	9	6961	28	22496	0.129125	0.124312
'SMYD1'	1	0.950773	0.354959	2.30437	8	6962	25	22499	0.114778	0.110993
'ADAMDEC1'	1	0.943284	0.491309	1.7236	16	6954	64	22460	0.229555	0.284141
'SLC39A3'	1	1.00811	0.644271	1.54186	32	6938	125	22399	0.45911	0.554964
'WT1'	1	1.00314	0.604138	1.62242	26	6944	80	22444	0.373027	0.355177
'EBF4'	1	0.999484	0.638084	1.53123	32	6938	105	22419	0.45911	0.466169
'SIGLEC10'	1	1.09337	0.328228	3.25733	6	6964	13	22511	0.0860832	0.0577162
'RNF220'	1	0.995707	0.632358	1.53542	32	6938	97	22427	0.45911	0.430652
'RXRG'	1	0.94964	0.523842	1.65493	19	6951	61	22463	0.272597	0.270822
'DSCC1'	1	0.997291	0.576037	1.66927	22	6948	72	22452	0.315638	0.319659
'ASB2'	1	0.994143	0.582522	1.64166	23	6947	87	22437	0.329986	0.386255
'SIRT2'	1	0.889235	0.281931	2.41106	6	6964	22	22502	0.0860832	0.0976736
'LRRC29'	1	0.962929	0.388864	2.16582	9	6961	37	22487	0.129125	0.164269
'KIF27'	1	0.917829	0.411861	1.89213	11	6959	44	22480	0.157819	0.195347
'TMEM141'	1	0.982172	0.2674	3.02109	5	6965	16	22508	0.071736	0.0710353
'CTH'	1	1.00989	0.599483	1.64828	24	6946	88	22436	0.344333	0.390694
'SMAD1'	1	1.02234	0.558721	1.80295	19	6951	55	22469	0.272597	0.244184
'POU2F2'	1	0.988415	0.5178	1.81379	17	6953	45	22479	0.243902	0.199787
'GPR151'	1	0.929311	0.418882	1.90427	11	6959	45	22479	0.157819	0.199787
'LYPD2'	1	0.947927	0.425397	1.95302	11	6959	47	22477	0.157819	0.208666
'GPANK1'	1	0.950574	0.354485	2.31624	8	6962	20	22504	0.114778	0.0887942
'TTC19'	1	0.941035	0.424344	1.92773	11	6959	43	22481	0.157819	0.190907
'SPAG16'	1	0.977254	0.646979	1.44772	37	6933	131	22393	0.530846	0.581602
'LRRC66'	1	0.996387	0.735348	1.33676	67	6903	234	22290	0.961263	1.03889
'MYO10'	1	0.991674	0.787912	1.24152	116	6854	374	22150	1.66428	1.66045
'CDH15'	1	1.00567	0.620408	1.58882	28	6942	94	22430	0.401722	0.417333
'C6orf15'	1	1.01291	0.0972707	5.63642	2	6968	8	22516	0.0286944	0.0355177
'PLLP'	1	0.846677	0.0879093	4.05258	2	6968	13	22511	0.0286944	0.0577162
'CDC42EP4'	1	0.820914	0.0797948	4.52738	2	6968	9	22515	0.0286944	0.0399574
'ENY2'	1	0.687924	0.0129571	8.05392	1	6969	4	22520	0.0143472	0.0177588
'RAB40AL'	1	0.830811	0.0828594	4.3549	2	6968	9	22515	0.0286944	0.0399574
'RNF113B'	1	0.704544	0.0693921	3.80496	2	6968	9	22515	0.0286944	0.0399574
'SLC9B2'	1	0.831349	0.144727	3.2399	3	6967	13	22511	0.0430416	0.0577162
'TYROBP'	1	0.897661	0.0818428	5.9057	2	6968	5	22519	0.0286944	0.0221985
'MLPH'	1	0.841784	0.148127	3.17169	3	6967	21	22503	0.0430416	0.0932339
'PUS7L'	1	0.685054	0.0723068	3.1503	2	6968	18	22506	0.0286944	0.0799148
'KLHL20'	1	0.522882	0.0107077	4.83625	1	6969	6	22518	0.0143472	0.0266383
'WFDC3'	1	0.521557	0.0111339	4.32929	1	6969	7	22517	0.0143472	0.031078
'TRIAP1'	1	0.695734	0.0687355	3.73507	2	6968	9	22515	0.0286944	0.0399574
'ZNF524'	1	0.601901	0.0118485	6.18023	1	6969	5	22519	0.0143472	0.0221985
'FAAH2'	1	0.696909	0.0709906	3.45883	2	6968	13	22511	0.0286944	0.0577162
'DDX53'	1	1.12241	0.0935905	9.81498	2	6968	3	22521	0.0286944	0.0133191
'CLEC4D'	1	0.553983	0.0117962	4.53495	1	6969	8	22516	0.0143472	0.0355177
'KCNA7'	1	0.991987	0.69757	1.39258	51	6919	161	22363	0.731707	0.714793
'FKBP3'	1	0.974669	0.341971	2.44182	7	6963	25	22499	0.10043	0.110993
'FETUB'	1	1.02282	0.23195	3.53875	4	6966	12	22512	0.0573888	0.0532765
'LDHA'	1	0.995128	0.169105	4.00132	3	6967	14	22510	0.0430416	0.0621559
'OR52I1'	1	0.788527	0.139579	2.97767	3	6967	18	22506	0.0430416	0.0799148
'SMKR1'	1	1.09414	0.242672	3.90037	4	6966	13	22511	0.0573888	0.0577162
'TMEM156'	1	0.547344	0.0107134	6.01838	1	6969	4	22520	0.0143472	0.0177588
'TEX37'	1	0.891618	0.085479	5.09329	2	6968	7	22517	0.0286944	0.031078
'GPLD1'	1	1.0212	0.447656	2.18047	11	6959	32	22492	0.157819	0.142071
'SCGB1D1'	1	0.995299	0.375064	2.38328	8	6962	23	22501	0.114778	0.102113
'GRXCR2'	1	0.988417	0.544336	1.726	19	6951	63	22461	0.272597	0.279702
'MMP25'	1	1.0065	0.52582	1.83157	16	6954	61	22463	0.229555	0.270822
'C12orf66'	1	0.970878	0.58982	1.55926	27	6943	77	22447	0.387374	0.341858
'FNBP1L'	1	0.948471	0.424162	1.96782	11	6959	38	22486	0.157819	0.168709
'PTPRU'	1	0.994844	0.782332	1.25754	106	6864	360	22164	1.5208	1.5983
'DIO1'	1	1.00733	0.229177	3.43233	4	6966	15	22509	0.0573888	0.0665956
'ICAM1'	1	0.724818	0.0717965	3.875	2	6968	9	22515	0.0286944	0.0399574
'HMGN2'	1	0.941168	0.209481	3.37932	4	6966	12	22512	0.0573888	0.0532765
'HIST1H2BG'	1	0.982449	0.222121	3.37147	4	6966	19	22505	0.0573888	0.0843545
'FAM209B'	1	1.10066	0.246794	3.88706	4	6966	11	22513	0.0573888	0.0488368
'IL15RA'	1	0.895862	0.0834765	5.50846	2	6968	7	22517	0.0286944	0.031078
'PHF21B'	1	0.949666	0.339452	2.31315	7	6963	29	22495	0.10043	0.128752
'OR5B17'	1	0.954599	0.159424	4.03152	3	6967	11	22513	0.0430416	0.0488368
'RNF151'	1	0.986196	0.591857	1.59447	25	6945	93	22431	0.35868	0.412893
'PRPF31'	1	0.990185	0.611336	1.56915	29	6941	77	22447	0.416069	0.341858
'GANAB'	1	0.999939	0.730105	1.35519	63	6907	214	22310	0.903874	0.950098
'RAPSN'	1	0.97261	0.5538	1.64862	21	6949	72	22452	0.301291	0.319659
'CACFD1'	1	0.989694	0.568218	1.65896	21	6949	86	22438	0.301291	0.381815
'OR4A16'	1	1.0118	0.552154	1.78811	19	6951	58	22466	0.272597	0.257503
'TTC30B'	1	0.80992	0.189782	2.64129	4	6966	17	22507	0.0573888	0.075475
'DPF3'	1	0.952152	0.218469	3.22062	4	6966	14	22510	0.0573888	0.0621559
'C14orf105'	1	0.945222	0.323479	2.47453	7	6963	18	22506	0.10043	0.0799148
'UQCRQ'	1	0.854031	0.244829	2.39693	5	6965	32	22492	0.071736	0.142071
'CCDC51'	1	0.885047	0.24632	2.61784	5	6965	19	22505	0.071736	0.0843545
'OR52K2'	1	0.748348	0.127996	3.06365	3	6967	10	22514	0.0430416	0.0443971
'G6PC2'	1	1.10528	0.241547	4.07983	4	6966	11	22513	0.0573888	0.0488368
'MPI'	1	0.995909	0.61011	1.58131	27	6943	104	22420	0.387374	0.46173
'FBXO11'	1	0.979945	0.594722	1.56923	26	6944	88	22436	0.373027	0.390694
'C1orf27'	1	1.07346	0.296298	3.198	5	6965	21	22503	0.071736	0.0932339
'CD226'	1	0.862657	0.245216	2.45711	5	6965	24	22500	0.071736	0.106553
'ANTXR2'	1	0.95213	0.407487	2.04211	10	6960	40	22484	0.143472	0.177588
'PADI3'	1	1.01361	0.347885	2.63289	7	6963	20	22504	0.10043	0.0887942
'RRM2'	1	0.979205	0.587637	1.58381	25	6945	88	22436	0.35868	0.390694
'SLC12A6'	1	0.989691	0.718986	1.34769	61	6909	198	22326	0.875179	0.879062
'DNAJC10'	1	0.993261	0.718961	1.35731	60	6910	203	22321	0.860832	0.901261
'PPP2R2B'	1	0.988716	0.585274	1.62017	24	6946	80	22444	0.344333	0.355177
'TRIM24'	1	1.00311	0.615049	1.59161	27	6943	98	22426	0.387374	0.435091
'UQCRB'	1	0.843645	0.237172	2.46091	5	6965	19	22505	0.071736	0.0843545
'LAMP2'	1	1.02732	0.321921	2.82567	6	6964	23	22501	0.0860832	0.102113
'SPINK2'	1	0.824317	0.190783	2.75993	4	6966	14	22510	0.0573888	0.0621559
'PDRG1'	1	0.834987	0.190749	2.8637	4	6966	13	22511	0.0573888	0.0577162
'RSRC1'	1	0.998113	0.632873	1.53775	31	6939	113	22411	0.444763	0.501687
'SPCS1'	1	0.937413	0.435825	1.88416	12	6958	38	22486	0.172166	0.168709
'FOS'	1	0.955544	0.38329	2.17796	9	6961	27	22497	0.129125	0.119872
'UPK1B'	1	1.05287	0.315084	3.17158	6	6964	11	22513	0.0860832	0.0488368
'FAM83C'	1	1.0487	0.389177	2.56351	8	6962	23	22501	0.114778	0.102113
'SIPA1'	1	0.963026	0.438305	1.94909	11	6959	44	22480	0.157819	0.195347
'DCAF13'	1	1.01079	0.273037	3.15775	5	6965	14	22510	0.071736	0.0621559
'UBAP2'	1	1.04501	0.359521	2.69902	7	6963	23	22501	0.10043	0.102113
'PPIL3'	1	1.01903	0.218513	4.01289	4	6966	7	22517	0.0573888	0.031078
'POLE4'	1	0.983702	0.456279	1.98089	12	6958	46	22478	0.172166	0.204227
'NCOA5'	1	0.986619	0.669752	1.42925	42	6928	153	22371	0.602582	0.679275
'CCDC112'	1	1.00097	0.670887	1.46833	40	6930	131	22393	0.573888	0.581602
'NSUN7'	1	0.969085	0.445617	1.97878	12	6958	35	22489	0.172166	0.15539
'TMEM208'	1	0.941695	0.438147	1.88911	12	6958	44	22480	0.172166	0.195347
'KATNBL1'	1	0.980921	0.374527	2.29276	8	6962	33	22491	0.114778	0.14651
'SCN8A'	1	1.00636	0.716756	1.3964	55	6915	175	22349	0.789096	0.776949
'RNF146'	1	0.976291	0.497484	1.81459	15	6955	61	22463	0.215208	0.270822
'DCST1'	1	0.985337	0.675794	1.41576	45	6925	142	22382	0.645624	0.630439
'CIB4'	1	0.92847	0.431148	1.86814	12	6958	44	22480	0.172166	0.195347
'TAB1'	1	0.988965	0.658786	1.45934	39	6931	124	22400	0.559541	0.550524
'MPND'	1	0.951063	0.425141	1.97294	11	6959	40	22484	0.157819	0.177588
'PITPNA'	1	0.996321	0.490272	1.91713	14	6956	43	22481	0.200861	0.190907
'PEG3'	1	1.00586	0.467711	2.01962	12	6958	41	22483	0.172166	0.182028
'HYAL4'	1	0.94663	0.398901	2.08225	10	6960	29	22495	0.143472	0.128752
'MAGED2'	1	0.979787	0.434563	2.05672	11	6959	36	22488	0.157819	0.15983
'NLRP13'	1	0.937832	0.450704	1.83346	13	6957	47	22477	0.186514	0.208666
'DYM'	1	1.00012	0.712848	1.38651	55	6915	177	22347	0.789096	0.785828
'BRD8'	1	1.00651	0.69887	1.42997	48	6922	149	22375	0.688666	0.661517
'NDUFA10'	1	1.02396	0.514501	1.94182	15	6955	43	22481	0.215208	0.190907
'APPBP2'	1	0.968467	0.511666	1.75599	17	6953	51	22473	0.243902	0.226425
'CACNA1D'	1	1.00071	0.815279	1.22321	146	6824	451	22073	2.09469	2.00231
'AXIN2'	1	0.995175	0.57025	1.67216	21	6949	87	22437	0.301291	0.386255
'IFNA21'	1	1.02314	0.530508	1.88108	16	6954	55	22469	0.229555	0.244184
'SLC9A3R1'	1	0.992262	0.534284	1.77027	18	6952	55	22469	0.25825	0.244184
'NR1D2'	1	0.948079	0.503189	1.70811	17	6953	59	22465	0.243902	0.261943
'DCLK1'	1	1.0129	0.574105	1.72677	21	6949	68	22456	0.301291	0.3019
'DCTN3'	1	0.973218	0.539754	1.69674	20	6950	58	22466	0.286944	0.257503
'ADCY8'	1	0.991103	0.767782	1.27068	94	6876	306	22218	1.34864	1.35855
'C17orf105'	1	0.950045	0.513273	1.68794	18	6952	57	22467	0.25825	0.253063
'CYP46A1'	1	0.988426	0.551855	1.70746	20	6950	67	22457	0.286944	0.29746
'GPR179'	1	0.996461	0.601771	1.60556	26	6944	88	22436	0.373027	0.390694
'PWWP2B'	1	0.985076	0.641592	1.47961	34	6936	124	22400	0.487805	0.550524
'SCARF2'	1	0.972793	0.567318	1.61724	23	6947	75	22449	0.329986	0.332978
'GPX1'	1	1.01294	0.631525	1.58447	29	6941	100	22424	0.416069	0.443971
'KIF1B'	1	0.993678	0.787402	1.24687	112	6858	382	22142	1.60689	1.69597
'RAB27A'	1	0.970564	0.571755	1.60056	24	6946	78	22446	0.344333	0.346297
'RNF126'	1	1.0048	0.663283	1.49363	37	6933	127	22397	0.530846	0.563843
'ADAM21'	1	0.938056	0.263225	2.7279	5	6965	23	22501	0.071736	0.102113
'ZC3H3'	1	0.815627	0.188606	2.71745	4	6966	17	22507	0.0573888	0.075475
'STRAP'	1	0.927778	0.331722	2.25604	7	6963	32	22492	0.10043	0.142071
'VAV1'	1	0.994119	0.272379	3.01195	5	6965	18	22506	0.071736	0.0799148
'PAQR7'	1	0.767575	0.134343	2.9788	3	6967	14	22510	0.0430416	0.0621559
'COL19A1'	1	0.982886	0.317436	2.57251	6	6964	27	22497	0.0860832	0.119872
'LYPD4'	1	1.16767	0.186224	5.28284	3	6967	11	22513	0.0430416	0.0488368
'FAM122C'	1	0.903318	0.208587	3.02237	4	6966	15	22509	0.0573888	0.0665956
'CYP2A13'	1	0.938533	0.219955	3.03737	4	6966	22	22502	0.0573888	0.0976736
'ACTC1'	1	0.842504	0.189913	2.96746	4	6966	12	22512	0.0573888	0.0532765
'PTH'	1	1.03002	0.276715	3.23633	5	6965	14	22510	0.071736	0.0621559
'FAM162B'	1	0.804095	0.140221	3.12122	3	6967	14	22510	0.0430416	0.0621559
'NOMO3'	1	0.76192	0.12909	3.18598	3	6967	9	22515	0.0430416	0.0399574
'CTSS'	1	1.11313	0.241963	4.13813	4	6966	12	22512	0.0573888	0.0532765
'LIN28A'	1	0.955315	0.160185	3.97989	3	6967	12	22512	0.0430416	0.0532765
'MMP26'	1	0.867887	0.14543	3.66339	3	6967	10	22514	0.0430416	0.0443971
'RRAGA'	1	0.987532	0.267274	3.06877	5	6965	14	22510	0.071736	0.0621559
'OR8B12'	1	0.779292	0.07549	4.41333	2	6968	7	22517	0.0286944	0.031078
'TIGD6'	1	0.99077	0.226573	3.33863	4	6966	18	22506	0.0573888	0.0799148
'GRAP'	1	0.914474	0.0154997	17.5743	1	6969	2	22522	0.0143472	0.00887942
'BCL3'	1	1.00658	0.156113	5.18079	3	6967	5	22519	0.0430416	0.0221985
'TCEAL2'	1	0.892289	0.207205	2.94007	4	6966	17	22507	0.0573888	0.075475
'MCCD1'	1	0.960765	0.154984	4.43243	3	6967	7	22517	0.0430416	0.031078
'LCN1'	1	0.836512	0.231233	2.5155	5	6965	15	22509	0.071736	0.0665956
'STOML2'	1	1.08547	0.293529	3.3703	5	6965	14	22510	0.071736	0.0621559
'SEMA7A'	1	0.893753	0.208715	2.92995	4	6966	17	22507	0.0573888	0.075475
'C10orf113'	1	0.91049	0.204175	3.21277	4	6966	13	22511	0.0573888	0.0577162
'COL10A1'	1	0.89155	0.203691	3.03329	4	6966	15	22509	0.0573888	0.0665956
'TMA16'	1	0.501364	0.0104602	4.47186	1	6969	6	22518	0.0143472	0.0266383
'GIMAP1'	1	0.880435	0.287848	2.27203	6	6964	25	22499	0.0860832	0.110993
'AVPR2'	1	0.9842	0.0921795	5.83423	2	6968	7	22517	0.0286944	0.031078
'OR2Y1'	1	0.763595	0.129656	3.13796	3	6967	14	22510	0.0430416	0.0621559
'KRT9'	1	0.598762	0.012054	5.67783	1	6969	6	22518	0.0143472	0.0266383
'OR8J1'	1	0.798055	0.140336	3.05985	3	6967	15	22509	0.0430416	0.0665956
'AQP11'	1	0.664711	0.0669483	3.41701	2	6968	10	22514	0.0286944	0.0443971
'KCNG1'	1	1.02668	0.459874	2.12158	11	6959	43	22481	0.157819	0.190907
'ATP6V0A4'	1	0.909001	0.347681	2.12453	8	6962	30	22494	0.114778	0.133191
'TMPRSS15'	1	0.964539	0.391208	2.16071	9	6961	32	22492	0.129125	0.142071
'C8orf74'	1	0.970165	0.405549	2.15971	10	6960	26	22498	0.143472	0.115432
'GTSF1'	1	0.948227	0.257262	2.95121	5	6965	13	22511	0.071736	0.0577162
'ZNF185'	1	0.915089	0.319516	2.31754	7	6963	23	22501	0.10043	0.102113
'FAM19A4'	1	0.678777	0.0654741	3.89121	2	6968	7	22517	0.0286944	0.031078
'PTAFR'	1	0.648735	0.0130373	6.08345	1	6969	6	22518	0.0143472	0.0266383
'POTEC'	1	1.10919	0.108983	5.79582	2	6968	10	22514	0.0286944	0.0443971
'BLK'	1	0.768184	0.0772349	3.95601	2	6968	10	22514	0.0286944	0.0443971
'BSPRY'	1	1.08668	0.19136	4.14211	3	6967	14	22510	0.0430416	0.0621559
'APOC2'	1	1.70756	0.0217036	134.218	1	6969	1	22523	0.0143472	0.00443971
'CLEC17A'	1	0.621625	0.0126259	5.71697	1	6969	6	22518	0.0143472	0.0266383
'RPLP1'	1	0.833863	0.0141188	16.0459	1	6969	2	22522	0.0143472	0.00887942
'RNF125'	1	0.787346	0.014949	8.36602	1	6969	5	22519	0.0143472	0.0221985
'IQCF2'	1	1.70756	0.0217036	134.218	1	6969	1	22523	0.0143472	0.00443971
'C21orf62'	1	0	0	11.5708	0	6970	3	22521	0	0.0133191
'GFRA4'	1	0.994285	0.241048	3.08694	4	6966	17	22507	0.0573888	0.075475
'STX17'	1	0.836854	0.0800634	4.80538	2	6968	7	22517	0.0286944	0.031078
'PRLH'	1	0.850717	0.0809912	4.93682	2	6968	7	22517	0.0286944	0.031078
'S100A16'	1	0.833863	0.0141188	16.0459	1	6969	2	22522	0.0143472	0.00887942
'CEACAM6'	1	0.840632	0.0155186	9.88083	1	6969	4	22520	0.0143472	0.0177588
'BDKRB2'	1	1.25365	0.0194522	22.8783	1	6969	3	22521	0.0143472	0.0133191
'FAM122B'	1	0.621067	0.0118903	7.04323	1	6969	4	22520	0.0143472	0.0177588
'CSNK2A2'	1	0.694951	0.0681592	3.79941	2	6968	8	22516	0.0286944	0.0355177
'MIA'	1	0.797868	0.0168879	6.27861	1	6969	11	22513	0.0143472	0.0488368
'RAB40A'	1	0.981784	0.0194502	9.13021	1	6969	6	22518	0.0143472	0.0266383
'TPSAB1'	1	0.758307	0.0134597	11.0723	1	6969	3	22521	0.0143472	0.0133191
'UBXN10'	1	0.745584	0.132346	2.8005	3	6967	16	22508	0.0430416	0.0710353
'PIR'	1	0.581976	0.0114199	6.01684	1	6969	5	22519	0.0143472	0.0221985
'IDH3A'	1	1.22952	0.0224513	14.1564	1	6969	4	22520	0.0143472	0.0177588
'MRPL27'	1	0.833863	0.0141188	16.0459	1	6969	2	22522	0.0143472	0.00887942
'PSMB2'	1	1.70756	0.0217036	134.218	1	6969	1	22523	0.0143472	0.00443971
'ZNF22'	1	0	0	7.79935	0	6970	4	22520	0	0.0177588
'SNN'	1	1.70756	0.0217036	134.218	1	6969	1	22523	0.0143472	0.00443971
'ZNF80'	1	0.94442	0.0950723	4.7875	2	6968	10	22514	0.0286944	0.0443971
'CPSF4'	1	0.549445	0.0104595	6.85282	1	6969	3	22521	0.0143472	0.0133191
'RBM3'	1	1.70756	0.0217036	134.218	1	6969	1	22523	0.0143472	0.00443971
'TIFA'	1	1.37585	0.0201817	34.2024	1	6969	2	22522	0.0143472	0.00887942
'TAS2R40'	1	0.935558	0.0830224	6.71776	2	6968	4	22520	0.0286944	0.0177588
'RPL26L1'	1	0.584687	0.0119313	5.50037	1	6969	5	22519	0.0143472	0.0221985
'DEFB114'	1	0	0	7.30704	0	6970	4	22520	0	0.0177588
'ZFP41'	1	1.0182	0.0924745	6.33427	2	6968	9	22515	0.0286944	0.0399574
'CDRT1'	1	0.630681	0.012017	7.16851	1	6969	5	22519	0.0143472	0.0221985
'ATP6V1F'	1	1.01877	0.0914344	6.8355	2	6968	5	22519	0.0286944	0.0221985
'OR4N4'	1	1.08657	0.0949192	7.95399	2	6968	4	22520	0.0286944	0.0177588
'SYT15'	1	1.05053	0.0175495	17.282	1	6969	3	22521	0.0143472	0.0133191
'SIL1'	1	0.728395	0.0154448	5.90298	1	6969	9	22515	0.0143472	0.0399574
'FLT3LG'	1	1.09691	0.101683	6.53631	2	6968	7	22517	0.0286944	0.031078
'H2AFX'	1	1.18446	0.105685	7.93952	2	6968	5	22519	0.0286944	0.0221985
'TMA7'	1	1.70756	0.0217036	134.218	1	6969	1	22523	0.0143472	0.00443971
'PARL'	1	1.16722	0.180155	5.79918	3	6967	7	22517	0.0430416	0.031078
'SKP1'	1	0	0	7.14991	0	6970	4	22520	0	0.0177588
'TMEM50A'	1	0.670717	0.0134939	6.02051	1	6969	9	22515	0.0143472	0.0399574
'HMSD'	1	0.737402	0.0143344	7.3385	1	6969	6	22518	0.0143472	0.0266383
'ZNF691'	1	0.497795	0.0106782	4.0012	1	6969	9	22515	0.0143472	0.0399574
'ZNF679'	1	1.02513	0.236463	3.40445	4	6966	18	22506	0.0573888	0.0799148
'THAP4'	1	1.08657	0.0949192	7.95399	2	6968	4	22520	0.0286944	0.0177588
'CCDC85B'	1	0.52979	0.0107223	4.98747	1	6969	6	22518	0.0143472	0.0266383
'UBL4A'	1	0	0	11.5112	0	6970	4	22520	0	0.0177588
'ANG'	1	1.24385	0.0220644	16.8789	1	6969	3	22521	0.0143472	0.0133191
'FAM60A'	1	0.833863	0.0141188	16.0459	1	6969	2	22522	0.0143472	0.00887942
'EVX1'	1	0.987306	0.54889	1.71538	20	6950	60	22464	0.286944	0.266383
'MDC1'	1	0.966652	0.360545	2.35086	8	6962	24	22500	0.114778	0.106553
'TEX261'	1	1.00172	0.461769	2.03488	12	6958	40	22484	0.172166	0.177588
'KCTD15'	1	0.978221	0.511723	1.77655	16	6954	63	22461	0.229555	0.279702
'LSM11'	1	1.00763	0.515899	1.86084	15	6955	63	22461	0.215208	0.279702
'FAM167A'	1	0.968691	0.51243	1.75319	17	6953	52	22472	0.243902	0.230865
'OAT'	1	0.996594	0.655622	1.48755	37	6933	122	22402	0.530846	0.541644
'VN1R4'	1	0.854423	0.190733	3.08007	4	6966	10	22514	0.0573888	0.0443971
'MRPL17'	1	0.921432	0.350758	2.16522	8	6962	33	22491	0.114778	0.14651
'ZXDC'	1	0.946407	0.216038	3.22082	4	6966	16	22508	0.0573888	0.0710353
'PRIM1'	1	1.00055	0.166826	4.26459	3	6967	9	22515	0.0430416	0.0399574
'MT1B'	1	0.988037	0.157457	4.70118	3	6967	7	22517	0.0430416	0.031078
'HSPBAP1'	1	1.1215	0.240082	4.34682	4	6966	9	22515	0.0573888	0.0399574
'SHISA2'	1	1.06252	0.364089	2.7638	7	6963	21	22503	0.10043	0.0932339
'PCDHA12'	1	0.998468	0.31371	2.73707	6	6964	20	22504	0.0860832	0.0887942
'MTHFR'	1	0.875707	0.201166	2.94451	4	6966	17	22507	0.0573888	0.075475
'DDA1'	1	1.03904	0.28007	3.24668	5	6965	15	22509	0.071736	0.0665956
'ODF3'	1	0.963798	0.154842	4.50227	3	6967	7	22517	0.0430416	0.031078
'DIRAS1'	1	1.09128	0.179406	4.68384	3	6967	14	22510	0.0430416	0.0621559
'ITLN1'	1	0.996512	0.671203	1.45555	41	6929	130	22394	0.588235	0.577162
'UMPS'	1	0.944978	0.466461	1.81139	14	6956	47	22477	0.200861	0.208666
'AKIRIN2'	1	1.02347	0.454033	2.14631	11	6959	36	22488	0.157819	0.15983
'KIN'	1	0.970612	0.580517	1.57632	25	6945	92	22432	0.35868	0.408453
'ALDH9A1'	1	0.842254	0.229361	2.61524	5	6965	13	22511	0.071736	0.0577162
'KRT2'	1	0.941202	0.257612	2.88114	5	6965	14	22510	0.071736	0.0621559
'TMEM151A'	1	0.96968	0.418169	2.06083	10	6960	34	22490	0.143472	0.15095
'PUS7'	1	0.970794	0.560291	1.62686	22	6948	75	22449	0.315638	0.332978
'SNAP23'	1	0.937098	0.479663	1.73255	15	6955	59	22465	0.215208	0.261943
'APOM'	1	1.02239	0.485173	2.03425	13	6957	41	22483	0.186514	0.182028
'MRPS18C'	1	0.89578	0.312353	2.27663	7	6963	21	22503	0.10043	0.0932339
'EYA4'	1	1.00682	0.481744	1.98016	13	6957	46	22478	0.186514	0.204227
'CGGBP1'	1	0.98694	0.168633	3.97141	3	6967	13	22511	0.0430416	0.0577162
'HIST1H3B'	1	0.608854	0.0126704	5.26597	1	6969	7	22517	0.0143472	0.031078
'DLG4'	1	0.942909	0.416203	1.99319	11	6959	35	22489	0.157819	0.15539
'SLC5A12'	1	0.702132	0.0676116	4.01362	2	6968	8	22516	0.0286944	0.0355177
'RAB18'	1	1.20616	0.104079	8.60062	2	6968	5	22519	0.0286944	0.0221985
'VAMP4'	1	0.522882	0.0107077	4.83625	1	6969	6	22518	0.0143472	0.0266383
'PHF14'	1	0.985126	0.661421	1.44213	40	6930	135	22389	0.573888	0.599361
'RAD18'	1	0.777591	0.135325	3.0624	3	6967	12	22512	0.0430416	0.0532765
'NUDT16L1'	1	1.12254	0.108504	6.26656	2	6968	8	22516	0.0286944	0.0355177
'C17orf62'	1	0.648267	0.0124134	7.36322	1	6969	4	22520	0.0143472	0.0177588
'JAKMIP1'	1	0.983602	0.690313	1.38287	50	6920	155	22369	0.71736	0.688155
'KCTD9'	1	0.755959	0.131409	2.97759	3	6967	12	22512	0.0430416	0.0532765
'SLC26A11'	1	0.900817	0.323672	2.17867	7	6963	32	22492	0.10043	0.142071
'GDPD2'	1	1.33873	0.108919	12.111	2	6968	3	22521	0.0286944	0.0133191
'MDK'	1	0.703833	0.0715079	3.51471	2	6968	12	22512	0.0286944	0.0532765
'KRBA2'	1	0.783281	0.136141	3.0542	3	6967	17	22507	0.0430416	0.075475
'KLRD1'	1	0.563098	0.0113516	5.30135	1	6969	8	22516	0.0143472	0.0355177
'KRTAP22-2'	1	1.06887	0.188372	4.00994	3	6967	18	22506	0.0430416	0.0799148
'KLRG1'	1	1.20343	0.109625	7.43678	2	6968	7	22517	0.0286944	0.031078
'TCF4'	1	0.993763	0.618162	1.55936	29	6941	94	22430	0.416069	0.417333
'MRPL54'	1	0.718258	0.0142163	7.15697	1	6969	5	22519	0.0143472	0.0221985
'SAGE1'	1	0.835539	0.23231	2.48362	5	6965	20	22504	0.071736	0.0887942
'PRSS21'	1	1.02806	0.16887	4.51233	3	6967	9	22515	0.0430416	0.0399574
'CCL11'	1	0.538703	0.010916	5.19059	1	6969	5	22519	0.0143472	0.0221985
'SCT'	1	0.977634	0.311725	2.62078	6	6964	21	22503	0.0860832	0.0932339
'PPEF2'	1	0.972583	0.615921	1.5011	31	6939	105	22419	0.444763	0.466169
'C12orf45'	1	0.870747	0.193087	3.17318	4	6966	11	22513	0.0573888	0.0488368
'ZFP69'	1	0.547027	0.0110377	5.32759	1	6969	5	22519	0.0143472	0.0221985
'CLIC3'	1	0.945926	0.453709	1.85457	13	6957	46	22478	0.186514	0.204227
'TLDC2'	1	1.33838	0.110276	10.8843	2	6968	4	22520	0.0286944	0.0177588
'HNRNPA1L2'	1	0.823368	0.0811318	4.2898	2	6968	14	22510	0.0286944	0.0621559
'C8orf86'	1	0.955905	0.216201	3.31851	4	6966	13	22511	0.0573888	0.0577162
'ZNF804B'	1	0.991406	0.271633	3.00475	5	6965	18	22506	0.071736	0.0799148
'ANXA11'	1	1.0258	0.284197	3.05883	5	6965	17	22507	0.071736	0.075475
'OR5T2'	1	0.767415	0.134356	2.94517	3	6967	18	22506	0.0430416	0.0799148
'IL17RE'	1	0.90335	0.316803	2.27003	7	6963	24	22500	0.10043	0.106553
'TRIM44'	1	0.998483	0.530008	1.79734	17	6953	61	22463	0.243902	0.270822
'SPINK8'	1	1.21835	0.110271	7.71397	2	6968	6	22518	0.0286944	0.0266383
'CYTL1'	1	0.883512	0.0888459	4.42042	2	6968	13	22511	0.0286944	0.0577162
'GJB5'	1	0.910998	0.0826842	6.0238	2	6968	6	22518	0.0286944	0.0266383
'ZNF782'	1	0.90511	0.345041	2.12717	8	6962	28	22496	0.114778	0.124312
'FHL5'	1	1.00703	0.16472	4.39188	3	6967	10	22514	0.0430416	0.0443971
'KRT13'	1	1.0627	0.101874	5.78427	2	6968	11	22513	0.0286944	0.0488368
'CYP4F3'	1	1.00947	0.5661	1.73389	20	6950	68	22456	0.286944	0.3019
'CHMP1A'	1	0.895897	0.151047	3.69072	3	6967	13	22511	0.0430416	0.0577162
'SLCO1B7'	1	0.83541	0.23578	2.40887	5	6965	24	22500	0.071736	0.106553
'NUP54'	1	0.971305	0.565464	1.61824	23	6947	74	22450	0.329986	0.328538
'BAG1'	1	0.986329	0.394135	2.26055	9	6961	28	22496	0.129125	0.124312
'HMGN3'	1	1.00488	0.0186866	11.3237	1	6969	4	22520	0.0143472	0.0177588
'MYOZ1'	1	0.901478	0.0175714	8.64369	1	6969	6	22518	0.0143472	0.0266383
'PSORS1C2'	1	1.19532	0.0209106	14.6084	1	6969	5	22519	0.0143472	0.0221985
'ZNF684'	1	0.596594	0.0127862	4.74786	1	6969	10	22514	0.0143472	0.0443971
'CD9'	1	1.20596	0.106632	7.94884	2	6968	6	22518	0.0286944	0.0266383
'PSMG2'	1	1.13569	0.102502	7.20346	2	6968	6	22518	0.0286944	0.0266383
'TPD52'	1	0.669813	0.0676149	3.39601	2	6968	13	22511	0.0286944	0.0577162
'ZNF492'	1	1.01355	0.0908622	6.62444	2	6968	6	22518	0.0286944	0.0266383
'GOLPH3L'	1	0.974982	0.0165604	14.4477	1	6969	3	22521	0.0143472	0.0133191
'YPEL1'	1	0.928551	0.0159948	13.6796	1	6969	3	22521	0.0143472	0.0133191
'DUPD1'	1	1.01566	0.0169318	15.7143	1	6969	3	22521	0.0143472	0.0133191
'UBALD2'	1	1.26479	0.0187492	30.713	1	6969	2	22522	0.0143472	0.00887942
'ANKRD22'	1	0.999013	0.0983577	5.23948	2	6968	10	22514	0.0286944	0.0443971
'C5orf46'	1	0.665653	0.0128949	7.19189	1	6969	4	22520	0.0143472	0.0177588
'MAGEA11'	1	1.26479	0.0187492	30.713	1	6969	2	22522	0.0143472	0.00887942
'REEP6'	1	0.742934	0.014115	7.7394	1	6969	6	22518	0.0143472	0.0266383
'CBWD2'	1	1.12607	0.017895	19.0845	1	6969	3	22521	0.0143472	0.0133191
'DDX39B'	1	0.577938	0.011826	5.14211	1	6969	7	22517	0.0143472	0.031078
'IGFL1'	1	0	0	9.31636	0	6970	4	22520	0	0.0177588
'GPR31'	1	0.788648	0.083589	3.64558	2	6968	15	22509	0.0286944	0.0665956
'DPM2'	1	0	0	10.1524	0	6970	4	22520	0	0.0177588
'LHX8'	1	0	0	20.0527	0	6970	2	22522	0	0.00887942
'IFITM2'	1	0.647859	0.0140559	4.81285	1	6969	14	22510	0.0143472	0.0621559
'LPL'	1	0	0	7.96873	0	6970	4	22520	0	0.0177588
'CTXN3'	1	0	0	16.5092	0	6970	2	22522	0	0.00887942
'FXYD5'	1	0	0	10.949	0	6970	3	22521	0	0.0133191
'SDF2'	1	0	0	9.31636	0	6970	4	22520	0	0.0177588
'TMEM135'	1	0	0	14.744	0	6970	3	22521	0	0.0133191
'SGTB'	1	0	0	8.4456	0	6970	4	22520	0	0.0177588
'S100A7'	1	0	0	20.0527	0	6970	2	22522	0	0.00887942
'HOXB9'	1	0	0	19.6634	0	6970	3	22521	0	0.0133191
'PRKCDBP'	1	0.798692	0.0163302	6.78826	1	6969	8	22516	0.0143472	0.0355177
'TEX11'	1	0	0	7.96873	0	6970	4	22520	0	0.0177588
'UROS'	1	0.783707	0.0157596	7.16039	1	6969	7	22517	0.0143472	0.031078
'COX20'	1	0	0	10.949	0	6970	3	22521	0	0.0133191
'CCDC124'	1	0	0	16.5092	0	6970	2	22522	0	0.00887942
'KRT74'	1	0.786405	0.0163438	6.23248	1	6969	13	22511	0.0143472	0.0577162
'RNF7'	1	0	0	20.0527	0	6970	2	22522	0	0.00887942
'KRTAP4-3'	1	0.927867	0.0207384	6.8814	1	6969	10	22514	0.0143472	0.0443971
'SPINK6'	1	0.809538	0.0172655	6.98666	1	6969	6	22518	0.0143472	0.0266383
'TIMP2'	1	0	0	10.1583	0	6970	3	22521	0	0.0133191
'E2F3'	1	0	0	8.85475	0	6970	4	22520	0	0.0177588
'PHGR1'	1	0	0	10.1583	0	6970	3	22521	0	0.0133191
'SLC31A2'	1	0	0	10.1583	0	6970	3	22521	0	0.0133191
'TMEM89'	1	0	0	10.1583	0	6970	3	22521	0	0.0133191
'EIF1B'	1	0	0	31.4605	0	6970	3	22521	0	0.0133191
'AP1S3'	1	0	0	52.5202	0	6970	2	22522	0	0.00887942
'ZBED6CL'	1	0	0	31.4605	0	6970	3	22521	0	0.0133191
'NPIPA5'	1	0	0	10.1599	0	6970	4	22520	0	0.0177588
'MT1E'	1	0	0	52.5202	0	6970	2	22522	0	0.00887942
'OR5K2'	1	0	0	52.5202	0	6970	2	22522	0	0.00887942
'TMEM257'	1	0	0	52.5202	0	6970	2	22522	0	0.00887942
'ACTRT1'	1	0	0	52.5202	0	6970	2	22522	0	0.00887942
'GKN2'	1	1.05874	0.0231033	8.33739	1	6969	8	22516	0.0143472	0.0355177
'SLC7A3'	1	0	0	143.334	0	6970	2	22522	0	0.00887942
'RAB22A'	1	0	0	143.334	0	6970	2	22522	0	0.00887942
'HMGN5'	1	0	0	143.334	0	6970	2	22522	0	0.00887942
'PPP1R14A'	1	0	0	143.334	0	6970	2	22522	0	0.00887942
'C16orf90'	1	0	0	8.93286	0	6970	7	22517	0	0.031078
'FMR1'	1	0	0	143.334	0	6970	2	22522	0	0.00887942
'IQCF3'	1	0	0	1028.71	0	6970	1	22523	0	0.00443971
'PMP22'	1	0	0	1028.71	0	6970	1	22523	0	0.00443971
'TOLLIP'	1	0	0	1028.71	0	6970	1	22523	0	0.00443971
'NUTF2'	1	0	0	15.2898	0	6970	4	22520	0	0.0177588
'TMSB15B'	1	0	0	1028.71	0	6970	1	22523	0	0.00443971
'PPP1R11'	1	0	0	1028.71	0	6970	1	22523	0	0.00443971
'KCNJ12'	1	0	0	1028.71	0	6970	1	22523	0	0.00443971
'SPACA4'	1	0	0	1028.71	0	6970	1	22523	0	0.00443971
'PEA15'	1	0	0	1028.71	0	6970	1	22523	0	0.00443971
'MRC1'	1	0	0	1028.71	0	6970	1	22523	0	0.00443971
'TFF3'	1	0	0	1028.71	0	6970	1	22523	0	0.00443971
'DEFB116'	1	0	0	1028.71	0	6970	1	22523	0	0.00443971
'ATP6V0C'	1	0	0	1028.71	0	6970	1	22523	0	0.00443971
'KRTAP19-3'	1	0	0	12.8207	0	6970	6	22518	0	0.0266383
'ZCCHC13'	1	0	0	32.5236	0	6970	3	22521	0	0.0133191
'PERP'	1	0	0	1028.71	0	6970	1	22523	0	0.00443971
'MBD3L2'	1	0	0	1028.71	0	6970	1	22523	0	0.00443971
'CBX3'	1	0	0	1028.71	0	6970	1	22523	0	0.00443971
'GRPEL1'	1	0	0	1028.71	0	6970	1	22523	0	0.00443971
'CD72'	1	0	0	32.5236	0	6970	3	22521	0	0.0133191
'IGBP1'	1	0	0	1028.71	0	6970	1	22523	0	0.00443971
'CDA'	1	0	0	399.352	0	6970	1	22523	0	0.00443971
'CLEC18B'	1	0	0	399.352	0	6970	1	22523	0	0.00443971
'CDC42EP2'	1	0	0	399.352	0	6970	1	22523	0	0.00443971
'DKK2'	1	0	0	399.352	0	6970	1	22523	0	0.00443971
'AKAP4'	1	0	0	399.352	0	6970	1	22523	0	0.00443971
'SYCE2'	1	0	0	399.352	0	6970	1	22523	0	0.00443971
'FCGR1A'	1	0	0	399.352	0	6970	1	22523	0	0.00443971
'SPIN1'	1	0	0	399.352	0	6970	1	22523	0	0.00443971
'NCALD'	1	0	0	399.352	0	6970	1	22523	0	0.00443971
'NPPC'	1	0	0	57.8098	0	6970	2	22522	0	0.00887942
'HBEGF'	1	0	0	399.352	0	6970	1	22523	0	0.00443971
'FTHL17'	1	0	0	399.352	0	6970	1	22523	0	0.00443971
'GOLGA6A'	1	0	0	399.352	0	6970	1	22523	0	0.00443971
'SAA1'	1	0	0	399.352	0	6970	1	22523	0	0.00443971
'HMHB1'	1	0	0	399.352	0	6970	1	22523	0	0.00443971
'MT2A'	1	0	0	57.8098	0	6970	2	22522	0	0.00887942
'TGFA'	1	0	0	399.352	0	6970	1	22523	0	0.00443971
'MAP2K3'	1	0	0	399.352	0	6970	1	22523	0	0.00443971
'KNCN'	1	0	0	399.352	0	6970	1	22523	0	0.00443971
'PSMD10'	1	0	0	399.352	0	6970	1	22523	0	0.00443971
'CCT6A'	1	0	0	399.352	0	6970	1	22523	0	0.00443971
'NBPF15'	1	0	0	399.352	0	6970	1	22523	0	0.00443971
'LCE1E'	1	0	0	399.352	0	6970	1	22523	0	0.00443971
'DSCR4'	1	0	0	399.352	0	6970	1	22523	0	0.00443971
'PHF1'	1	0	0	11.8983	0	6970	4	22520	0	0.0177588
'SPRR2B'	1	0	0	18.9496	0	6970	3	22521	0	0.0133191
'EXPH5'	1	0.948435	0.435171	1.94414	12	6958	33	22491	0.172166	0.14651
'LRRC4'	1	1.01398	0.577309	1.71835	21	6949	71	22453	0.301291	0.315219
'ZNF862'	1	0.987944	0.716439	1.34716	60	6910	209	22315	0.860832	0.927899
'FBXW4'	1	1.00021	0.634969	1.53885	31	6939	109	22415	0.444763	0.483928
'CDKAL1'	1	0.961229	0.460607	1.88718	13	6957	45	22479	0.186514	0.199787
'MRPL34'	1	0.922625	0.353908	2.14539	8	6962	30	22494	0.114778	0.133191
'EIF4A1'	1	1.04757	0.328638	2.88193	6	6964	18	22506	0.0860832	0.0799148
'HAUS6'	1	0.855757	0.268338	2.36462	6	6964	19	22505	0.0860832	0.0843545
'ACSM2B'	1	1.02445	0.323421	2.78406	6	6964	21	22503	0.0860832	0.0932339
'TSPO'	1	0.985866	0.503274	1.82845	15	6955	59	22465	0.215208	0.261943
'CCDC94'	1	0.851965	0.234487	2.57471	5	6965	19	22505	0.071736	0.0843545
'BTN2A2'	1	1.03383	0.38939	2.46878	8	6962	25	22499	0.114778	0.110993
'PDIA6'	1	0.97764	0.472852	1.8931	13	6957	57	22467	0.186514	0.253063
'ITGBL1'	1	0.998634	0.674471	1.45361	41	6929	139	22385	0.588235	0.61712
'DNASE2B'	1	1.01056	0.631399	1.5761	29	6941	115	22409	0.416069	0.510567
'PITPNM2'	1	1.00153	0.78288	1.2733	101	6869	313	22211	1.44907	1.38963
'PHOSPHO1'	1	1.00632	0.628323	1.57701	30	6940	81	22443	0.430416	0.359616
'NDUFC2'	1	0.781282	0.132997	3.22317	3	6967	10	22514	0.0430416	0.0443971
'ARHGEF18'	1	0.999939	0.514345	1.85958	16	6954	46	22478	0.229555	0.204227
'CASKIN1'	1	0.992734	0.714799	1.36226	57	6913	187	22337	0.817791	0.830226
'BNIP1'	1	0.913968	0.385044	2.01099	10	6960	31	22493	0.143472	0.137631
'CRB2'	1	1.00669	0.676899	1.47111	40	6930	136	22388	0.573888	0.6038
'SLC35D2'	1	1.10755	0.102829	6.67861	2	6968	7	22517	0.0286944	0.031078
'GSR'	1	1.15911	0.101159	8.00879	2	6968	7	22517	0.0286944	0.031078
'UQCR10'	1	1.04685	0.103473	5.57378	2	6968	8	22516	0.0286944	0.0355177
'EVA1B'	1	0.737997	0.0713532	4.21272	2	6968	7	22517	0.0286944	0.031078
'DAD1'	1	0.847888	0.0840559	4.51368	2	6968	8	22516	0.0286944	0.0355177
'C2orf80'	1	1.03557	0.0973377	6.20268	2	6968	6	22518	0.0286944	0.0266383
'RAB40C'	1	1.11544	0.246147	4.03904	4	6966	11	22513	0.0573888	0.0488368
'NREP'	1	0.960714	0.33642	2.41466	7	6963	24	22500	0.10043	0.106553
'SNUPN'	1	1.04423	0.283811	3.20138	5	6965	17	22507	0.071736	0.075475
'ST7L'	1	0.893113	0.282343	2.43059	6	6964	20	22504	0.0860832	0.0887942
'RASGRP2'	1	1.01054	0.525674	1.84974	16	6954	57	22467	0.229555	0.253063
'ZGPAT'	1	0.955638	0.518643	1.68615	18	6952	67	22457	0.25825	0.29746
'GPNMB'	1	0.92796	0.322312	2.37011	7	6963	21	22503	0.10043	0.0932339
'LIX1L'	1	0.994092	0.461178	1.99951	12	6958	47	22477	0.172166	0.208666
'NOSIP'	1	0.956085	0.549679	1.61038	22	6948	72	22452	0.315638	0.319659
'VPS39'	1	0.988744	0.618975	1.54396	30	6940	89	22435	0.430416	0.395134
'RPL14'	1	1.01284	0.624748	1.6062	29	6941	80	22444	0.416069	0.355177
'KANK2'	1	0.977937	0.535486	1.72105	19	6951	57	22467	0.272597	0.253063
'EHHADH'	1	0.964422	0.522358	1.70787	18	6952	55	22469	0.25825	0.244184
'GTF2F2'	1	1.00559	0.478075	1.99507	13	6957	40	22484	0.186514	0.177588
'TMEM17'	1	0.929886	0.295777	2.50066	6	6964	24	22500	0.0860832	0.106553
'OLFM3'	1	0.994848	0.428759	2.11104	10	6960	43	22481	0.143472	0.190907
'ARV1'	1	1.00134	0.572642	1.68771	21	6949	74	22450	0.301291	0.328538
'DHCR24'	1	0.963107	0.540158	1.65374	20	6950	70	22454	0.286944	0.31078
'SDF4'	1	1.00023	0.576328	1.67911	22	6948	74	22450	0.315638	0.328538
'ASB5'	1	1.06279	0.235308	3.83509	4	6966	12	22512	0.0573888	0.0532765
'CDH26'	1	0.973323	0.613921	1.5101	31	6939	94	22430	0.444763	0.417333
'GRAMD4'	1	1.0092	0.679468	1.47458	41	6929	130	22394	0.588235	0.577162
'KIF6'	1	0.941849	0.430574	1.94144	12	6958	32	22492	0.172166	0.142071
'CYBA'	1	0.994231	0.504356	1.862	15	6955	46	22478	0.215208	0.204227
'FRMD1'	1	0.953	0.469161	1.8324	14	6956	49	22475	0.200861	0.217546
'GJB6'	1	0.98011	0.593751	1.57984	27	6943	75	22449	0.387374	0.332978
'SENP1'	1	0.986068	0.648659	1.4724	37	6933	112	22412	0.530846	0.497247
'MLLT10'	1	1.00387	0.74186	1.34543	68	6902	227	22297	0.97561	1.00781
'UBE2G2'	1	1.04279	0.358027	2.7138	7	6963	19	22505	0.10043	0.0843545
'RALGPS1'	1	0.976591	0.482448	1.86875	14	6956	46	22478	0.200861	0.204227
'HNRNPA0'	1	1.002	0.372884	2.44711	8	6962	20	22504	0.114778	0.0887942
'MYO19'	1	0.988033	0.484253	1.91105	14	6956	48	22476	0.200861	0.213106
'SNX19'	1	1.00907	0.404707	2.29941	9	6961	28	22496	0.129125	0.124312
'TUSC1'	1	0.955154	0.526808	1.66423	19	6951	67	22457	0.272597	0.29746
'ZCCHC14'	1	0.993573	0.697829	1.39534	50	6920	180	22344	0.71736	0.799148
'NCLN'	1	0.993777	0.688507	1.41413	47	6923	148	22376	0.674319	0.657077
'CNGA3'	1	1.02049	0.537249	1.85789	17	6953	56	22468	0.243902	0.248624
'CSNK1G3'	1	1.00617	0.508051	1.89447	15	6955	51	22473	0.215208	0.226425
'GZMA'	1	0.977249	0.301179	2.77386	6	6964	19	22505	0.0860832	0.0843545
'TAF11'	1	1.02419	0.348852	2.69625	7	6963	18	22506	0.10043	0.0799148
'PLA2G3'	1	0.875347	0.31369	2.12705	7	6963	28	22496	0.10043	0.124312
'ZNF586'	1	0.992615	0.563955	1.68761	21	6949	67	22457	0.301291	0.29746
'FHOD1'	1	1.00514	0.74219	1.34768	67	6903	240	22284	0.961263	1.06553
'PMS1'	1	0.960259	0.497977	1.76503	16	6954	63	22461	0.229555	0.279702
'FGL2'	1	0.991768	0.425577	2.11697	10	6960	42	22482	0.143472	0.186468
'NELL2'	1	0.998456	0.661389	1.48357	39	6931	108	22416	0.559541	0.479489
'EPX'	1	1.01259	0.429913	2.19852	10	6960	31	22493	0.143472	0.137631
'TBCE'	1	1.0023	0.373718	2.43789	8	6962	21	22503	0.114778	0.0932339
'FAM219A'	1	1.01882	0.431856	2.21769	10	6960	31	22493	0.143472	0.137631
'TMEM68'	1	1.00991	0.467314	2.04162	12	6958	41	22483	0.172166	0.182028
'GATA3'	1	0.973076	0.585495	1.57614	26	6944	75	22449	0.373027	0.332978
'FAM19A1'	1	1.03885	0.236625	3.54072	4	6966	15	22509	0.0573888	0.0665956
'MYBL2'	1	0.853026	0.190799	3.05758	4	6966	10	22514	0.0573888	0.0443971
'CALCOCO2'	1	1.02566	0.230084	3.59826	4	6966	14	22510	0.0573888	0.0621559
'EIF4E1B'	1	0.886789	0.149578	3.69286	3	6967	10	22514	0.0430416	0.0443971
'RAB11B'	1	1.1011	0.181869	4.67264	3	6967	12	22512	0.0430416	0.0532765
'SLC24A4'	1	0.940983	0.0887802	5.56219	2	6968	7	22517	0.0286944	0.031078
'CNIH2'	1	0.81821	0.0802193	4.44458	2	6968	9	22515	0.0286944	0.0399574
'CALHM1'	1	0.710157	0.0700447	3.84581	2	6968	9	22515	0.0286944	0.0399574
'GTDC1'	1	0.987695	0.373453	2.34512	8	6962	27	22497	0.114778	0.119872
'CCND3'	1	0.924874	0.211603	3.14607	4	6966	14	22510	0.0573888	0.0621559
'CYBB'	1	1.15369	0.0961985	10.0851	2	6968	3	22521	0.0286944	0.0133191
'GLDN'	1	0.917635	0.21735	2.92672	4	6966	20	22504	0.0573888	0.0887942
'DCXR'	1	0.970365	0.303125	2.69473	6	6964	17	22507	0.0860832	0.075475
'ZNF430'	1	1.06844	0.232949	3.97455	4	6966	10	22514	0.0573888	0.0443971
'CDK3'	1	0.758598	0.128901	3.1203	3	6967	13	22511	0.0430416	0.0577162
'QKI'	1	0.979645	0.526627	1.75226	18	6952	54	22470	0.25825	0.239744
'GORASP2'	1	1.00108	0.532553	1.79634	17	6953	70	22454	0.243902	0.31078
'PYURF'	1	0.954055	0.336158	2.37348	7	6963	27	22497	0.10043	0.119872
'PPP1CA'	1	1.04609	0.321844	2.97551	6	6964	17	22507	0.0860832	0.075475
'KLK1'	1	0.937799	0.423397	1.91856	11	6959	43	22481	0.157819	0.190907
'DHX57'	1	1.00602	0.446914	2.10302	11	6959	40	22484	0.157819	0.177588
'RAB11FIP5'	1	0.968919	0.294361	2.84087	6	6964	13	22511	0.0860832	0.0577162
'EDARADD'	1	0.902348	0.20618	3.07376	4	6966	14	22510	0.0573888	0.0621559
'B3GNT3'	1	0.893998	0.0865532	4.98567	2	6968	8	22516	0.0286944	0.0355177
'FUT5'	1	0.987199	0.162437	4.33707	3	6967	9	22515	0.0430416	0.0399574
'RAD51D'	1	0.838248	0.234968	2.45108	5	6965	20	22504	0.071736	0.0887942
'PPARGC1B'	1	1.0268	0.282364	3.0948	5	6965	16	22508	0.071736	0.0710353
'NAA10'	1	0.941475	0.209453	3.38653	4	6966	11	22513	0.0573888	0.0488368
'CD3EAP'	1	0.920511	0.289055	2.53481	6	6964	19	22505	0.0860832	0.0843545
'HSBP1L1'	1	0.906056	0.209078	3.03514	4	6966	15	22509	0.0573888	0.0665956
'FAM83A'	1	0.752897	0.130326	2.98975	3	6967	12	22512	0.0430416	0.0532765
'KCNIP2'	1	0.957758	0.457203	1.89055	13	6957	45	22479	0.186514	0.199787
'OR51A7'	1	0.959238	0.565634	1.57969	24	6946	75	22449	0.344333	0.332978
'ZBTB14'	1	1.01977	0.528065	1.87791	16	6954	53	22471	0.229555	0.235305
'REV1'	1	1.00901	0.626811	1.58566	29	6941	104	22420	0.416069	0.46173
'DEPDC7'	1	1.00118	0.591286	1.6454	24	6946	76	22448	0.344333	0.337418
'BAX'	1	0.984384	0.570371	1.64063	22	6948	80	22444	0.315638	0.355177
'PLRG1'	1	0.986932	0.505305	1.84844	16	6954	42	22482	0.229555	0.186468
'COX4I1'	1	1.01342	0.494629	1.97265	14	6956	42	22482	0.200861	0.186468
'TMEM30A'	1	0.935043	0.462886	1.78428	14	6956	51	22473	0.200861	0.226425
'HNRNPR'	1	1.00545	0.51066	1.90558	16	6954	36	22488	0.229555	0.15983
'FTL'	1	0.979346	0.453459	1.97974	12	6958	36	22488	0.172166	0.15983
'PDE4D'	1	1.00414	0.726068	1.37406	60	6910	184	22340	0.860832	0.816906
'FAM120B'	1	0.974599	0.368522	2.313	8	6962	33	22491	0.114778	0.14651
'RBM44'	1	1.01588	0.559349	1.77333	19	6951	64	22460	0.272597	0.284141
'DUSP12'	1	0.991188	0.395538	2.27501	9	6961	30	22494	0.129125	0.133191
'BCL2L14'	1	0.945767	0.353079	2.2955	8	6962	24	22500	0.114778	0.106553
'STPG2'	1	0.988562	0.275079	2.91886	5	6965	19	22505	0.071736	0.0843545
'FAM189B'	1	1.00718	0.377927	2.42205	8	6962	25	22499	0.114778	0.110993
'PPP3CA'	1	0.935737	0.322948	2.41398	7	6963	20	22504	0.10043	0.0887942
'JDP2'	1	0.838646	0.189849	2.93006	4	6966	13	22511	0.0573888	0.0577162
'FAM109A'	1	0.942587	0.306176	2.45821	6	6964	25	22499	0.0860832	0.110993
'LAMP5'	1	0.932518	0.299647	2.45955	6	6964	29	22495	0.0860832	0.128752
'CLCC1'	1	0.979007	0.26868	2.94379	5	6965	23	22501	0.071736	0.102113
'PSMC5'	1	0.923354	0.157138	3.73779	3	6967	14	22510	0.0430416	0.0621559
'UHRF2'	1	1.01865	0.426683	2.25269	10	6960	35	22489	0.143472	0.15539
'OR1J4'	1	0.847117	0.141307	3.60252	3	6967	12	22512	0.0430416	0.0532765
'PDGFA'	1	0.921193	0.254483	2.75706	5	6965	19	22505	0.071736	0.0843545
'C16orf87'	1	1.11118	0.173503	5.49683	3	6967	7	22517	0.0430416	0.031078
'TRIM14'	1	1.03226	0.356353	2.65897	7	6963	19	22505	0.10043	0.0843545
'TCTEX1D1'	1	1.05889	0.179659	4.2629	3	6967	16	22508	0.0430416	0.0710353
'FCER2'	1	0.969391	0.224566	3.22567	4	6966	15	22509	0.0573888	0.0665956
'C1D'	1	0.625195	0.0125847	6.02586	1	6969	5	22519	0.0143472	0.0221985
'SLC23A1'	1	0.643338	0.0128469	6.3171	1	6969	5	22519	0.0143472	0.0221985
'BCL6'	1	0.89354	0.0161474	10.7207	1	6969	5	22519	0.0143472	0.0221985
'SPRR1B'	1	0.995385	0.0191076	10.7662	1	6969	4	22520	0.0143472	0.0177588
'DCK'	1	0.532833	0.0107658	5.03712	1	6969	6	22518	0.0143472	0.0266383
'YIPF4'	1	0.990574	0.407895	2.16359	9	6961	43	22481	0.129125	0.190907
'EDA'	1	0.971868	0.0168496	14.1426	1	6969	3	22521	0.0143472	0.0133191
'TVP23A'	1	0.900757	0.152529	3.7151	3	6967	10	22514	0.0430416	0.0443971
'PALMD'	1	1.25422	0.0231854	13.3421	1	6969	5	22519	0.0143472	0.0221985
'RAB38'	1	1.33827	0.019935	32.0069	1	6969	2	22522	0.0143472	0.00887942
'STX16'	1	0.847674	0.0153989	11.265	1	6969	3	22521	0.0143472	0.0133191
'OR2A25'	1	0.939153	0.0190044	8.13084	1	6969	8	22516	0.0143472	0.0355177
'ARRDC5'	1	1.03307	0.170468	4.42356	3	6967	10	22514	0.0430416	0.0443971
'MTHFD2L'	1	0.986529	0.170383	3.83282	3	6967	17	22507	0.0430416	0.075475
'ORM1'	1	1.19807	0.0228308	11.515	1	6969	6	22518	0.0143472	0.0266383
'INCA1'	1	0.522443	0.0112203	4.0875	1	6969	12	22512	0.0143472	0.0532765
'TICAM1'	1	1.10332	0.101258	6.80866	2	6968	7	22517	0.0286944	0.031078
'KRCC1'	1	1.24201	0.0193634	22.4704	1	6969	3	22521	0.0143472	0.0133191
'SFTPD'	1	0.835822	0.0154621	9.77908	1	6969	4	22520	0.0143472	0.0177588
'PLN'	1	0.965181	0.0167831	13.9433	1	6969	3	22521	0.0143472	0.0133191
'USMG5'	1	1.01856	0.180401	3.85389	3	6967	14	22510	0.0430416	0.0621559
'CST1'	1	0.932689	0.0181852	9.56073	1	6969	5	22519	0.0143472	0.0221985
'OR52E6'	1	0.895735	0.01611	11.3367	1	6969	4	22520	0.0143472	0.0177588
'AOAH'	1	1.02364	0.101724	5.2858	2	6968	10	22514	0.0286944	0.0443971
'C4orf17'	1	0.900284	0.0905893	4.61359	2	6968	10	22514	0.0286944	0.0443971
'PRSS54'	1	0.515084	0.0100555	5.71378	1	6969	4	22520	0.0143472	0.0177588
'FRG2B'	1	1.12386	0.0184285	17.9285	1	6969	3	22521	0.0143472	0.0133191
'CYP26C1'	1	0.625195	0.0125847	6.02586	1	6969	5	22519	0.0143472	0.0221985
'OR1D2'	1	0.505767	0.0107563	4.18935	1	6969	8	22516	0.0143472	0.0355177
'TAAR5'	1	1.05677	0.10324	5.71385	2	6968	8	22516	0.0286944	0.0355177
'TXN'	1	0.68248	0.0145507	5.54018	1	6969	8	22516	0.0143472	0.0355177
'HIST1H2AI'	1	0.653411	0.0131914	5.94995	1	6969	7	22517	0.0143472	0.031078
'OR2M2'	1	0.737212	0.0736646	3.78899	2	6968	11	22513	0.0286944	0.0488368
'KLHL28'	1	0.965181	0.0167831	13.9433	1	6969	3	22521	0.0143472	0.0133191
'PDE6H'	1	0.716197	0.0130075	9.7732	1	6969	3	22521	0.0143472	0.0133191
'PNMAL2'	1	0.719819	0.0139711	7.44703	1	6969	5	22519	0.0143472	0.0221985
'BATF3'	1	0.9928	0.0864442	7.41394	2	6968	4	22520	0.0286944	0.0177588
'RANBP1'	1	1.1609	0.106505	6.92578	2	6968	8	22516	0.0286944	0.0355177
'RSL1D1'	1	1.00955	0.174468	3.89384	3	6967	19	22505	0.0430416	0.0843545
'TPTE'	1	1.55422	0.0248576	31.6341	1	6969	2	22522	0.0143472	0.00887942
'OR10W1'	1	0.918741	0.085537	5.61263	2	6968	6	22518	0.0286944	0.0266383
'CMTM5'	1	1.12102	0.103647	6.6799	2	6968	7	22517	0.0286944	0.031078
'CCZ1B'	1	0.607418	0.0117168	6.74781	1	6969	4	22520	0.0143472	0.0177588
'ZNRF2'	1	0.909407	0.264735	2.50733	5	6965	25	22499	0.071736	0.110993
'GNLY'	1	0.858566	0.0172138	8.09846	1	6969	6	22518	0.0143472	0.0266383
'LCE5A'	1	0.791065	0.0149531	8.60723	1	6969	5	22519	0.0143472	0.0221985
'RPS9'	1	1.26935	0.0194308	28.5932	1	6969	2	22522	0.0143472	0.00887942
'LDLR'	1	0.964743	0.583845	1.55022	26	6944	94	22430	0.373027	0.417333
'DNAJC3'	1	0.976814	0.578388	1.59983	24	6946	83	22441	0.344333	0.368496
'CLCA2'	1	0.988948	0.748215	1.29643	79	6891	268	22256	1.13343	1.18984
'AHSP'	1	0.970349	0.436019	1.99626	11	6959	45	22479	0.157819	0.199787
'FLRT3'	1	0.94655	0.470383	1.7948	14	6956	58	22466	0.200861	0.257503
'SEC23A'	1	0.985771	0.667364	1.43295	42	6928	133	22391	0.602582	0.590481
'DHRS11'	1	1.00204	0.549894	1.75743	19	6951	64	22460	0.272597	0.284141
'HGSNAT'	1	0.993412	0.68224	1.42502	45	6925	155	22369	0.645624	0.688155
'MORC2'	1	0.996122	0.692744	1.41253	48	6922	159	22365	0.688666	0.705914
'HENMT1'	1	0.984564	0.538293	1.73659	19	6951	54	22470	0.272597	0.239744
'SREK1'	1	0.978314	0.596202	1.56395	27	6943	98	22426	0.387374	0.435091
'STX3'	1	0.958638	0.499403	1.75079	16	6954	61	22463	0.229555	0.270822
'HSD17B7'	1	0.994922	0.526563	1.79818	17	6953	58	22466	0.243902	0.257503
'ADIRF'	1	1.03368	0.408606	2.40732	9	6961	27	22497	0.129125	0.119872
'HRASLS2'	1	1.00152	0.536108	1.80131	18	6952	49	22475	0.25825	0.217546
'CLIC5'	1	0.948038	0.480976	1.77351	15	6955	52	22472	0.215208	0.230865
'POU2AF1'	1	0.956389	0.443898	1.92572	12	6958	44	22480	0.172166	0.195347
'USP11'	1	0.949189	0.505115	1.70376	17	6953	67	22457	0.243902	0.29746
'ZNF704'	1	1.01171	0.645275	1.55599	33	6937	95	22429	0.473458	0.421772
'SMYD3'	1	0.909197	0.365235	2.0726	9	6961	26	22498	0.129125	0.115432
'SLC9A2'	1	0.99273	0.687068	1.41442	47	6923	146	22378	0.674319	0.648197
'GNGT1'	1	0.79731	0.138062	3.14875	3	6967	14	22510	0.0430416	0.0621559
'LRRC57'	1	0.867904	0.276234	2.33086	6	6964	24	22500	0.0860832	0.106553
'GDPD3'	1	0.87695	0.276659	2.40077	6	6964	18	22506	0.0860832	0.0799148
'IFNGR1'	1	0.999213	0.38239	2.3201	8	6962	41	22483	0.114778	0.182028
'HIST1H2BN'	1	1.0699	0.328841	3.03988	6	6964	17	22507	0.0860832	0.075475
'SOX15'	1	0.868345	0.245118	2.50925	5	6965	22	22502	0.071736	0.0976736
'NUDT13'	1	1.00145	0.274008	3.03053	5	6965	20	22504	0.071736	0.0887942
'HRG'	1	0.832686	0.237674	2.36192	5	6965	24	22500	0.071736	0.106553
'BPHL'	1	1.00222	0.311807	2.79987	6	6964	17	22507	0.0860832	0.075475
'HBG1'	1	1.0679	0.329467	3.01109	6	6964	21	22503	0.0860832	0.0932339
'MARCH5'	1	1	0.309396	2.81655	6	6964	18	22506	0.0860832	0.0799148
'STK31'	1	0.99398	0.709662	1.37634	56	6914	178	22346	0.803443	0.790268
'GOLGA4'	1	0.987116	0.483274	1.91267	14	6956	43	22481	0.200861	0.190907
'NLRP6'	1	0.991231	0.522635	1.80292	17	6953	45	22479	0.243902	0.199787
'PAQR8'	1	0.996363	0.639314	1.52096	33	6937	98	22426	0.473458	0.435091
'RPL7A'	1	0.980988	0.469131	1.932	13	6957	44	22480	0.186514	0.195347
'OGN'	1	0.984475	0.578676	1.61968	23	6947	84	22440	0.329986	0.372936
'EFNA1'	1	1.01744	0.48671	2.00052	13	6957	48	22476	0.186514	0.213106
'HEXA'	1	0.982986	0.692624	1.37794	52	6918	163	22361	0.746055	0.723673
'SERPINE3'	1	0.894184	0.309414	2.29807	7	6963	22	22502	0.10043	0.0976736
'PTK6'	1	0.988425	0.46085	1.97578	12	6958	45	22479	0.172166	0.199787
'USP12'	1	0.979071	0.414481	2.13195	10	6960	37	22487	0.143472	0.164269
'TMEM213'	1	0.915268	0.348894	2.14948	8	6962	29	22495	0.114778	0.128752
'FUT10'	1	0.996472	0.400915	2.25891	9	6961	30	22494	0.129125	0.133191
'TLR4'	1	0.802351	0.1876	2.63276	4	6966	17	22507	0.0573888	0.075475
'LRRTM1'	1	1.00131	0.351194	2.50954	7	6963	25	22499	0.10043	0.110993
'FAM83D'	1	1.00006	0.306444	2.87645	6	6964	14	22510	0.0860832	0.0621559
'PTOV1'	1	1.00758	0.658205	1.51411	36	6934	111	22413	0.516499	0.492808
'PSMD8'	1	0.990257	0.552459	1.71221	20	6950	66	22458	0.286944	0.293021
'DDX52'	1	0.986538	0.49685	1.86591	15	6955	45	22479	0.215208	0.199787
'BIN2'	1	0.954855	0.538967	1.63739	21	6949	65	22459	0.301291	0.288581
'EPB41L1'	1	0.968812	0.559887	1.62025	22	6948	81	22443	0.315638	0.359616
'SLC25A27'	1	1.02074	0.312125	2.94553	6	6964	15	22509	0.0860832	0.0665956
'MPZL2'	1	1.04302	0.324427	2.90711	6	6964	20	22504	0.0860832	0.0887942
'CCNYL1'	1	1.03129	0.407833	2.39921	9	6961	26	22498	0.129125	0.115432
'CRISP3'	1	0.9799	0.374755	2.28715	8	6962	30	22494	0.114778	0.133191
'ZNF404'	1	1.03466	0.377984	2.60088	8	6962	20	22504	0.114778	0.0887942
'CREB1'	1	0.880468	0.310164	2.19498	7	6963	26	22498	0.10043	0.115432
'EPS8L1'	1	1.02637	0.437362	2.21343	10	6960	37	22487	0.143472	0.164269
'NFATC2IP'	1	0.98641	0.421505	2.12168	10	6960	34	22490	0.143472	0.15095
'GAB4'	1	0.968327	0.412597	2.08992	10	6960	37	22487	0.143472	0.164269
'LRRC72'	1	0.995869	0.558129	1.71131	20	6950	72	22452	0.286944	0.319659
'MOBP'	1	1.01076	0.571688	1.72832	21	6949	64	22460	0.301291	0.284141
'PLA2G4B'	1	0.99808	0.537327	1.78123	18	6952	55	22469	0.25825	0.244184
'SLC41A2'	1	0.960734	0.562028	1.59013	23	6947	79	22445	0.329986	0.350737
'MUC1'	1	0.970867	0.582702	1.57059	25	6945	82	22442	0.35868	0.364056
'FKBP11'	1	0.984315	0.470451	1.938	13	6957	47	22477	0.186514	0.208666
'CCDC78'	1	0.970373	0.449672	1.95614	12	6958	45	22479	0.172166	0.199787
'SMPD1'	1	0.967697	0.465503	1.88899	13	6957	49	22475	0.186514	0.217546
'ACAP1'	1	1.01622	0.499603	1.95572	14	6956	49	22475	0.200861	0.217546
'GLMN'	1	1.01182	0.447859	2.12782	11	6959	35	22489	0.157819	0.15539
'MYCBPAP'	1	1.01097	0.417902	2.29082	10	6960	23	22501	0.143472	0.102113
'IFFO2'	1	0.970777	0.58227	1.57198	25	6945	81	22443	0.35868	0.359616
'CLINT1'	1	0.999416	0.684646	1.43802	45	6925	141	22383	0.645624	0.625999
'FAM19A3'	1	0.656983	0.0135277	5.68669	1	6969	8	22516	0.0143472	0.0355177
'KRTAP4-12'	1	0.740767	0.0736152	3.93701	2	6968	8	22516	0.0286944	0.0355177
'CGB2'	1	0.783484	0.0139848	11.2286	1	6969	3	22521	0.0143472	0.0133191
'MS4A7'	1	0.686684	0.0665138	3.88176	2	6968	8	22516	0.0286944	0.0355177
'C10orf62'	1	0.795299	0.0757231	4.63714	2	6968	7	22517	0.0286944	0.031078
'RAB6B'	1	1.11677	0.243792	4.13181	4	6966	10	22514	0.0573888	0.0443971
'MYEOV'	1	0.841016	0.0781053	5.33196	2	6968	5	22519	0.0286944	0.0221985
'SSTR3'	1	0.867333	0.147411	3.52144	3	6967	13	22511	0.0430416	0.0577162
'AP3S2'	1	0.675089	0.0128769	7.21429	1	6969	7	22517	0.0143472	0.031078
'GKAP1'	1	0.57375	0.0114572	5.68911	1	6969	5	22519	0.0143472	0.0221985
'LY6G6C'	1	0.666205	0.0126903	7.5722	1	6969	4	22520	0.0143472	0.0177588
'KRTAP5-7'	1	1.00967	0.235265	3.29718	4	6966	18	22506	0.0573888	0.0799148
'SLC25A36'	1	1.0674	0.0186357	13.6382	1	6969	4	22520	0.0143472	0.0177588
'RBM38'	1	0.747778	0.0136492	9.52886	1	6969	4	22520	0.0143472	0.0177588
'AAMDC'	1	1.31695	0.109266	10.5717	2	6968	4	22520	0.0286944	0.0177588
'KRTAP22-1'	1	0.76012	0.0137727	9.97388	1	6969	4	22520	0.0143472	0.0177588
'ETNK2'	1	0.763484	0.136096	2.87359	3	6967	13	22511	0.0430416	0.0577162
'GNRH1'	1	0.795853	0.0753813	4.76133	2	6968	6	22518	0.0286944	0.0266383
'OR52N1'	1	1.17303	0.0190952	23.7807	1	6969	2	22522	0.0143472	0.00887942
'PPY'	1	0.798124	0.0755303	4.78457	2	6968	6	22518	0.0286944	0.0266383
'KLHDC3'	1	0.681291	0.0671907	3.72652	2	6968	7	22517	0.0286944	0.031078
'XAGE5'	1	0.675218	0.0127275	8.11548	1	6969	4	22520	0.0143472	0.0177588
'ASF1A'	1	0.812201	0.0791523	4.46536	2	6968	8	22516	0.0286944	0.0355177
'C4orf48'	1	0.762708	0.138141	2.75506	3	6967	23	22501	0.0430416	0.102113
'TSC22D2'	1	0.570208	0.0114289	5.52926	1	6969	6	22518	0.0143472	0.0266383
'MMP20'	1	0.70572	0.0694504	3.82082	2	6968	9	22515	0.0286944	0.0399574
'TM4SF19'	1	0.568501	0.0108196	7.09248	1	6969	3	22521	0.0143472	0.0133191
'HES2'	1	0.958195	0.164473	3.84415	3	6967	11	22513	0.0430416	0.0488368
'CRYGC'	1	0.718694	0.0132997	8.94413	1	6969	4	22520	0.0143472	0.0177588
'PROCR'	1	0.890933	0.15639	3.40336	3	6967	16	22508	0.0430416	0.0710353
'KLHL15'	1	1.26187	0.107057	9.31097	2	6968	5	22519	0.0286944	0.0221985
'RCL1'	1	0.815967	0.0156503	8.53314	1	6969	5	22519	0.0143472	0.0221985
'ZFP57'	1	0.555978	0.0118766	4.4622	1	6969	10	22514	0.0143472	0.0443971
'AGFG2'	1	0.863386	0.156602	3.15014	3	6967	15	22509	0.0430416	0.0665956
'OR2F2'	1	0.817026	0.0799663	4.39673	2	6968	10	22514	0.0286944	0.0443971
'OR4N5'	1	0.670681	0.0652636	3.76627	2	6968	8	22516	0.0286944	0.0355177
'UBE2I'	1	1.41604	0.0212703	33.2959	1	6969	2	22522	0.0143472	0.00887942
'PLEKHF2'	1	0.982697	0.164848	4.09468	3	6967	11	22513	0.0430416	0.0488368
'UPRT'	1	1.0297	0.0941062	6.36906	2	6968	8	22516	0.0286944	0.0355177
'PAEP'	1	0.859463	0.148699	3.38242	3	6967	13	22511	0.0430416	0.0577162
'TEX26'	1	1.00654	0.282083	2.94035	5	6965	18	22506	0.071736	0.0799148
'PLAC8'	1	0.92135	0.208707	3.17155	4	6966	16	22508	0.0573888	0.0710353
'OR13H1'	1	0.839278	0.078385	5.16253	2	6968	6	22518	0.0286944	0.0266383
'RIPK2'	1	0.816491	0.0795961	4.45556	2	6968	10	22514	0.0286944	0.0443971
'OR10H1'	1	0.940295	0.0917364	5.08919	2	6968	9	22515	0.0286944	0.0399574
'FHIT'	1	0.677884	0.0137534	6.21917	1	6969	6	22518	0.0143472	0.0266383
'ZNF658'	1	0.672111	0.0650571	3.87544	2	6968	6	22518	0.0286944	0.0266383
'INSL6'	1	0.860333	0.238301	2.57004	5	6965	17	22507	0.071736	0.075475
'INSL4'	1	0.965842	0.0894834	5.93192	2	6968	7	22517	0.0286944	0.031078
'ZNF511'	1	1.14005	0.10467	7.10098	2	6968	6	22518	0.0286944	0.0266383
'BTNL3'	1	0.939048	0.160368	3.75883	3	6967	13	22511	0.0430416	0.0577162
'ZNF428'	1	0.681344	0.0680463	3.53623	2	6968	11	22513	0.0286944	0.0488368
'ZNRF4'	1	0.681919	0.0692863	3.44018	2	6968	10	22514	0.0286944	0.0443971
'CAV3'	1	0.568501	0.0108196	7.09248	1	6969	3	22521	0.0143472	0.0133191
'TM2D3'	1	0.781106	0.0774274	4.08895	2	6968	11	22513	0.0286944	0.0488368
'WIPI1'	1	0.959593	0.561925	1.58633	23	6947	80	22444	0.329986	0.355177
'C1orf159'	1	0.960427	0.220251	3.22259	4	6966	17	22507	0.0573888	0.075475
'STPG1'	1	1.08947	0.242824	3.83245	4	6966	15	22509	0.0573888	0.0665956
'BEX4'	1	1.01099	0.223127	3.68713	4	6966	10	22514	0.0573888	0.0443971
'PPP1R35'	1	0.964905	0.276679	2.71356	5	6965	26	22498	0.071736	0.115432
'SERPINB4'	1	0.879499	0.0858202	4.71258	2	6968	10	22514	0.0286944	0.0443971
'KRTAP5-1'	1	0.941204	0.092993	4.95192	2	6968	10	22514	0.0286944	0.0443971
'MFSD8'	1	0.917029	0.0872845	5.30629	2	6968	7	22517	0.0286944	0.031078
'THRSP'	1	0.93235	0.0847261	6.14887	2	6968	6	22518	0.0286944	0.0266383
'TAP1'	1	0.941388	0.164629	3.6202	3	6967	15	22509	0.0430416	0.0665956
'OR56B1'	1	1.0075	0.171902	4.09316	3	6967	11	22513	0.0430416	0.0488368
'HDGF'	1	0.82564	0.188964	2.81442	4	6966	14	22510	0.0573888	0.0621559
'ASGR2'	1	0.883934	0.154946	3.41524	3	6967	13	22511	0.0430416	0.0577162
'TAS2R43'	1	0.585245	0.011822	5.518	1	6969	7	22517	0.0143472	0.031078
'OR2G2'	1	0.894409	0.0823364	5.76265	2	6968	5	22519	0.0286944	0.0221985
'RFPL4B'	1	0.732504	0.0715106	4.08678	2	6968	7	22517	0.0286944	0.031078
'HCRTR1'	1	1.0775	0.235065	3.98725	4	6966	11	22513	0.0573888	0.0488368
'PCP4'	1	0.69856	0.067755	3.93906	2	6968	8	22516	0.0286944	0.0355177
'TTC33'	1	1.00684	0.22997	3.42641	4	6966	14	22510	0.0573888	0.0621559
'TIAL1'	1	0.730645	0.0713782	4.07022	2	6968	7	22517	0.0286944	0.031078
'OR10G3'	1	0.875746	0.195925	3.10794	4	6966	13	22511	0.0573888	0.0577162
'KRT72'	1	0.689452	0.0704961	3.42135	2	6968	12	22512	0.0286944	0.0532765
'FABP3'	1	0.865881	0.247499	2.44869	5	6965	23	22501	0.071736	0.102113
'CD3G'	1	0.87364	0.146274	3.64715	3	6967	15	22509	0.0430416	0.0665956
'CCR5'	1	0.808432	0.189355	2.6237	4	6966	22	22502	0.0573888	0.0976736
'DHCR7'	1	0.838812	0.191113	2.88681	4	6966	13	22511	0.0573888	0.0577162
'GDF15'	1	0.787448	0.138901	3.00472	3	6967	15	22509	0.0430416	0.0665956
'ZMYM3'	1	1.01125	0.486315	1.97158	13	6957	57	22467	0.186514	0.253063
'PEBP1'	1	0.852978	0.236767	2.55718	5	6965	14	22510	0.071736	0.0621559
'SPECC1L'	1	0.900108	0.342482	2.12259	8	6962	28	22496	0.114778	0.124312
'BPNT1'	1	0.982082	0.486049	1.87261	14	6956	54	22470	0.200861	0.239744
'STAMBPL1'	1	0.980951	0.482157	1.88976	14	6956	46	22478	0.200861	0.204227
'ZPLD1'	1	0.952548	0.517651	1.67839	18	6952	61	22463	0.25825	0.270822
'MOB3B'	1	0.981028	0.416482	2.12979	10	6960	35	22489	0.143472	0.15539
'TTC14'	1	0.965256	0.527064	1.70571	19	6951	55	22469	0.272597	0.244184
'PLCG2'	1	0.974713	0.618084	1.50178	31	6939	112	22412	0.444763	0.497247
'SLC25A39'	1	0.9993	0.670636	1.46348	40	6930	138	22386	0.573888	0.61268
'MAST1'	1	0.991354	0.717811	1.3552	61	6909	181	22343	0.875179	0.803587
'F3'	1	0.984742	0.412861	2.18067	10	6960	28	22496	0.143472	0.124312
'CPED1'	1	0.962649	0.42859	2.00856	11	6959	38	22486	0.157819	0.168709
'SFTPA2'	1	0.986306	0.368102	2.39686	8	6962	23	22501	0.114778	0.102113
'CAPNS1'	1	0.983462	0.526552	1.75099	17	6953	65	22459	0.243902	0.288581
'CCNJL'	1	0.953774	0.482719	1.79097	15	6955	49	22475	0.215208	0.217546
'ZNF775'	1	1.0098	0.540214	1.80165	17	6953	52	22472	0.243902	0.230865
'CCDC173'	1	0.937396	0.381178	2.09016	9	6961	38	22486	0.129125	0.168709
'ERMARD'	1	0.984466	0.702583	1.36287	55	6915	181	22343	0.789096	0.803587
'LGI4'	1	0.986248	0.604421	1.57216	28	6942	78	22446	0.401722	0.346297
'NAA15'	1	1.0089	0.64845	1.54038	34	6936	97	22427	0.487805	0.430652
'MVD'	1	0.984939	0.718902	1.33556	63	6907	203	22321	0.903874	0.901261
'OR6C74'	1	0.981626	0.483265	1.88807	14	6956	43	22481	0.200861	0.190907
'PLCB2'	1	1.0225	0.514434	1.93552	15	6955	44	22480	0.215208	0.195347
'DYRK4'	1	0.899834	0.369689	1.97469	9	6961	49	22475	0.129125	0.217546
'SLAMF9'	1	0.959652	0.406202	2.09415	10	6960	32	22492	0.143472	0.142071
'CLIP2'	1	0.992824	0.603741	1.5922	27	6943	81	22443	0.387374	0.359616
'SERPING1'	1	0.970072	0.537841	1.67783	19	6951	81	22443	0.272597	0.359616
'IGLL1'	1	1.01981	0.523095	1.90415	16	6954	45	22479	0.229555	0.199787
'TSPAN17'	1	0.976289	0.499574	1.80396	15	6955	67	22457	0.215208	0.29746
'REEP2'	1	1.0127	0.500681	1.93596	14	6956	48	22476	0.200861	0.213106
'NCAPG'	1	0.997883	0.7441	1.32563	71	6899	250	22274	1.01865	1.10993
'DTNA'	1	0.998267	0.745723	1.32398	72	6898	265	22259	1.033	1.17652
'EPHB1'	1	1.01165	0.647409	1.5492	33	6937	103	22421	0.473458	0.45729
'VPS33B'	1	0.999707	0.736145	1.34484	67	6903	212	22312	0.961263	0.941218
'DGAT2'	1	0.701046	0.0685294	3.8551	2	6968	10	22514	0.0286944	0.0443971
'ZMYND10'	1	0.667075	0.0676362	3.3738	2	6968	11	22513	0.0286944	0.0488368
'ABHD3'	1	1.11268	0.246635	3.9767	4	6966	13	22511	0.0573888	0.0577162
'RAB7A'	1	0.96944	0.213897	3.5451	4	6966	11	22513	0.0573888	0.0488368
'SSU72'	1	0.765443	0.131885	3.07101	3	6967	12	22512	0.0430416	0.0532765
'DUSP6'	1	0.800891	0.138707	3.17758	3	6967	11	22513	0.0430416	0.0488368
'C1QL1'	1	0.821432	0.198304	2.54349	4	6966	23	22501	0.0573888	0.102113
'LIPJ'	1	0.870839	0.0851381	4.72704	2	6968	9	22515	0.0286944	0.0399574
'NGF'	1	0.93117	0.26116	2.71425	5	6965	20	22504	0.071736	0.0887942
'KLRC1'	1	1.02349	0.283265	3.03708	5	6965	21	22503	0.071736	0.0932339
'SMARCB1'	1	0.86819	0.270229	2.43103	6	6964	17	22507	0.0860832	0.075475
'PIP'	1	0.959937	0.165636	3.84689	3	6967	10	22514	0.0430416	0.0443971
'XAGE3'	1	1.05952	0.178006	4.36664	3	6967	12	22512	0.0430416	0.0532765
'MRPL33'	1	0.682716	0.0700568	3.39422	2	6968	10	22514	0.0286944	0.0443971
'MRPL40'	1	0.878354	0.146643	3.73755	3	6967	10	22514	0.0430416	0.0443971
'CCL21'	1	0.898704	0.345332	2.08351	8	6962	33	22491	0.114778	0.14651
'PRSS37'	1	1.02859	0.228516	3.66938	4	6966	14	22510	0.0573888	0.0621559
'MT1H'	1	0.928352	0.148661	4.4131	3	6967	6	22518	0.0430416	0.0266383
'TACR2'	1	0.85825	0.150564	3.2899	3	6967	15	22509	0.0430416	0.0665956
'TMEM160'	1	0.940932	0.266578	2.71113	5	6965	18	22506	0.071736	0.0799148
'FAM207A'	1	0.779439	0.133733	3.15352	3	6967	11	22513	0.0430416	0.0488368
'IL4R'	1	1.0732	0.323619	3.16477	6	6964	14	22510	0.0860832	0.0621559
'ARL4A'	1	0.796564	0.184785	2.64162	4	6966	19	22505	0.0573888	0.0843545
'SNCB'	1	0.849616	0.081052	4.87055	2	6968	8	22516	0.0286944	0.0355177
'REEP1'	1	0.945808	0.216864	3.1988	4	6966	14	22510	0.0573888	0.0621559
'LRRC37B'	1	1.00358	0.219127	3.75352	4	6966	10	22514	0.0573888	0.0443971
'DEFB108B'	1	1.02432	0.173797	4.14419	3	6967	13	22511	0.0430416	0.0577162
'CD86'	1	0.884243	0.0849211	5.13568	2	6968	6	22518	0.0286944	0.0266383
'MGAT1'	1	0.976785	0.588824	1.57086	25	6945	97	22427	0.35868	0.430652
'NEDD4'	1	0.972832	0.563369	1.6224	22	6948	80	22444	0.315638	0.355177
'GSK3A'	1	0.951759	0.528596	1.6565	20	6950	55	22469	0.286944	0.244184
'SHCBP1'	1	1.00775	0.619028	1.60104	28	6942	85	22439	0.401722	0.377375
'EML4'	1	0.998049	0.742751	1.32944	72	6898	228	22296	1.033	1.01225
'RNF208'	1	0.961016	0.519989	1.70377	18	6952	56	22468	0.25825	0.248624
'VAMP7'	1	0.965924	0.489999	1.80806	15	6955	53	22471	0.215208	0.235305
'FAM120C'	1	1.00308	0.578728	1.68144	22	6948	74	22450	0.315638	0.328538
'DDRGK1'	1	0.999826	0.606736	1.60092	26	6944	93	22431	0.373027	0.412893
'CD70'	1	1.00293	0.557457	1.74328	20	6950	58	22466	0.286944	0.257503
'ATP2B3'	1	1.01225	0.573021	1.72867	21	6949	65	22459	0.301291	0.288581
'MEX3D'	1	0.960087	0.549323	1.61778	21	6949	69	22455	0.301291	0.30634
'ALG9'	1	0.961849	0.56192	1.59534	23	6947	69	22455	0.329986	0.30634
'SOX9'	1	0.997705	0.589077	1.64058	24	6946	76	22448	0.344333	0.337418
'GRK7'	1	0.822677	0.19199	2.70281	4	6966	17	22507	0.0573888	0.075475
'SLC48A1'	1	0.909758	0.320876	2.25895	7	6963	31	22493	0.10043	0.137631
'PLA2G4D'	1	0.866062	0.242708	2.52702	5	6965	22	22502	0.071736	0.0976736
'LPCAT4'	1	0.92393	0.373208	2.08235	9	6961	32	22492	0.129125	0.142071
'C14orf119'	1	1.01996	0.323555	2.73905	6	6964	26	22498	0.0860832	0.115432
'AMIGO1'	1	0.79287	0.135609	3.2451	3	6967	10	22514	0.0430416	0.0443971
'ATP1B1'	1	1.02779	0.437827	2.21535	10	6960	38	22486	0.143472	0.168709
'SLC25A19'	1	0.867949	0.243474	2.52451	5	6965	26	22498	0.071736	0.115432
'UTP15'	1	0.721595	0.0721795	3.76656	2	6968	10	22514	0.0286944	0.0443971
'EGFL6'	1	0.86056	0.142218	3.76981	3	6967	9	22515	0.0430416	0.0399574
'GABRA3'	1	1.02741	0.324602	2.78165	6	6964	23	22501	0.0860832	0.102113
'CCDC62'	1	1.12174	0.175597	5.43805	3	6967	8	22516	0.0430416	0.0355177
'TMEM81'	1	0.809398	0.135767	3.44479	3	6967	9	22515	0.0430416	0.0399574
'PSMA5'	1	0.828954	0.140799	3.42094	3	6967	10	22514	0.0430416	0.0443971
'AADACL3'	1	0.808694	0.189584	2.63383	4	6966	18	22506	0.0573888	0.0799148
'RAMP2'	1	0.680422	0.0654523	4.01026	2	6968	6	22518	0.0286944	0.0266383
'KLK4'	1	0.88523	0.246479	2.615	5	6965	20	22504	0.071736	0.0887942
'OR4S1'	1	0.841628	0.190221	2.95413	4	6966	11	22513	0.0573888	0.0488368
'SNRNP25'	1	1.09269	0.239135	4.02602	4	6966	12	22512	0.0573888	0.0532765
'CYB5RL'	1	0.870887	0.245425	2.52085	5	6965	23	22501	0.071736	0.102113
'C16orf86'	1	0.733207	0.0706929	4.26155	2	6968	6	22518	0.0286944	0.0266383
'GINS1'	1	1.02916	0.274579	3.27305	5	6965	14	22510	0.071736	0.0621559
'CMTM8'	1	0.856047	0.19363	2.98089	4	6966	14	22510	0.0573888	0.0621559
'CARS2'	1	0.852404	0.197348	2.8416	4	6966	16	22508	0.0573888	0.0710353
'KRT33A'	1	0.981028	0.272433	2.91265	5	6965	18	22506	0.071736	0.0799148
'FASN'	1	0.998967	0.822603	1.20845	160	6810	548	21976	2.29555	2.43296
'ASB1'	1	1.01312	0.561836	1.76608	20	6950	59	22465	0.286944	0.261943
'HIBADH'	1	1.00437	0.541508	1.78845	18	6952	59	22465	0.25825	0.261943
'NPR1'	1	0.983695	0.564987	1.65905	22	6948	66	22458	0.315638	0.293021
'ARHGAP28'	1	1.02387	0.559282	1.80741	19	6951	54	22470	0.272597	0.239744
'SLC22A5'	1	0.876273	0.272151	2.4722	6	6964	14	22510	0.0860832	0.0621559
'MS4A2'	1	0.910358	0.287286	2.47616	6	6964	27	22497	0.0860832	0.119872
'COA7'	1	1.02988	0.460825	2.12819	11	6959	44	22480	0.157819	0.195347
'SLC39A12'	1	0.924889	0.254713	2.79584	5	6965	15	22509	0.071736	0.0665956
'GAS1'	1	0.930343	0.294555	2.51713	6	6964	24	22500	0.0860832	0.106553
'OR6Y1'	1	0.905819	0.1516	3.83524	3	6967	10	22514	0.0430416	0.0443971
'CHMP4B'	1	0.882542	0.279358	2.39461	6	6964	22	22502	0.0860832	0.0976736
'KLF10'	1	0.756915	0.128045	3.16718	3	6967	10	22514	0.0430416	0.0443971
'KLF17'	1	0.885427	0.241821	2.71637	5	6965	16	22508	0.071736	0.0710353
'CPEB4'	1	0.975778	0.57679	1.60175	24	6946	83	22441	0.344333	0.368496
'MAPKAP1'	1	0.955357	0.540824	1.63193	21	6949	69	22455	0.301291	0.30634
'NOP56'	1	0.973931	0.525701	1.73273	18	6952	54	22470	0.25825	0.239744
'SLC35B3'	1	0.921468	0.252792	2.8004	5	6965	16	22508	0.071736	0.0710353
'MSS51'	1	0.870305	0.144555	3.78782	3	6967	8	22516	0.0430416	0.0355177
'ANAPC15'	1	0.986466	0.405621	2.1638	9	6961	39	22485	0.129125	0.173149
'CLTB'	1	0.953636	0.413913	2.00635	10	6960	40	22484	0.143472	0.177588
'ZMYM5'	1	0.964363	0.336064	2.43955	7	6963	26	22498	0.10043	0.115432
'NPNT'	1	0.81943	0.189577	2.7491	4	6966	14	22510	0.0573888	0.0621559
'HCLS1'	1	0.915233	0.324163	2.26333	7	6963	26	22498	0.10043	0.115432
'C19orf57'	1	1.03253	0.289821	3.00903	5	6965	19	22505	0.071736	0.0843545
'HSF5'	1	1.01851	0.346231	2.69684	7	6963	16	22508	0.10043	0.0710353
'DEDD2'	1	0.967631	0.583745	1.5618	26	6944	81	22443	0.373027	0.359616
'FBXL20'	1	0.882774	0.237185	2.81278	5	6965	11	22513	0.071736	0.0488368
'MAMDC2'	1	0.956076	0.330203	2.46402	7	6963	20	22504	0.10043	0.0887942
'ETS1'	1	0.971579	0.389913	2.20891	9	6961	33	22491	0.129125	0.14651
'MBP'	1	0.960355	0.441875	1.95808	12	6958	37	22487	0.172166	0.164269
'CCHCR1'	1	1.00645	0.347217	2.59288	7	6963	21	22503	0.10043	0.0932339
'NCK1'	1	0.978761	0.345038	2.44013	7	6963	24	22500	0.10043	0.106553
'ABL2'	1	1.00339	0.745046	1.33952	71	6899	212	22312	1.01865	0.941218
'RNPC3'	1	0.981678	0.640371	1.47492	35	6935	115	22409	0.502152	0.510567
'RNASEH1'	1	0.980074	0.634095	1.48434	34	6936	109	22415	0.487805	0.483928
'MTMR12'	1	1.03008	0.360414	2.58976	7	6963	27	22497	0.10043	0.119872
'LEP'	1	1.04131	0.330019	2.81318	6	6964	22	22502	0.0860832	0.0976736
'NRTN'	1	0.950144	0.387116	2.11463	9	6961	32	22492	0.129125	0.142071
'NOVA2'	1	0.972494	0.365789	2.33132	8	6962	24	22500	0.114778	0.106553
'LY86'	1	1.05775	0.356304	2.84054	7	6963	16	22508	0.10043	0.0710353
'CD3D'	1	1.01893	0.382832	2.44259	8	6962	28	22496	0.114778	0.124312
'SLC1A5'	1	1.01785	0.429238	2.23134	10	6960	31	22493	0.143472	0.137631
'LINGO1'	1	0.999538	0.696968	1.41446	49	6921	153	22371	0.703013	0.679275
'IL19'	1	0.9563	0.387331	2.14482	9	6961	34	22490	0.129125	0.15095
'PBX3'	1	0.999433	0.391053	2.37254	9	6961	21	22503	0.129125	0.0932339
'PIP4K2B'	1	0.950018	0.459442	1.84155	13	6957	49	22475	0.186514	0.217546
'C19orf25'	1	1.0112	0.377237	2.45049	8	6962	27	22497	0.114778	0.119872
'UGT1A1'	1	1.00042	0.692201	1.42584	47	6923	145	22379	0.674319	0.643758
'C2CD4C'	1	0.968797	0.516219	1.73695	17	6953	53	22471	0.243902	0.235305
'SCN2B'	1	0.920261	0.372246	2.07343	9	6961	29	22495	0.129125	0.128752
'SMS'	1	0.931478	0.350628	2.23034	8	6962	28	22496	0.114778	0.124312
'CATSPER2'	1	0.986018	0.393635	2.26261	9	6961	29	22495	0.129125	0.128752
'ZNF569'	1	0.920808	0.414602	1.89166	11	6959	41	22483	0.157819	0.182028
'CASQ1'	1	0.949863	0.441414	1.90748	12	6958	48	22476	0.172166	0.213106
'FER1L6'	1	0.990133	0.681606	1.41629	45	6925	156	22368	0.645624	0.692595
'NKX2-5'	1	0.972406	0.483076	1.84535	14	6956	57	22467	0.200861	0.253063
'PSMB4'	1	0.932174	0.460313	1.7852	14	6956	47	22477	0.200861	0.208666
'DNAJC24'	1	0.936011	0.32559	2.38157	7	6963	24	22500	0.10043	0.106553
'FLI1'	1	0.959757	0.528091	1.67707	19	6951	63	22461	0.272597	0.279702
'ZC3H7B'	1	0.988878	0.725601	1.33429	65	6905	203	22321	0.932568	0.901261
'PPP1CC'	1	0.953669	0.379357	2.20547	9	6961	25	22499	0.129125	0.110993
'MPLKIP'	1	0.928351	0.443558	1.83085	13	6957	43	22481	0.186514	0.190907
'TSTD1'	1	1.00732	0.45095	2.08289	11	6959	43	22481	0.157819	0.190907
'MARCKSL1'	1	0.939272	0.451431	1.83677	13	6957	48	22476	0.186514	0.213106
'SLC9C1'	1	0.98759	0.493925	1.88612	15	6955	42	22482	0.215208	0.186468
'GPR85'	1	1.02435	0.486416	2.03759	13	6957	38	22486	0.186514	0.168709
'AMZ2'	1	0.98851	0.522087	1.79252	17	6953	53	22471	0.243902	0.235305
'HEY2'	1	1.02069	0.530555	1.87002	16	6954	55	22469	0.229555	0.244184
'ITPRIPL2'	1	0.952204	0.482656	1.78573	15	6955	44	22480	0.215208	0.195347
'B4GALNT3'	1	0.982361	0.438873	2.03981	11	6959	37	22487	0.157819	0.164269
'FGD4'	1	0.964406	0.491785	1.79106	15	6955	61	22463	0.215208	0.270822
'PPP6C'	1	0.959035	0.383144	2.20276	9	6961	25	22499	0.129125	0.110993
'IRAK3'	1	0.98005	0.495199	1.84583	15	6955	42	22482	0.215208	0.186468
'C9'	1	1.03301	0.502181	2.02297	14	6956	37	22487	0.200861	0.164269
'COPS6'	1	0.959685	0.427816	2.00112	11	6959	34	22490	0.157819	0.15095
'PYCR2'	1	1.00774	0.566673	1.72425	20	6950	71	22453	0.286944	0.315219
'ZCCHC18'	1	1.00833	0.461686	2.07112	12	6958	33	22491	0.172166	0.14651
'LARS'	1	1.00083	0.741922	1.33715	69	6901	227	22297	0.989957	1.00781
'RNF32'	1	0.991327	0.455112	2.02902	12	6958	35	22489	0.172166	0.15539
'PPP2R5C'	1	1.00052	0.540292	1.77812	18	6952	60	22464	0.25825	0.266383
'DUSP8'	1	0.997864	0.553494	1.72591	19	6951	68	22456	0.272597	0.3019
'WTIP'	1	0.987013	0.527205	1.76261	17	6953	65	22459	0.243902	0.288581
'CRHR1'	1	1.01258	0.576897	1.71428	21	6949	74	22450	0.301291	0.328538
'CORO2B'	1	0.975136	0.478985	1.88171	14	6956	43	22481	0.200861	0.190907
'RASAL3'	1	1.0167	0.577134	1.73004	21	6949	67	22457	0.301291	0.29746
'AMOTL2'	1	0.985902	0.513495	1.80152	16	6954	60	22464	0.229555	0.266383
'CST6'	1	0.998293	0.439368	2.12047	11	6959	31	22493	0.157819	0.137631
'HIST1H2AA'	1	0.953226	0.479926	1.80376	15	6955	45	22479	0.215208	0.199787
'TFAP2D'	1	0.971004	0.534291	1.69747	19	6951	64	22460	0.272597	0.284141
'MYL2'	1	0.961817	0.513911	1.73541	18	6952	47	22477	0.25825	0.208666
'CASP2'	1	0.993953	0.589918	1.62275	24	6946	87	22437	0.344333	0.386255
'COPA'	1	1.00328	0.740768	1.34689	69	6901	194	22330	0.989957	0.861303
'SLC45A2'	1	1.00406	0.47144	2.0328	13	6957	31	22493	0.186514	0.137631
'ZNF606'	1	0.9706	0.562999	1.61529	22	6948	83	22441	0.315638	0.368496
'CDH11'	1	0.978941	0.55471	1.67012	21	6949	64	22460	0.301291	0.284141
'GABRB2'	1	0.964573	0.476232	1.84714	14	6956	51	22473	0.200861	0.226425
'AQP2'	1	0.969682	0.566798	1.6071	23	6947	75	22449	0.329986	0.332978
'NDUFV1'	1	1.00902	0.57084	1.72434	21	6949	72	22452	0.301291	0.319659
'MCAM'	1	1.0153	0.591274	1.69002	23	6947	79	22445	0.329986	0.350737
'ADORA2B'	1	0.97876	0.538916	1.70922	19	6951	67	22457	0.272597	0.29746
'TBCEL'	1	1.0142	0.587468	1.70059	23	6947	73	22451	0.329986	0.324099
'PGAM5'	1	1.00265	0.585573	1.66368	23	6947	78	22446	0.329986	0.346297
'B9D1'	1	0.987733	0.593878	1.59351	25	6945	93	22431	0.35868	0.412893
'RANBP2'	1	0.999814	0.780863	1.27231	101	6869	328	22196	1.44907	1.45622
'WNT7A'	1	1.01266	0.619073	1.6123	27	6943	101	22423	0.387374	0.448411
'C2CD2L'	1	0.998432	0.627558	1.55085	30	6940	102	22422	0.430416	0.45285
'KLHL23'	1	0.984572	0.592627	1.59325	26	6944	82	22442	0.373027	0.364056
'NRBP2'	1	0.973608	0.607732	1.521	29	6941	101	22423	0.416069	0.448411
'SLC25A46'	1	0.981241	0.609655	1.5421	29	6941	92	22432	0.416069	0.408453
'TM9SF2'	1	1.01218	0.590008	1.68348	23	6947	75	22449	0.329986	0.332978
'ZNF133'	1	1.01061	0.606623	1.64141	26	6944	74	22450	0.373027	0.328538
'YME1L1'	1	0.986963	0.633894	1.50487	33	6937	102	22422	0.473458	0.45285
'SYT10'	1	0.985412	0.624026	1.52074	31	6939	110	22414	0.444763	0.488368
'CCDC151'	1	0.997189	0.670387	1.45737	40	6930	141	22383	0.573888	0.625999
'ZMYND15'	1	0.996348	0.689212	1.42029	47	6923	152	22372	0.674319	0.674836
'PIAS4'	1	1.00459	0.659799	1.50609	38	6932	92	22432	0.545194	0.408453
'KCNJ10'	1	0.986309	0.629101	1.51723	33	6937	86	22438	0.473458	0.381815
'BNC2'	1	0.999202	0.755572	1.31012	78	6892	273	22251	1.11908	1.21204
'PDZRN3'	1	1.00068	0.761938	1.30394	83	6887	273	22251	1.19082	1.21204
'PRR12'	1	1.00251	0.793658	1.25923	112	6858	345	22179	1.60689	1.5317
'NKAIN4'	1	0.843329	0.0801928	4.93391	2	6968	7	22517	0.0286944	0.031078
'GRK5'	1	1.03174	0.396891	2.38226	8	6962	34	22490	0.114778	0.15095
'CYP2F1'	1	0.875511	0.146796	3.67502	3	6967	11	22513	0.0430416	0.0488368
'SPEM1'	1	0.789418	0.13286	3.33236	3	6967	10	22514	0.0430416	0.0443971
'RGS13'	1	1.0628	0.0986976	6.36754	2	6968	7	22517	0.0286944	0.031078
'KRTAP8-1'	1	0.522696	0.0104655	5.42243	1	6969	4	22520	0.0143472	0.0177588
'OR2AK2'	1	0.966863	0.157397	4.32247	3	6967	9	22515	0.0430416	0.0399574
'MYEF2'	1	1.1077	0.287693	3.7209	5	6965	11	22513	0.071736	0.0488368
'PRG3'	1	0.868447	0.150768	3.41781	3	6967	12	22512	0.0430416	0.0532765
'CLK4'	1	1.13985	0.174723	5.96642	3	6967	5	22519	0.0430416	0.0221985
'PTRF'	1	0.8423	0.198418	2.71151	4	6966	19	22505	0.0573888	0.0843545
'HLA-DPB1'	1	0.994604	0.163854	4.34015	3	6967	9	22515	0.0430416	0.0399574
'PDF'	1	0.956123	0.341986	2.32497	7	6963	32	22492	0.10043	0.142071
'MORN5'	1	0.759475	0.137112	2.75516	3	6967	23	22501	0.0430416	0.102113
'APOBEC3A'	1	0.609558	0.0116108	7.59609	1	6969	3	22521	0.0143472	0.0133191
'HIST1H2AC'	1	1.08718	0.175059	4.95268	3	6967	8	22516	0.0430416	0.0355177
'OR2M7'	1	1.03045	0.272733	3.34222	5	6965	12	22512	0.071736	0.0532765
'UXT'	1	0.878159	0.205139	2.86623	4	6966	18	22506	0.0573888	0.0799148
'TMEM186'	1	1.01817	0.0908946	6.98014	2	6968	5	22519	0.0286944	0.0221985
'TMEM105'	1	0.609558	0.0116108	7.59609	1	6969	3	22521	0.0143472	0.0133191
'TMEM41A'	1	0.827967	0.187836	2.87304	4	6966	14	22510	0.0573888	0.0621559
'TUBB8'	1	0.856514	0.195836	2.91282	4	6966	15	22509	0.0573888	0.0665956
'SPINT4'	1	0.822746	0.0760611	5.317	2	6968	5	22519	0.0286944	0.0221985
'VSTM4'	1	1.07906	0.173206	5.0011	3	6967	7	22517	0.0430416	0.031078
'TRIM69'	1	0.837711	0.144798	3.30246	3	6967	14	22510	0.0430416	0.0621559
'COX16'	1	0.714682	0.0708126	3.84369	2	6968	8	22516	0.0286944	0.0355177
'TMEM185A'	1	0.868351	0.145704	3.65086	3	6967	10	22514	0.0430416	0.0443971
'SLC16A2'	1	0.889726	0.205375	2.95355	4	6966	21	22503	0.0573888	0.0932339
'THAP2'	1	0.824115	0.192869	2.68132	4	6966	19	22505	0.0573888	0.0843545
'C19orf53'	1	0.891208	0.0832936	5.40522	2	6968	8	22516	0.0286944	0.0355177
'SSMEM1'	1	1.00941	0.224136	3.62908	4	6966	12	22512	0.0573888	0.0532765
'CD5L'	1	0.786038	0.0763558	4.37326	2	6968	8	22516	0.0286944	0.0355177
'IL36A'	1	0.91505	0.0873712	5.24732	2	6968	7	22517	0.0286944	0.031078
'C1orf141'	1	0.917857	0.213734	3.01763	4	6966	18	22506	0.0573888	0.0799148
'PCSK4'	1	0.969104	0.438111	1.97741	11	6959	45	22479	0.157819	0.199787
'TVP23C'	1	0.995077	0.167447	4.12052	3	6967	12	22512	0.0430416	0.0532765
'POC5'	1	0.919845	0.155073	3.78319	3	6967	13	22511	0.0430416	0.0577162
'EPGN'	1	1.06627	0.227961	4.16474	4	6966	8	22516	0.0573888	0.0355177
'PRNP'	1	0.628427	0.0124283	6.34361	1	6969	5	22519	0.0143472	0.0221985
'BDKRB1'	1	0.997115	0.0976694	5.29375	2	6968	10	22514	0.0286944	0.0443971
'JAM3'	1	0.855665	0.14358	3.58685	3	6967	11	22513	0.0430416	0.0488368
'IFNA13'	1	0.71839	0.072675	3.65535	2	6968	10	22514	0.0286944	0.0443971
'KRTAP4-4'	1	0.70569	0.0700409	3.73563	2	6968	10	22514	0.0286944	0.0443971
'FAM126A'	1	0.913742	0.146282	4.34564	3	6967	6	22518	0.0430416	0.0266383
'RPS15A'	1	1.16533	0.102286	8.21932	2	6968	5	22519	0.0286944	0.0221985
'LPP'	1	0.964563	0.158754	4.23979	3	6967	8	22516	0.0430416	0.0355177
'COQ5'	1	0.930389	0.204053	3.45103	4	6966	10	22514	0.0573888	0.0443971
'COPE'	1	0.983366	0.281133	2.78201	5	6965	21	22503	0.071736	0.0932339
'NSUN4'	1	0.905676	0.201065	3.25215	4	6966	15	22509	0.0573888	0.0665956
'FOXR2'	1	0.588521	0.0112026	7.34023	1	6969	3	22521	0.0143472	0.0133191
'ZDHHC9'	1	0.533595	0.0105465	5.61159	1	6969	5	22519	0.0143472	0.0221985
'C20orf141'	1	1.24898	0.10665	9.56561	2	6968	4	22520	0.0286944	0.0177588
'OCM'	1	0.898523	0.245116	2.75812	5	6965	15	22509	0.071736	0.0665956
'CRB3'	1	0.633164	0.0125456	6.20947	1	6969	6	22518	0.0143472	0.0266383
'TEKT5'	1	1.08289	0.246236	3.67454	4	6966	17	22507	0.0573888	0.075475
'COL23A1'	1	0.944824	0.299699	2.55258	6	6964	22	22502	0.0860832	0.0976736
'ICOS'	1	0.725968	0.013523	9.38278	1	6969	3	22521	0.0143472	0.0133191
'CSN2'	1	0.667239	0.0128551	7.47179	1	6969	4	22520	0.0143472	0.0177588
'SEPT1'	1	0.806564	0.187009	2.66517	4	6966	19	22505	0.0573888	0.0843545
'FASTK'	1	0.857204	0.0834385	4.68499	2	6968	9	22515	0.0286944	0.0399574
'MRPL47'	1	0.930684	0.260164	2.72858	5	6965	19	22505	0.071736	0.0843545
'KRTAP2-3'	1	1.0829	0.169135	5.29513	3	6967	7	22517	0.0430416	0.031078
'GALNTL5'	1	0.798015	0.187245	2.58296	4	6966	23	22501	0.0573888	0.102113
'C11orf74'	1	0.772803	0.0765917	4.13271	2	6968	8	22516	0.0286944	0.0355177
'REXO4'	1	0.80255	0.138626	3.18584	3	6967	13	22511	0.0430416	0.0577162
'SPRR4'	1	0.994416	0.0921546	6.14096	2	6968	6	22518	0.0286944	0.0266383
'ZNF16'	1	1.08685	0.179072	4.67962	3	6967	10	22514	0.0430416	0.0443971
'SFXN2'	1	0.915459	0.253502	2.73421	5	6965	17	22507	0.071736	0.075475
'MRPS17'	1	0.971178	0.162583	4.01094	3	6967	13	22511	0.0430416	0.0577162
'ZFP14'	1	0.921599	0.0840306	6.06615	2	6968	5	22519	0.0286944	0.0221985
'FGF13'	1	1.12306	0.177526	5.33814	3	6967	7	22517	0.0430416	0.031078
'ZSCAN22'	1	0.892995	0.200263	3.17003	4	6966	11	22513	0.0573888	0.0488368
'OR2L3'	1	1.01246	0.274322	3.10807	5	6965	20	22504	0.071736	0.0887942
'OR4X1'	1	1.06829	0.245326	3.59262	4	6966	16	22508	0.0573888	0.0710353
'TSPAN11'	1	0.729501	0.0715784	3.98898	2	6968	8	22516	0.0286944	0.0355177
'MID1IP1'	1	0.877772	0.0853566	4.75059	2	6968	11	22513	0.0286944	0.0488368
'FAM209A'	1	0.543039	0.0112144	4.83131	1	6969	7	22517	0.0143472	0.031078
'OR5B3'	1	0.515923	0.0103146	5.21647	1	6969	5	22519	0.0143472	0.0221985
'MBTD1'	1	0.859427	0.145761	3.54924	3	6967	10	22514	0.0430416	0.0443971
'VRK1'	1	1.11335	0.171852	5.63673	3	6967	6	22518	0.0430416	0.0266383
'COLEC12'	1	0.823276	0.0778243	4.93447	2	6968	7	22517	0.0286944	0.031078
'SYTL5'	1	0.725968	0.013523	9.38278	1	6969	3	22521	0.0143472	0.0133191
'METTL15'	1	0.936904	0.160903	3.7118	3	6967	14	22510	0.0430416	0.0621559
'OR6B3'	1	0.626917	0.0123621	6.43093	1	6969	5	22519	0.0143472	0.0221985
'TGIF2-C20orf24'	1	0.759679	0.131066	3.02719	3	6967	12	22512	0.0430416	0.0532765
'MTFR1L'	1	0.860741	0.23234	2.70772	5	6965	13	22511	0.071736	0.0577162
'GIPR'	1	1.02684	0.361461	2.55281	7	6963	27	22497	0.10043	0.119872
'CCDC28B'	1	0.866382	0.146926	3.57272	3	6967	10	22514	0.0430416	0.0443971
'OR10G4'	1	0.520112	0.0107906	4.65886	1	6969	7	22517	0.0143472	0.031078
'C2orf61'	1	0.969152	0.265529	2.94392	5	6965	16	22508	0.071736	0.0710353
'ZNF714'	1	0.795026	0.0737675	5.09221	2	6968	5	22519	0.0286944	0.0221985
'PPP4C'	1	0.854596	0.14345	3.57991	3	6967	11	22513	0.0430416	0.0488368
'GLT6D1'	1	0.810357	0.0777275	4.59547	2	6968	8	22516	0.0286944	0.0355177
'SOX1'	1	0.982563	0.268253	3.0044	5	6965	15	22509	0.071736	0.0665956
'C19orf54'	1	0.885549	0.150065	3.6302	3	6967	12	22512	0.0430416	0.0532765
'ZWINT'	1	1.15814	0.10248	7.74957	2	6968	7	22517	0.0286944	0.031078
'KRT23'	1	0.757027	0.0734112	4.27037	2	6968	7	22517	0.0286944	0.031078
'GMFG'	1	0.823276	0.0778243	4.93447	2	6968	7	22517	0.0286944	0.031078
'TMEM126B'	1	1.00447	0.232684	3.29308	4	6966	24	22500	0.0573888	0.106553
'CSN1S1'	1	0.857654	0.241481	2.48265	5	6965	24	22500	0.071736	0.106553
'ZNF454'	1	0.816378	0.143745	3.11023	3	6967	15	22509	0.0430416	0.0665956
'PAGE5'	1	0.822164	0.0800607	4.58692	2	6968	7	22517	0.0286944	0.031078
'OR14J1'	1	1.13542	0.10072	7.77606	2	6968	5	22519	0.0286944	0.0221985
'GEMIN7'	1	0.54796	0.011183	5.20551	1	6969	5	22519	0.0143472	0.0221985
'LCE4A'	1	0.907845	0.0903826	4.71968	2	6968	10	22514	0.0286944	0.0443971
'SAMD5'	1	0.972809	0.470896	1.92018	14	6956	30	22494	0.200861	0.133191
'SMARCE1'	1	0.950979	0.485751	1.76255	15	6955	62	22462	0.215208	0.275262
'PNPLA2'	1	0.974719	0.582926	1.58409	25	6945	74	22450	0.35868	0.328538
'TAF4B'	1	0.979677	0.656739	1.43446	39	6931	141	22383	0.559541	0.625999
'IL1R2'	1	0.96729	0.56047	1.62209	23	6947	61	22463	0.329986	0.270822
'EFHD1'	1	0.99576	0.55267	1.735	20	6950	53	22471	0.286944	0.235305
'MTMR8'	1	0.998947	0.588252	1.64833	24	6946	76	22448	0.344333	0.337418
'ZSCAN31'	1	0.924726	0.389258	2.03835	10	6960	27	22497	0.143472	0.119872
'TMEM134'	1	0.890264	0.314632	2.21046	7	6963	26	22498	0.10043	0.115432
'TOM1'	1	1.00012	0.517093	1.84522	16	6954	55	22469	0.229555	0.244184
'DDX18'	1	0.942199	0.327526	2.40283	7	6963	21	22503	0.10043	0.0932339
'WDR83OS'	1	0.672172	0.0124595	8.76395	1	6969	3	22521	0.0143472	0.0133191
'DHFR'	1	0	0	16.057	0	6970	3	22521	0	0.0133191
'KCNE3'	1	1.13979	0.0185941	18.173	1	6969	3	22521	0.0143472	0.0133191
'RASL10B'	1	0	0	17.8259	0	6970	2	22522	0	0.00887942
'ALAS2'	1	0	0	9.49988	0	6970	3	22521	0	0.0133191
'IL2RG'	1	0	0	71.253	0	6970	1	22523	0	0.00443971
'SLC10A5'	1	0.787342	0.074932	4.54021	2	6968	8	22516	0.0286944	0.0355177
'SUN3'	1	0.958621	0.161026	3.97257	3	6967	12	22512	0.0430416	0.0532765
'GRPR'	1	0	0	31.6948	0	6970	2	22522	0	0.00887942
'METTL21C'	1	0.741157	0.0762779	3.5745	2	6968	15	22509	0.0286944	0.0665956
'XCR1'	1	0.690251	0.0134452	7.39433	1	6969	4	22520	0.0143472	0.0177588
'PMP2'	1	0	0	14.5481	0	6970	2	22522	0	0.00887942
'GNGT2'	1	0	0	14.5481	0	6970	2	22522	0	0.00887942
'XG'	1	0.951661	0.0187789	9.08285	1	6969	6	22518	0.0143472	0.0266383
'EBP'	1	0	0	14.5481	0	6970	2	22522	0	0.00887942
'SPEF1'	1	0	0	11.6607	0	6970	3	22521	0	0.0133191
'EMD'	1	0.971868	0.0168496	14.1426	1	6969	3	22521	0.0143472	0.0133191
'FAM24B'	1	1.06706	0.0948823	7.12403	2	6968	6	22518	0.0286944	0.0266383
'BEX5'	1	0	0	17.4454	0	6970	2	22522	0	0.00887942
'AVPR1B'	1	1.07852	0.186438	4.20787	3	6967	14	22510	0.0430416	0.0621559
'FAS'	1	0	0	14.5481	0	6970	2	22522	0	0.00887942
'HSPB7'	1	1.05059	0.0177717	15.6708	1	6969	3	22521	0.0143472	0.0133191
'GCG'	1	0	0	31.6948	0	6970	2	22522	0	0.00887942
'HIGD1B'	1	0	0	7.45073	0	6970	6	22518	0	0.0266383
'GGH'	1	0	0	13.7609	0	6970	3	22521	0	0.0133191
'TP53TG5'	1	0.96515	0.270211	2.81274	5	6965	22	22502	0.071736	0.0976736
'C10orf99'	1	0	0	12.9382	0	6970	4	22520	0	0.0177588
'SLC39A9'	1	0	0	71.253	0	6970	1	22523	0	0.00443971
'RAB15'	1	0	0	7.58367	0	6970	4	22520	0	0.0177588
'CALML6'	1	0.559131	0.0111025	5.62338	1	6969	5	22519	0.0143472	0.0221985
'HRASLS5'	1	0.87158	0.147366	3.56287	3	6967	14	22510	0.0430416	0.0621559
'LRRC18'	1	1.07612	0.0202425	12.0122	1	6969	4	22520	0.0143472	0.0177588
'SLC38A7'	1	1.53227	0.0210273	48.0026	1	6969	2	22522	0.0143472	0.00887942
'PRCD'	1	0.992297	0.0191804	10.2204	1	6969	5	22519	0.0143472	0.0221985
'BPIFA2'	1	0.586449	0.0114771	6.11185	1	6969	5	22519	0.0143472	0.0221985
'S100A13'	1	0	0	14.5481	0	6970	2	22522	0	0.00887942
'SERPINC1'	1	0	0	24.7867	0	6970	2	22522	0	0.00887942
'ESAM'	1	1.15671	0.105114	7.21707	2	6968	7	22517	0.0286944	0.031078
'RPL36A'	1	0	0	71.253	0	6970	1	22523	0	0.00443971
'HILPDA'	1	0	0	12.7731	0	6970	3	22521	0	0.0133191
'REPS2'	1	0	0	71.253	0	6970	1	22523	0	0.00443971
'SMCO4'	1	0	0	71.253	0	6970	1	22523	0	0.00443971
'MTRNR2L7'	1	0	0	15.749	0	6970	3	22521	0	0.0133191
'SULT6B1'	1	0.994655	0.0977932	5.36478	2	6968	8	22516	0.0286944	0.0355177
'CNN3'	1	0	0	71.253	0	6970	1	22523	0	0.00443971
'MRGPRE'	1	0	0	21.7046	0	6970	2	22522	0	0.00887942
'UBL7'	1	0	0	14.5481	0	6970	2	22522	0	0.00887942
'PARM1'	1	1.11456	0.0180173	22.8242	1	6969	2	22522	0.0143472	0.00887942
'CKAP2L'	1	0.822034	0.0153495	9.12916	1	6969	5	22519	0.0143472	0.0221985
'LHB'	1	0	0	8.85249	0	6970	3	22521	0	0.0133191
'PRAMEF11'	1	1.28356	0.0195406	29.2417	1	6969	2	22522	0.0143472	0.00887942
'WBSCR27'	1	0	0	9.63729	0	6970	3	22521	0	0.0133191
'PPP2CA'	1	0.720028	0.0699166	4.02558	2	6968	8	22516	0.0286944	0.0355177
'NONO'	1	0	0	12.5539	0	6970	3	22521	0	0.0133191
'FOXS1'	1	0.524076	0.0110734	4.41305	1	6969	7	22517	0.0143472	0.031078
'CXCL14'	1	0	0	16.5959	0	6970	3	22521	0	0.0133191
'FOXP3'	1	0	0	71.253	0	6970	1	22523	0	0.00443971
'ARHGAP11B'	1	0.971868	0.0168496	14.1426	1	6969	3	22521	0.0143472	0.0133191
'KRTAP6-1'	1	0	0	14.5481	0	6970	2	22522	0	0.00887942
'SUV39H2'	1	0.893048	0.157489	3.35367	3	6967	18	22506	0.0430416	0.0799148
'MT3'	1	0	0	71.253	0	6970	1	22523	0	0.00443971
'DYNLT3'	1	0	0	71.253	0	6970	1	22523	0	0.00443971
'PATE1'	1	0.895781	0.0872603	4.88292	2	6968	9	22515	0.0286944	0.0399574
'TCP10L2'	1	1.28356	0.0195406	29.2417	1	6969	2	22522	0.0143472	0.00887942
'CHCHD1'	1	0	0	24.7867	0	6970	2	22522	0	0.00887942
'CPLX2'	1	1.11435	0.0208449	12.0513	1	6969	5	22519	0.0143472	0.0221985
'CXCL1'	1	1.53227	0.0210273	48.0026	1	6969	2	22522	0.0143472	0.00887942
'SCGB1C1'	1	0	0	14.5481	0	6970	2	22522	0	0.00887942
'EXOC3L2'	1	1.11456	0.0180173	22.8242	1	6969	2	22522	0.0143472	0.00887942
'OMP'	1	0	0	9.63729	0	6970	3	22521	0	0.0133191
'FLRT2'	1	0	0	71.253	0	6970	1	22523	0	0.00443971
'PDC'	1	0.627156	0.0120786	6.58912	1	6969	6	22518	0.0143472	0.0266383
'CSF1'	1	0.798183	0.01383	12.9242	1	6969	3	22521	0.0143472	0.0133191
'GOLGA8K'	1	0.747477	0.0133497	10.6939	1	6969	3	22521	0.0143472	0.0133191
'TCTA'	1	0	0	14.5481	0	6970	2	22522	0	0.00887942
'CSH1'	1	0	0	7.48035	0	6970	5	22519	0	0.0221985
'CNIH3'	1	1.2383	0.0191806	27.2638	1	6969	2	22522	0.0143472	0.00887942
'POLR2F'	1	0.698197	0.0724433	3.33333	2	6968	14	22510	0.0286944	0.0621559
'POLR2K'	1	0	0	21.7046	0	6970	2	22522	0	0.00887942
'NPIPB6'	1	0.633248	0.0128071	5.84036	1	6969	7	22517	0.0143472	0.031078
'MAGOH'	1	0.683606	0.0656392	3.98307	2	6968	7	22517	0.0286944	0.031078
'CST4'	1	0.668675	0.0679225	3.35905	2	6968	11	22513	0.0286944	0.0488368
'SEPT6'	1	0	0	71.253	0	6970	1	22523	0	0.00443971
'OR52H1'	1	0.702216	0.0129086	8.75517	1	6969	4	22520	0.0143472	0.0177588
'IFNL3'	1	0	0	12.0663	0	6970	3	22521	0	0.0133191
'KCNMB1'	1	1.21985	0.0219518	14.976	1	6969	4	22520	0.0143472	0.0177588
'FAM136A'	1	0.995385	0.0191076	10.7662	1	6969	4	22520	0.0143472	0.0177588
'PSMG3'	1	0	0	71.253	0	6970	1	22523	0	0.00443971
'MRPL53'	1	0	0	12.7731	0	6970	3	22521	0	0.0133191
'KRTAP2-2'	1	1.01342	0.0175692	12.7235	1	6969	5	22519	0.0143472	0.0221985
'WNK3'	1	0.885325	0.0175508	8.70235	1	6969	5	22519	0.0143472	0.0221985
'CCL27'	1	0.709359	0.070663	3.74531	2	6968	9	22515	0.0286944	0.0399574
'KRTAP3-3'	1	0	0	21.1728	0	6970	2	22522	0	0.00887942
'CTDNEP1'	1	1.30059	0.105711	11.7945	2	6968	3	22521	0.0286944	0.0133191
'SERP1'	1	1.43464	0.0239757	22.5613	1	6969	3	22521	0.0143472	0.0133191
'MT1X'	1	0	0	12.7324	0	6970	4	22520	0	0.0177588
'MRPS27'	1	0.91567	0.0165741	10.5169	1	6969	5	22519	0.0143472	0.0221985
'CYLC1'	1	0	0	21.1728	0	6970	2	22522	0	0.00887942
'CARTPT'	1	0	0	31.6948	0	6970	2	22522	0	0.00887942
'IL36RN'	1	1.19603	0.0189912	20.996	1	6969	3	22521	0.0143472	0.0133191
'COPZ1'	1	0	0	71.253	0	6970	1	22523	0	0.00443971
'OLFML1'	1	0.959592	0.234579	2.90672	4	6966	30	22494	0.0573888	0.133191
'ZCCHC9'	1	0.567251	0.0112865	5.5161	1	6969	6	22518	0.0143472	0.0266383
'PPP1R14C'	1	0	0	71.253	0	6970	1	22523	0	0.00443971
'ARSD'	1	1.35227	0.0200291	32.788	1	6969	2	22522	0.0143472	0.00887942
'C9orf172'	1	0	0	71.253	0	6970	1	22523	0	0.00443971
'ASB9'	1	0	0	71.253	0	6970	1	22523	0	0.00443971
'ASB7'	1	1.09188	0.240156	3.94556	4	6966	13	22511	0.0573888	0.0577162
'TMEM164'	1	0	0	71.253	0	6970	1	22523	0	0.00443971
'LSM1'	1	0	0	9.63729	0	6970	3	22521	0	0.0133191
'ZFP82'	1	0.732309	0.0151774	6.46119	1	6969	7	22517	0.0143472	0.031078
'ZFPL1'	1	0.621301	0.0119739	6.65149	1	6969	5	22519	0.0143472	0.0221985
'LIN7A'	1	1.05717	0.297196	3.06548	5	6965	20	22504	0.071736	0.0887942
'OR7A10'	1	0	0	16.057	0	6970	3	22521	0	0.0133191
'HHIP'	1	0	0	71.253	0	6970	1	22523	0	0.00443971
'GREB1'	1	0.694202	0.071887	3.3405	2	6968	13	22511	0.0286944	0.0577162
'CD200'	1	0	0	13.5531	0	6970	3	22521	0	0.0133191
'IL22'	1	0	0	71.253	0	6970	1	22523	0	0.00443971
'WFDC6'	1	0	0	14.5481	0	6970	2	22522	0	0.00887942
'IL10'	1	0	0	17.8259	0	6970	2	22522	0	0.00887942
'MIS18A'	1	0.672172	0.0124595	8.76395	1	6969	3	22521	0.0143472	0.0133191
'DHRS7B'	1	0.633749	0.0128176	5.84118	1	6969	7	22517	0.0143472	0.031078
'PROK1'	1	0.546634	0.0113783	4.83284	1	6969	6	22518	0.0143472	0.0266383
'KRTAP19-4'	1	0	0	71.253	0	6970	1	22523	0	0.00443971
'SELENBP1'	1	0.804251	0.1376	3.24691	3	6967	13	22511	0.0430416	0.0577162
'RFFL'	1	0	0	21.7046	0	6970	2	22522	0	0.00887942
'KRT7'	1	0.556466	0.011779	4.4921	1	6969	10	22514	0.0143472	0.0443971
'VGLL1'	1	0	0	71.253	0	6970	1	22523	0	0.00443971
'DYNLRB2'	1	1.06201	0.018006	14.3369	1	6969	4	22520	0.0143472	0.0177588
'DYNLRB1'	1	0	0	71.253	0	6970	1	22523	0	0.00443971
'OR4K5'	1	0	0	31.6948	0	6970	2	22522	0	0.00887942
'OR4K1'	1	1.14252	0.177714	5.57653	3	6967	7	22517	0.0430416	0.031078
'OR6V1'	1	0.561018	0.0116638	4.90251	1	6969	7	22517	0.0143472	0.031078
'S100A3'	1	0	0	21.7046	0	6970	2	22522	0	0.00887942
'LECT2'	1	0.884689	0.0160497	10.5321	1	6969	5	22519	0.0143472	0.0221985
'OR7A5'	1	0.962861	0.0957491	5.04311	2	6968	9	22515	0.0286944	0.0399574
'PPM1M'	1	0.895735	0.01611	11.3367	1	6969	4	22520	0.0143472	0.0177588
'VKORC1'	1	0	0	71.253	0	6970	1	22523	0	0.00443971
'RGP1'	1	0.564953	0.0118233	4.76074	1	6969	8	22516	0.0143472	0.0355177
'RGS8'	1	0.646521	0.0130411	5.90775	1	6969	8	22516	0.0143472	0.0355177
'PSMD13'	1	0.646833	0.0130168	6.01262	1	6969	7	22517	0.0143472	0.031078
'PRR19'	1	0.508417	0.0107237	4.3837	1	6969	6	22518	0.0143472	0.0266383
'HOXC8'	1	0	0	14.5481	0	6970	2	22522	0	0.00887942
'GLUD2'	1	0	0	11.389	0	6970	3	22521	0	0.0133191
'TNFSF9'	1	0.691387	0.0127622	8.66387	1	6969	4	22520	0.0143472	0.0177588
'CNTD1'	1	0.896609	0.0878752	4.79848	2	6968	9	22515	0.0286944	0.0399574
'OR6A2'	1	0.847674	0.0153989	11.265	1	6969	3	22521	0.0143472	0.0133191
'GOLT1B'	1	0	0	17.8259	0	6970	2	22522	0	0.00887942
'BTF3L4'	1	0	0	14.5481	0	6970	2	22522	0	0.00887942
'ITGB1BP2'	1	1.04286	0.166364	4.87102	3	6967	7	22517	0.0430416	0.031078
'LY6K'	1	0.542693	0.0114799	4.45043	1	6969	9	22515	0.0143472	0.0399574
'CREBL2'	1	1.09216	0.0910909	9.54781	2	6968	3	22521	0.0286944	0.0133191
'TRIM61'	1	0	0	19.239	0	6970	2	22522	0	0.00887942
'C16orf72'	1	0	0	14.5481	0	6970	2	22522	0	0.00887942
'PCNP'	1	0	0	71.253	0	6970	1	22523	0	0.00443971
'SPINK4'	1	0	0	21.1099	0	6970	3	22521	0	0.0133191
'SPINK1'	1	0	0	71.253	0	6970	1	22523	0	0.00443971
'SPINK7'	1	1.15686	0.180358	5.53333	3	6967	8	22516	0.0430416	0.0355177
'PRSS1'	1	0.924348	0.0935974	4.62261	2	6968	11	22513	0.0286944	0.0488368
'OR13C2'	1	0.839044	0.0157804	8.47626	1	6969	8	22516	0.0143472	0.0355177
'OR8H2'	1	0.812187	0.133767	3.59123	3	6967	8	22516	0.0430416	0.0355177
'PDPN'	1	0.799562	0.0772097	4.52865	2	6968	7	22517	0.0286944	0.031078
'PMAIP1'	1	1.00391	0.0171528	15.219	1	6969	3	22521	0.0143472	0.0133191
'MRFAP1L1'	1	0	0	17.8259	0	6970	2	22522	0	0.00887942
'IQCD'	1	1.0489	0.103484	5.50775	2	6968	9	22515	0.0286944	0.0399574
'PDXP'	1	0.866551	0.155643	3.22275	3	6967	13	22511	0.0430416	0.0577162
'SNCG'	1	0	0	21.1728	0	6970	2	22522	0	0.00887942
'LITAF'	1	0	0	21.7046	0	6970	2	22522	0	0.00887942
'PVALB'	1	0	0	31.6948	0	6970	2	22522	0	0.00887942
'SUMO4'	1	0	0	8.39834	0	6970	4	22520	0	0.0177588
'ZNF645'	1	0.788257	0.0746825	4.64179	2	6968	7	22517	0.0286944	0.031078
'OR10A7'	1	0.511664	0.0109703	4.06711	1	6969	11	22513	0.0143472	0.0488368
'C2orf49'	1	0	0	21.1728	0	6970	2	22522	0	0.00887942
'CRADD'	1	0	0	21.1728	0	6970	2	22522	0	0.00887942
'CCDC105'	1	0.823927	0.0876439	3.80115	2	6968	13	22511	0.0286944	0.0577162
'PHLDA3'	1	0	0	71.253	0	6970	1	22523	0	0.00443971
'MBD3L5'	1	0	0	71.253	0	6970	1	22523	0	0.00443971
'WFDC13'	1	0	0	9.0861	0	6970	5	22519	0	0.0221985
'FIS1'	1	0	0	19.239	0	6970	2	22522	0	0.00887942
'KIAA1143'	1	1.13599	0.186761	4.91763	3	6967	9	22515	0.0430416	0.0399574
'NUDT10'	1	0	0	14.5481	0	6970	2	22522	0	0.00887942
'GPR89A'	1	0	0	8.39834	0	6970	4	22520	0	0.0177588
'TMEM255A'	1	0.971868	0.0168496	14.1426	1	6969	3	22521	0.0143472	0.0133191
'TTC1'	1	0.566989	0.0117631	4.97182	1	6969	7	22517	0.0143472	0.031078
'DEC1'	1	1.35227	0.0200291	32.788	1	6969	2	22522	0.0143472	0.00887942
'CXorf66'	1	0	0	71.253	0	6970	1	22523	0	0.00443971
'REEP5'	1	0.736898	0.0706993	4.29945	2	6968	6	22518	0.0286944	0.0266383
'LHFPL1'	1	0	0	16.057	0	6970	3	22521	0	0.0133191
'VWC2L'	1	0	0	21.7046	0	6970	2	22522	0	0.00887942
'ABCB7'	1	0	0	71.253	0	6970	1	22523	0	0.00443971
'LYPLA1'	1	0.648131	0.0132499	5.59411	1	6969	8	22516	0.0143472	0.0355177
'PIGC'	1	1.10192	0.0201332	14.3596	1	6969	3	22521	0.0143472	0.0133191
'NDUFB5'	1	1.35227	0.0200291	32.788	1	6969	2	22522	0.0143472	0.00887942
'CCL4'	1	0.730802	0.0131719	10.1759	1	6969	3	22521	0.0143472	0.0133191
'CD74'	1	0	0	9.49988	0	6970	3	22521	0	0.0133191
'RPL5'	1	0	0	14.5481	0	6970	2	22522	0	0.00887942
'LSMEM1'	1	1.05993	0.0201478	11.1621	1	6969	5	22519	0.0143472	0.0221985
'MAFG'	1	0.765317	0.0834121	3.34457	2	6968	20	22504	0.0286944	0.0887942
'CLEC2B'	1	0.980103	0.0195537	8.79513	1	6969	7	22517	0.0143472	0.031078
'OR5AC2'	1	0.839033	0.0155536	9.4488	1	6969	5	22519	0.0143472	0.0221985
'CKS1B'	1	0	0	71.253	0	6970	1	22523	0	0.00443971
'FBXW2'	1	1.00012	0.52761	1.81626	17	6953	55	22469	0.243902	0.244184
'DNAJA2'	1	0.942349	0.417551	1.97961	11	6959	36	22488	0.157819	0.15983
'NUP37'	1	0.98772	0.46648	1.98098	13	6957	36	22488	0.186514	0.15983
'PIWIL3'	1	0.99868	0.515994	1.84507	16	6954	51	22473	0.229555	0.226425
'NKX3-2'	1	0.954191	0.468095	1.84562	14	6956	38	22486	0.200861	0.168709
'DRP2'	1	0.974664	0.495454	1.81831	15	6955	54	22470	0.215208	0.239744
'NUP35'	1	0.981526	0.470345	1.92684	13	6957	46	22478	0.186514	0.204227
'ABCE1'	1	1.03721	0.436575	2.2796	10	6960	31	22493	0.143472	0.137631
'NRG1'	1	0.990697	0.678337	1.42456	44	6926	152	22372	0.631277	0.674836
'MKRN3'	1	0.9811	0.693381	1.37032	52	6918	177	22347	0.746055	0.785828
'TFB2M'	1	0.967904	0.607025	1.50833	30	6940	92	22432	0.430416	0.408453
'CEBPG'	1	0.902879	0.34042	2.15834	8	6962	25	22499	0.114778	0.110993
'CSK'	1	0.822881	0.138617	3.45227	3	6967	10	22514	0.0430416	0.0443971
'RGS20'	1	0.889315	0.314984	2.19585	7	6963	30	22494	0.10043	0.133191
'CDCA3'	1	1.13183	0.241756	4.39778	4	6966	10	22514	0.0573888	0.0443971
'GIF'	1	1.0255	0.220784	3.96995	4	6966	8	22516	0.0573888	0.0355177
'BAALC'	1	0.946639	0.156952	4.06754	3	6967	11	22513	0.0430416	0.0488368
'NEGR1'	1	0.838108	0.190491	2.90367	4	6966	13	22511	0.0573888	0.0577162
'WDR38'	1	0.875919	0.202764	2.91831	4	6966	15	22509	0.0573888	0.0665956
'KLRF1'	1	0.869694	0.273274	2.39635	6	6964	18	22506	0.0860832	0.0799148
'ECHDC1'	1	1.02401	0.426372	2.2886	10	6960	27	22497	0.143472	0.119872
'AIFM1'	1	0.906993	0.319046	2.26776	7	6963	25	22499	0.10043	0.110993
'SMIM6'	1	0.844676	0.232938	2.55042	5	6965	16	22508	0.071736	0.0710353
'ZNF85'	1	1.03578	0.390957	2.46411	8	6962	27	22497	0.114778	0.119872
'MIER2'	1	1.02351	0.351526	2.64912	7	6963	26	22498	0.10043	0.115432
'FAM214A'	1	0.8628	0.274288	2.32459	6	6964	24	22500	0.0860832	0.106553
'CCSER1'	1	0.900127	0.150622	3.825	3	6967	10	22514	0.0430416	0.0443971
'POU5F1B'	1	0.965535	0.302397	2.66504	6	6964	20	22504	0.0860832	0.0887942
'FBXW11'	1	0.942743	0.299478	2.53985	6	6964	23	22501	0.0860832	0.102113
'OR10J1'	1	0.888178	0.20279	3.02737	4	6966	16	22508	0.0573888	0.0710353
'NUDT19'	1	1.07414	0.232395	4.08618	4	6966	9	22515	0.0573888	0.0399574
'ZNF138'	1	0.928935	0.372233	2.1198	9	6961	30	22494	0.129125	0.133191
'SLC35E4'	1	1.00164	0.671917	1.47031	41	6929	125	22399	0.588235	0.554964
'C6orf10'	1	0.958784	0.443018	1.94321	12	6958	40	22484	0.172166	0.177588
'SIAH2'	1	1.0393	0.474175	2.14517	12	6958	33	22491	0.172166	0.14651
'PHYHIPL'	1	1.02641	0.506404	1.96651	14	6956	48	22476	0.200861	0.213106
'PAQR5'	1	1.0046	0.583968	1.67716	23	6947	72	22452	0.329986	0.319659
'ABL1'	1	0.999939	0.744419	1.3309	71	6899	244	22280	1.01865	1.08329
'XKR6'	1	0.984395	0.615529	1.53416	29	6941	111	22413	0.416069	0.492808
'MPP5'	1	0.966464	0.532148	1.68788	19	6951	62	22462	0.272597	0.275262
'IL2RA'	1	1.02993	0.413482	2.3404	9	6961	30	22494	0.129125	0.133191
'CCDC169-SOHLH2'	1	0.914789	0.351802	2.11764	8	6962	34	22490	0.114778	0.15095
'CNBD2'	1	1.00793	0.355927	2.49244	7	6963	31	22493	0.10043	0.137631
'CSRP1'	1	0.92043	0.318816	2.36212	7	6963	20	22504	0.10043	0.0887942
'WDR55'	1	0.998728	0.371642	2.43567	8	6962	22	22502	0.114778	0.0976736
'GALNT7'	1	0.961093	0.328583	2.51766	7	6963	20	22504	0.10043	0.0887942
'AQP7'	1	0.931586	0.321555	2.40657	7	6963	20	22504	0.10043	0.0887942
'RASGEF1B'	1	0.983141	0.439173	2.04005	11	6959	42	22482	0.157819	0.186468
'MTMR1'	1	0.976077	0.369055	2.32003	8	6962	26	22498	0.114778	0.115432
'CAPN9'	1	0.893437	0.281629	2.44381	6	6964	20	22504	0.0860832	0.0887942
'MAGEH1'	1	0.891571	0.316649	2.19523	7	6963	27	22497	0.10043	0.119872
'RPS6'	1	0.953041	0.456099	1.87433	13	6957	44	22480	0.186514	0.195347
'MYH7'	1	1.00245	0.795675	1.25626	115	6855	345	22179	1.64993	1.5317
'TDRD12'	1	1.00977	0.668255	1.49938	38	6932	113	22411	0.545194	0.501687
'AMFR'	1	1.00271	0.57847	1.68124	22	6948	70	22454	0.315638	0.31078
'AHR'	1	0.967391	0.557202	1.62534	22	6948	75	22449	0.315638	0.332978
'NCAM2'	1	0.949796	0.424999	1.96544	11	6959	44	22480	0.157819	0.195347
'FUT11'	1	0.957248	0.508901	1.72085	17	6953	57	22467	0.243902	0.253063
'SIX4'	1	0.963793	0.411322	2.07825	10	6960	35	22489	0.143472	0.15539
'SNX2'	1	0.936755	0.476582	1.74544	15	6955	61	22463	0.215208	0.270822
'GSTO1'	1	0.839514	0.143713	3.36245	3	6967	14	22510	0.0430416	0.0621559
'ZC4H2'	1	1.50812	0.0218683	38.8346	1	6969	2	22522	0.0143472	0.00887942
'AGTRAP'	1	0.964993	0.360999	2.33054	8	6962	26	22498	0.114778	0.115432
'KLHL7'	1	1.04041	0.316006	3.03552	6	6964	15	22509	0.0860832	0.0665956
'C1orf105'	1	1.06121	0.168432	5.04789	3	6967	7	22517	0.0430416	0.031078
'MAB21L1'	1	0.964985	0.575106	1.5756	25	6945	70	22454	0.35868	0.31078
'RSF1'	1	0.986712	0.670221	1.4306	43	6927	132	22392	0.61693	0.586042
'GLYATL2'	1	1.10542	0.178729	4.99846	3	6967	8	22516	0.0430416	0.0355177
'RTP1'	1	1.14819	0.106817	6.74221	2	6968	8	22516	0.0286944	0.0355177
'IQCA1'	1	0.879902	0.203864	2.91272	4	6966	17	22507	0.0573888	0.075475
'ABHD2'	1	0.865033	0.276229	2.31348	6	6964	23	22501	0.0860832	0.102113
'PDCD6IP'	1	0.937308	0.0913709	5.10851	2	6968	8	22516	0.0286944	0.0355177
'SMARCD1'	1	0.883318	0.305655	2.27418	7	6963	19	22505	0.10043	0.0843545
'HIST1H3H'	1	0.924712	0.206394	3.30695	4	6966	12	22512	0.0573888	0.0532765
'FAM184B'	1	0.991807	0.762041	1.2813	88	6882	305	22219	1.26255	1.35411
'SIRPD'	1	1.11374	0.104345	6.43024	2	6968	9	22515	0.0286944	0.0399574
'CHMP3'	1	1.00817	0.519159	1.87051	16	6954	51	22473	0.229555	0.226425
'PON3'	1	1.05633	0.101255	5.79648	2	6968	9	22515	0.0286944	0.0399574
'NIFK'	1	1.05875	0.384796	2.68232	8	6962	17	22507	0.114778	0.075475
'GOLM1'	1	0.9371	0.154334	4.11171	3	6967	9	22515	0.0430416	0.0399574
'SYF2'	1	0.646762	0.0131045	6.17586	1	6969	5	22519	0.0143472	0.0221985
'RAB21'	1	0.779071	0.0139389	11.0832	1	6969	3	22521	0.0143472	0.0133191
'CALML3'	1	0.872958	0.0147795	16.798	1	6969	2	22522	0.0143472	0.00887942
'ATP5G3'	1	1.50812	0.0218683	38.8346	1	6969	2	22522	0.0143472	0.00887942
'SH3BGRL3'	1	1.4314	0.0213774	34.121	1	6969	2	22522	0.0143472	0.00887942
'VAMP5'	1	0.776279	0.0149852	8.24056	1	6969	5	22519	0.0143472	0.0221985
'SRSF12'	1	0.920152	0.348203	2.18573	8	6962	27	22497	0.114778	0.119872
'SLC38A4'	1	0.872958	0.0147795	16.798	1	6969	2	22522	0.0143472	0.00887942
'S100A11'	1	1.10286	0.0185705	17.8843	1	6969	3	22521	0.0143472	0.0133191
'GYG2'	1	0.805135	0.140513	3.13447	3	6967	13	22511	0.0430416	0.0577162
'CMA1'	1	0.939481	0.0917489	5.06983	2	6968	9	22515	0.0286944	0.0399574
'OR2A12'	1	0.989323	0.157652	4.6639	3	6967	7	22517	0.0430416	0.031078
'C10orf107'	1	0.897286	0.319243	2.19836	7	6963	32	22492	0.10043	0.142071
'S1PR2'	1	1.17303	0.0190952	23.7807	1	6969	2	22522	0.0143472	0.00887942
'CCDC9'	1	1.04707	0.237433	3.58559	4	6966	15	22509	0.0573888	0.0665956
'CNBP'	1	1.17303	0.0190952	23.7807	1	6969	2	22522	0.0143472	0.00887942
'GZMK'	1	1.1867	0.109849	6.92406	2	6968	9	22515	0.0286944	0.0399574
'MTRNR2L3'	1	0.971189	0.0177345	10.6076	1	6969	6	22518	0.0143472	0.0266383
'SLFN12'	1	0.983451	0.601433	1.56597	27	6943	87	22437	0.387374	0.386255
'UBL5'	1	1.17303	0.0190952	23.7807	1	6969	2	22522	0.0143472	0.00887942
'PPP1CB'	1	0.499333	0.0103475	4.48784	1	6969	6	22518	0.0143472	0.0266383
'COA1'	1	1.0215	0.0933019	6.43881	2	6968	6	22518	0.0286944	0.0266383
'KRTAP5-2'	1	0.668154	0.0136756	5.87893	1	6969	8	22516	0.0143472	0.0355177
'HLA-C'	1	0.879409	0.0830461	5.28527	2	6968	6	22518	0.0286944	0.0266383
'HLA-F'	1	0.748769	0.133659	2.77907	3	6967	18	22506	0.0430416	0.0799148
'ARHGDIG'	1	1.11797	0.0970784	8.41112	2	6968	4	22520	0.0286944	0.0177588
'PRODH2'	1	0.894442	0.245574	2.71231	5	6965	18	22506	0.071736	0.0799148
'SAMD11'	1	0.971586	0.303365	2.69553	6	6964	18	22506	0.0860832	0.0799148
'FLVCR2'	1	0.984509	0.308815	2.69437	6	6964	25	22499	0.0860832	0.110993
'FOXM1'	1	1.06816	0.331162	2.98468	6	6964	20	22504	0.0860832	0.0887942
'SLC25A26'	1	0.982287	0.570325	1.64253	23	6947	70	22454	0.329986	0.31078
'FOXI2'	1	0.93955	0.450393	1.84503	13	6957	46	22478	0.186514	0.204227
'MYLPF'	1	0.824181	0.191182	2.74192	4	6966	16	22508	0.0573888	0.0710353
'MOGAT3'	1	1.18311	0.103139	8.10867	2	6968	6	22518	0.0286944	0.0266383
'RBM39'	1	1.01142	0.352987	2.55613	7	6963	23	22501	0.10043	0.102113
'NEUROD4'	1	0.628434	0.0128558	5.79605	1	6969	6	22518	0.0143472	0.0266383
'VCX3A'	1	0.872958	0.0147795	16.798	1	6969	2	22522	0.0143472	0.00887942
'DTX3'	1	0.782778	0.134507	3.16912	3	6967	10	22514	0.0430416	0.0443971
'SKAP2'	1	1.14932	0.100382	8.10596	2	6968	5	22519	0.0286944	0.0221985
'SDR42E1'	1	1.12038	0.104373	6.63971	2	6968	7	22517	0.0286944	0.031078
'NR2F1'	1	0.801715	0.183519	2.74156	4	6966	13	22511	0.0573888	0.0577162
'OR52B6'	1	0.763459	0.0774738	3.86585	2	6968	10	22514	0.0286944	0.0443971
'METRN'	1	0.974701	0.486091	1.83998	14	6956	57	22467	0.200861	0.253063
'CENPQ'	1	0.863402	0.14537	3.62513	3	6967	9	22515	0.0430416	0.0399574
'SIGLEC7'	1	0.834716	0.191992	2.81605	4	6966	16	22508	0.0573888	0.0710353
'G3BP1'	1	0.979047	0.562437	1.65028	22	6948	71	22453	0.315638	0.315219
'KCNK13'	1	0.980973	0.311533	2.6404	6	6964	22	22502	0.0860832	0.0976736
'MUC15'	1	0.730009	0.0733967	3.72835	2	6968	11	22513	0.0286944	0.0488368
'C1orf43'	1	1.00208	0.572108	1.70343	22	6948	64	22460	0.315638	0.284141
'LLPH'	1	0.884278	0.0161839	11.6334	1	6969	3	22521	0.0143472	0.0133191
'OTUD6A'	1	1.24776	0.0201703	20.356	1	6969	3	22521	0.0143472	0.0133191
'NXF2B'	1	1.82924	0.0232955	143.467	1	6969	1	22523	0.0143472	0.00443971
'DHRS4L2'	1	0.998137	0.0176586	13.1532	1	6969	4	22520	0.0143472	0.0177588
'ATG10'	1	1.09633	0.18347	4.5782	3	6967	11	22513	0.0430416	0.0488368
'KRBOX4'	1	1.00946	0.22084	3.76676	4	6966	9	22515	0.0573888	0.0399574
'CCDC68'	1	1.00664	0.159636	4.77883	3	6967	8	22516	0.0430416	0.0355177
'POLR2I'	1	0.863923	0.141987	3.86704	3	6967	7	22517	0.0430416	0.031078
'TMEM72'	1	0.642507	0.0132239	5.61276	1	6969	9	22515	0.0143472	0.0399574
'SCARB2'	1	0.876603	0.193566	3.23507	4	6966	9	22515	0.0573888	0.0399574
'GABPB2'	1	0.914659	0.155759	3.72062	3	6967	11	22513	0.0430416	0.0488368
'ZXDB'	1	1.06908	0.281904	3.50911	5	6965	10	22514	0.071736	0.0443971
'PRSS45'	1	0.802721	0.0763144	4.66875	2	6968	8	22516	0.0286944	0.0355177
'C4orf33'	1	1.22156	0.103858	9.43621	2	6968	4	22520	0.0286944	0.0177588
'C4orf19'	1	1.17303	0.0190952	23.7807	1	6969	2	22522	0.0143472	0.00887942
'SMIM3'	1	0.868344	0.0165409	8.60064	1	6969	8	22516	0.0143472	0.0355177
'GALNT11'	1	1.03771	0.171561	4.4305	3	6967	12	22512	0.0430416	0.0532765
'USP45'	1	1.00159	0.504303	1.89386	15	6955	46	22478	0.215208	0.204227
'FXYD7'	1	1.82924	0.0232955	143.467	1	6969	1	22523	0.0143472	0.00443971
'TNFSF10'	1	1.0795	0.175177	4.85363	3	6967	8	22516	0.0430416	0.0355177
'FBXL3'	1	0.941068	0.402094	2.02305	10	6960	41	22483	0.143472	0.182028
'VMO1'	1	0.740536	0.0700238	4.45034	2	6968	7	22517	0.0286944	0.031078
'SH3BGRL'	1	0.798152	0.0778287	4.40639	2	6968	8	22516	0.0286944	0.0355177
'SDHB'	1	0.835802	0.234366	2.44696	5	6965	19	22505	0.071736	0.0843545
'FGF21'	1	0.688181	0.0129669	8.028	1	6969	4	22520	0.0143472	0.0177588
'IFT46'	1	0.805672	0.0782613	4.51097	2	6968	7	22517	0.0286944	0.031078
'TFG'	1	0.913311	0.158536	3.58496	3	6967	12	22512	0.0430416	0.0532765
'RAX2'	1	1.08277	0.188389	4.28636	3	6967	10	22514	0.0430416	0.0443971
'HIST1H2AL'	1	0.91006	0.207307	3.13128	4	6966	13	22511	0.0573888	0.0577162
'NXF3'	1	1.0287	0.284848	3.05329	5	6965	21	22503	0.071736	0.0932339
'FSIP1'	1	0.952111	0.449728	1.91158	13	6957	32	22492	0.186514	0.142071
'C22orf29'	1	0.914748	0.156001	3.69257	3	6967	14	22510	0.0430416	0.0621559
'OR2K2'	1	1.17303	0.0190952	23.7807	1	6969	2	22522	0.0143472	0.00887942
'PPP1R14D'	1	0.962587	0.222108	3.20244	4	6966	17	22507	0.0573888	0.075475
'ARSE'	1	0.847414	0.0158059	10.1606	1	6969	4	22520	0.0143472	0.0177588
'OR3A2'	1	0.989323	0.157652	4.6639	3	6967	7	22517	0.0430416	0.031078
'NUBPL'	1	1.04807	0.173806	4.4358	3	6967	11	22513	0.0430416	0.0488368
'KLHL41'	1	0.943124	0.332345	2.34626	7	6963	27	22497	0.10043	0.119872
'VCP'	1	1.01507	0.0179985	12.9698	1	6969	4	22520	0.0143472	0.0177588
'UBE2QL1'	1	0.801912	0.0765609	4.58655	2	6968	8	22516	0.0286944	0.0355177
'GLRX2'	1	0.869825	0.280631	2.28199	6	6964	29	22495	0.0860832	0.128752
'DACH2'	1	1.00761	0.164117	4.46253	3	6967	9	22515	0.0430416	0.0399574
'SNRPA1'	1	1.82924	0.0232955	143.467	1	6969	1	22523	0.0143472	0.00443971
'OR2H2'	1	1.82924	0.0232955	143.467	1	6969	1	22523	0.0143472	0.00443971
'SH3YL1'	1	0.979191	0.271112	2.91093	5	6965	18	22506	0.071736	0.0799148
'HOXC13'	1	0.940783	0.475845	1.76668	15	6955	58	22466	0.215208	0.257503
'KCTD14'	1	0.706645	0.0726737	3.49329	2	6968	10	22514	0.0286944	0.0443971
'MAP7D2'	1	1.04711	0.171519	4.62448	3	6967	8	22516	0.0430416	0.0355177
'SETDB1'	1	1.00238	0.717158	1.38578	57	6913	169	22355	0.817791	0.750311
'TLR7'	1	1.01066	0.316992	2.7721	6	6964	22	22502	0.0860832	0.0976736
'OR4K2'	1	0.994569	0.421243	2.16436	10	6960	37	22487	0.143472	0.164269
'MYL5'	1	0.822967	0.191463	2.72534	4	6966	16	22508	0.0573888	0.0710353
'GABARAP'	1	0.809635	0.0790792	4.42777	2	6968	8	22516	0.0286944	0.0355177
'CALR3'	1	0.89637	0.150211	3.76295	3	6967	11	22513	0.0430416	0.0488368
'ZMPSTE24'	1	1.00703	0.662437	1.50331	37	6933	120	22404	0.530846	0.532765
'EXOSC1'	1	1.28712	0.106908	10.6247	2	6968	4	22520	0.0286944	0.0177588
'FDXR'	1	0.795038	0.0778791	4.33056	2	6968	8	22516	0.0286944	0.0355177
'ZNF705A'	1	0.85439	0.0163616	8.52115	1	6969	6	22518	0.0143472	0.0266383
'INIP'	1	0.93242	0.0905939	5.14541	2	6968	8	22516	0.0286944	0.0355177
'SPANXD'	1	0.72914	0.0689798	4.43969	2	6968	6	22518	0.0286944	0.0266383
'DMRTA2'	1	0.94666	0.446217	1.86727	12	6958	43	22481	0.172166	0.190907
'TNNI1'	1	1.82924	0.0232955	143.467	1	6969	1	22523	0.0143472	0.00443971
'INSC'	1	0.975803	0.391184	2.22269	9	6961	31	22493	0.129125	0.137631
'LRIG1'	1	0.936634	0.326492	2.37855	7	6963	21	22503	0.10043	0.0932339
'TMEM176A'	1	0.876576	0.14898	3.54162	3	6967	15	22509	0.0430416	0.0665956
'POM121C'	1	1.4314	0.0213774	34.121	1	6969	2	22522	0.0143472	0.00887942
'TMEM185B'	1	0.991912	0.647347	1.4926	36	6934	106	22418	0.516499	0.470609
'ZNF821'	1	1.17303	0.0190952	23.7807	1	6969	2	22522	0.0143472	0.00887942
'TOP1MT'	1	1.00712	0.509846	1.88919	15	6955	51	22473	0.215208	0.226425
'ERICH1'	1	0.970252	0.267963	2.90151	5	6965	20	22504	0.071736	0.0887942
'OR10G9'	1	1.0735	0.190713	4.02869	3	6967	16	22508	0.0430416	0.0710353
'KIAA0408'	1	0.985336	0.684506	1.39749	47	6923	165	22359	0.674319	0.732552
'ZNF654'	1	0.761123	0.0137452	10.5409	1	6969	3	22521	0.0143472	0.0133191
'COMMD9'	1	0.630435	0.0131642	5.27249	1	6969	9	22515	0.0143472	0.0399574
'TMEM150A'	1	1.0475	0.368057	2.61305	7	6963	28	22496	0.10043	0.124312
'CCDC148'	1	1.03982	0.442112	2.25188	10	6960	34	22490	0.143472	0.15095
'CCDC130'	1	0.888062	0.0877214	4.68657	2	6968	11	22513	0.0286944	0.0488368
'MS4A10'	1	0.752454	0.072675	4.25581	2	6968	8	22516	0.0286944	0.0355177
'ZNF549'	1	0.998789	0.30941	2.80602	6	6964	18	22506	0.0860832	0.0799148
'CYBRD1'	1	0.585375	0.0116993	5.62822	1	6969	6	22518	0.0143472	0.0266383
'KRT71'	1	0.940334	0.213625	3.23481	4	6966	15	22509	0.0573888	0.0665956
'MED31'	1	0.872958	0.0147795	16.798	1	6969	2	22522	0.0143472	0.00887942
'DDI1'	1	0.880771	0.1491	3.60332	3	6967	13	22511	0.0430416	0.0577162
'NRDE2'	1	0.835093	0.149034	3.09294	3	6967	18	22506	0.0430416	0.0799148
'PHF6'	1	1.63068	0.0225182	50.0121	1	6969	2	22522	0.0143472	0.00887942
'ELMOD2'	1	0.948128	0.402574	2.0588	10	6960	34	22490	0.143472	0.15095
'SLCO2A1'	1	1.05785	0.178103	4.37218	3	6967	11	22513	0.0430416	0.0488368
'GOT2'	1	1.82924	0.0232955	143.467	1	6969	1	22523	0.0143472	0.00443971
'BIRC7'	1	0.947616	0.474136	1.81127	15	6955	37	22487	0.215208	0.164269
'PIRT'	1	1.41604	0.0212703	33.2959	1	6969	2	22522	0.0143472	0.00887942
'NDUFA4'	1	0.700381	0.0140002	6.71256	1	6969	6	22518	0.0143472	0.0266383
'FAM53A'	1	0.823081	0.0770826	5.07253	2	6968	6	22518	0.0286944	0.0266383
'NCR3'	1	0.983708	0.2203	3.48557	4	6966	12	22512	0.0573888	0.0532765
'CCT5'	1	0.995942	0.665658	1.46602	40	6930	125	22399	0.573888	0.554964
'RPF1'	1	0.911037	0.316518	2.32207	7	6963	23	22501	0.10043	0.102113
'FAM50A'	1	1.1606	0.108295	6.6616	2	6968	9	22515	0.0286944	0.0399574
'FMOD'	1	0.586575	0.0115575	6.22792	1	6969	4	22520	0.0143472	0.0177588
'MAF1'	1	1.02977	0.317253	2.92176	6	6964	17	22507	0.0860832	0.075475
'PHOSPHO2'	1	1.4314	0.0213774	34.121	1	6969	2	22522	0.0143472	0.00887942
'B4GALT5'	1	0.915296	0.390538	1.97671	10	6960	31	22493	0.143472	0.137631
'NMUR2'	1	1.2208	0.108249	7.92175	2	6968	6	22518	0.0286944	0.0266383
'BTK'	1	1.00153	0.0184153	11.9502	1	6969	4	22520	0.0143472	0.0177588
'TCEAL3'	1	1.2379	0.0211739	17.6538	1	6969	3	22521	0.0143472	0.0133191
'PAIP2B'	1	1.67101	0.0250044	36.5521	1	6969	2	22522	0.0143472	0.00887942
'RAD23B'	1	0.947927	0.0179265	10.4027	1	6969	4	22520	0.0143472	0.0177588
'FAM127A'	1	1.47317	0.0230521	30.6408	1	6969	2	22522	0.0143472	0.00887942
'CLDN8'	1	1.55816	0.0254102	19.6922	1	6969	4	22520	0.0143472	0.0177588
'MTCH2'	1	1.2379	0.0211739	17.6538	1	6969	3	22521	0.0143472	0.0133191
'AQP5'	1	0.978089	0.0189089	9.03966	1	6969	8	22516	0.0143472	0.0355177
'EIF1AD'	1	1.2325	0.0222165	13.0023	1	6969	5	22519	0.0143472	0.0221985
'FAM212A'	1	0.565895	0.0121475	4.57537	1	6969	8	22516	0.0143472	0.0355177
'BARX1'	1	1.05349	0.0189308	13.9588	1	6969	3	22521	0.0143472	0.0133191
'WWC3'	1	1.28809	0.021655	19.0833	1	6969	3	22521	0.0143472	0.0133191
'BASP1'	1	1.47317	0.0230521	30.6408	1	6969	2	22522	0.0143472	0.00887942
'TEX30'	1	1.27262	0.0215791	17.4283	1	6969	4	22520	0.0143472	0.0177588
'OR10G8'	1	0.935471	0.0176466	10.4171	1	6969	4	22520	0.0143472	0.0177588
'CALY'	1	0.932324	0.0179021	9.33088	1	6969	6	22518	0.0143472	0.0266383
'ITPA'	1	1.37475	0.0234743	16.747	1	6969	4	22520	0.0143472	0.0177588
'FABP2'	1	1.38848	0.0239995	15.2374	1	6969	5	22519	0.0143472	0.0221985
'CCZ1'	1	1.08036	0.019634	12.6209	1	6969	4	22520	0.0143472	0.0177588
'TUSC2'	1	0.705177	0.0743207	3.26905	2	6968	16	22508	0.0286944	0.0710353
'LAMTOR1'	1	1.05934	0.0170434	21.8777	1	6969	2	22522	0.0143472	0.00887942
'XRCC1'	1	0.684253	0.0719957	3.20686	2	6968	13	22511	0.0286944	0.0577162
'OR51V1'	1	1.0594	0.1806	4.2776	3	6967	11	22513	0.0430416	0.0488368
'ESRP1'	1	1.16101	0.105248	7.02394	2	6968	9	22515	0.0286944	0.0399574
'LGALS2'	1	1.1206	0.0963385	8.22382	2	6968	5	22519	0.0286944	0.0221985
'QRSL1'	1	1.0978	0.181753	4.65461	3	6967	10	22514	0.0430416	0.0443971
'ZIC3'	1	1.05934	0.0170434	21.8777	1	6969	2	22522	0.0143472	0.00887942
'FAM25C'	1	0.737696	0.0140772	7.49788	1	6969	7	22517	0.0143472	0.031078
'RNF43'	1	0.649405	0.0127817	6.49816	1	6969	5	22519	0.0143472	0.0221985
'GAGE12J'	1	0.66444	0.0131634	6.15658	1	6969	8	22516	0.0143472	0.0355177
'HYPK'	1	0.645463	0.0126539	6.64123	1	6969	5	22519	0.0143472	0.0221985
'HIGD1A'	1	1.59439	0.0203055	125.08	1	6969	1	22523	0.0143472	0.00443971
'SRP54'	1	0.54987	0.0115044	4.53612	1	6969	10	22514	0.0143472	0.0443971
'RTN4RL1'	1	0.721669	0.0139935	6.89317	1	6969	8	22516	0.0143472	0.0355177
'GTF2A2'	1	1.59439	0.0203055	125.08	1	6969	1	22523	0.0143472	0.00443971
'CMC1'	1	1.05934	0.0170434	21.8777	1	6969	2	22522	0.0143472	0.00887942
'DPH3'	1	1.59439	0.0203055	125.08	1	6969	1	22523	0.0143472	0.00443971
'RPS25'	1	1.05934	0.0170434	21.8777	1	6969	2	22522	0.0143472	0.00887942
'CSTA'	1	0.739097	0.0138975	8.46086	1	6969	4	22520	0.0143472	0.0177588
'KRTAP27-1'	1	1.59439	0.0203055	125.08	1	6969	1	22523	0.0143472	0.00443971
'CCL23'	1	0.763652	0.0143462	8.28142	1	6969	5	22519	0.0143472	0.0221985
'LPAR5'	1	0.578796	0.0118254	5.18894	1	6969	7	22517	0.0143472	0.031078
'OR4D5'	1	0.621693	0.0123435	6.15953	1	6969	5	22519	0.0143472	0.0221985
'EIF2S2'	1	1.59439	0.0203055	125.08	1	6969	1	22523	0.0143472	0.00443971
'CTNNBIP1'	1	1.17348	0.0180864	26.153	1	6969	2	22522	0.0143472	0.00887942
'AJUBA'	1	1.05934	0.0170434	21.8777	1	6969	2	22522	0.0143472	0.00887942
'METRNL'	1	1.59439	0.0203055	125.08	1	6969	1	22523	0.0143472	0.00443971
'KRT31'	1	1.05934	0.0170434	21.8777	1	6969	2	22522	0.0143472	0.00887942
'MSMO1'	1	1.29905	0.0189673	32.7982	1	6969	2	22522	0.0143472	0.00887942
'RNF5'	1	0.839043	0.0151543	10.3011	1	6969	4	22520	0.0143472	0.0177588
'CCL1'	1	0.812868	0.0146816	10.9013	1	6969	3	22521	0.0143472	0.0133191
'RPF2'	1	1.07934	0.0175043	17.6231	1	6969	3	22521	0.0143472	0.0133191
'ACTR3C'	1	0.783491	0.0754981	4.45243	2	6968	7	22517	0.0286944	0.031078
'RPS5'	1	0.703524	0.0700516	3.68481	2	6968	10	22514	0.0286944	0.0443971
'LENEP'	1	1.16486	0.0205309	14.6172	1	6969	4	22520	0.0143472	0.0177588
'CHCHD10'	1	0	0	7.28837	0	6970	5	22519	0	0.0221985
'XCL2'	1	0	0	62.1193	0	6970	1	22523	0	0.00443971
'SLURP1'	1	0.682901	0.0139489	6.36531	1	6969	5	22519	0.0143472	0.0221985
'TNFRSF12A'	1	0	0	62.1193	0	6970	1	22523	0	0.00443971
'YIPF5'	1	0	0	13.5148	0	6970	2	22522	0	0.00887942
'RPL22'	1	0	0	20.9143	0	6970	2	22522	0	0.00887942
'RNF152'	1	0	0	22.8304	0	6970	2	22522	0	0.00887942
'OVOL1'	1	0	0	62.1193	0	6970	1	22523	0	0.00443971
'RGS10'	1	0	0	13.5148	0	6970	2	22522	0	0.00887942
'CDCA4'	1	1.67101	0.0250044	36.5521	1	6969	2	22522	0.0143472	0.00887942
'YPEL2'	1	0	0	62.1193	0	6970	1	22523	0	0.00443971
'SPTSSA'	1	0	0	17.8028	0	6970	2	22522	0	0.00887942
'SPANXN1'	1	1.47317	0.0230521	30.6408	1	6969	2	22522	0.0143472	0.00887942
'KRTAP4-9'	1	1.2379	0.0211739	17.6538	1	6969	3	22521	0.0143472	0.0133191
'BCL10'	1	0	0	62.1193	0	6970	1	22523	0	0.00443971
'RPS29'	1	0	0	13.5148	0	6970	2	22522	0	0.00887942
'AIDA'	1	0	0	29.0254	0	6970	2	22522	0	0.00887942
'LAIR2'	1	0	0	9.08175	0	6970	4	22520	0	0.0177588
'GABARAPL2'	1	0	0	13.5148	0	6970	2	22522	0	0.00887942
'CXCL13'	1	0	0	9.75954	0	6970	3	22521	0	0.0133191
'SCGB2A1'	1	1.47317	0.0230521	30.6408	1	6969	2	22522	0.0143472	0.00887942
'NPY'	1	0	0	62.1193	0	6970	1	22523	0	0.00443971
'C1GALT1C1'	1	0	0	62.1193	0	6970	1	22523	0	0.00443971
'TCEA1'	1	1.47317	0.0230521	30.6408	1	6969	2	22522	0.0143472	0.00887942
'CSF3'	1	0	0	62.1193	0	6970	1	22523	0	0.00443971
'CCDC22'	1	0	0	62.1193	0	6970	1	22523	0	0.00443971
'SAA4'	1	0	0	20.9143	0	6970	2	22522	0	0.00887942
'PTGES3'	1	0	0	62.1193	0	6970	1	22523	0	0.00443971
'HAMP'	1	0	0	22.8304	0	6970	2	22522	0	0.00887942
'CCL15'	1	0	0	13.5148	0	6970	2	22522	0	0.00887942
'TFF2'	1	0	0	8.74016	0	6970	5	22519	0	0.0221985
'AGAP5'	1	0	0	62.1193	0	6970	1	22523	0	0.00443971
'ZNF32'	1	0	0	62.1193	0	6970	1	22523	0	0.00443971
'APIP'	1	1.1289	0.0211808	10.5231	1	6969	8	22516	0.0143472	0.0355177
'SPN'	1	0	0	62.1193	0	6970	1	22523	0	0.00443971
'BICC1'	1	0	0	9.09678	0	6970	3	22521	0	0.0133191
'FBXO5'	1	0	0	62.1193	0	6970	1	22523	0	0.00443971
'SDC3'	1	0	0	12.8226	0	6970	3	22521	0	0.0133191
'DMBX1'	1	0	0	9.09678	0	6970	3	22521	0	0.0133191
'OR2M3'	1	0	0	13.5148	0	6970	2	22522	0	0.00887942
'STATH'	1	0	0	62.1193	0	6970	1	22523	0	0.00443971
'TAS2R20'	1	0.720811	0.0153564	5.51707	1	6969	12	22512	0.0143472	0.0532765
'KRTAP17-1'	1	0.695336	0.0145407	5.78442	1	6969	8	22516	0.0143472	0.0355177
'UBA52'	1	0	0	62.1193	0	6970	1	22523	0	0.00443971
'SGCA'	1	0	0	9.75954	0	6970	3	22521	0	0.0133191
'ATF1'	1	0	0	29.0254	0	6970	2	22522	0	0.00887942
'CYP21A2'	1	1.31099	0.0223958	16.7337	1	6969	4	22520	0.0143472	0.0177588
'SPAG11A'	1	0	0	62.1193	0	6970	1	22523	0	0.00443971
'IL24'	1	0	0	8.35276	0	6970	4	22520	0	0.0177588
'ZFAND5'	1	0	0	13.5148	0	6970	2	22522	0	0.00887942
'TMEM251'	1	1.00153	0.0184153	11.9502	1	6969	4	22520	0.0143472	0.0177588
'TMEM211'	1	0	0	22.8304	0	6970	2	22522	0	0.00887942
'KRTAP19-1'	1	0	0	17.8028	0	6970	2	22522	0	0.00887942
'OR2T34'	1	0	0	13.5148	0	6970	2	22522	0	0.00887942
'TCP10'	1	0	0	10.908	0	6970	3	22521	0	0.0133191
'NT5C3B'	1	1.26137	0.021981	15.2623	1	6969	4	22520	0.0143472	0.0177588
'PPM1K'	1	0	0	10.3575	0	6970	3	22521	0	0.0133191
'ATOX1'	1	0	0	8.96984	0	6970	3	22521	0	0.0133191
'ING2'	1	0.725183	0.077506	3.31141	2	6968	14	22510	0.0286944	0.0621559
'PRRG1'	1	0	0	62.1193	0	6970	1	22523	0	0.00443971
'KIR3DL3'	1	0	0	62.1193	0	6970	1	22523	0	0.00443971
'ARL8B'	1	0	0	20.9143	0	6970	2	22522	0	0.00887942
'SHROOM4'	1	0.685691	0.0141799	5.95361	1	6969	8	22516	0.0143472	0.0355177
'ZNF740'	1	0	0	8.96984	0	6970	3	22521	0	0.0133191
'PDPR'	1	1.19757	0.0216654	12.6007	1	6969	6	22518	0.0143472	0.0266383
'ZNF664'	1	0	0	62.1193	0	6970	1	22523	0	0.00443971
'ZNF706'	1	0	0	62.1193	0	6970	1	22523	0	0.00443971
'ZNF576'	1	0	0	13.5148	0	6970	2	22522	0	0.00887942
'WFDC12'	1	0	0	62.1193	0	6970	1	22523	0	0.00443971
'REG3A'	1	1.50071	0.0249114	18.4977	1	6969	4	22520	0.0143472	0.0177588
'POLR2J2'	1	0	0	62.1193	0	6970	1	22523	0	0.00443971
'MAP1LC3A'	1	0	0	11.0806	0	6970	3	22521	0	0.0133191
'PNMA2'	1	0	0	8.96984	0	6970	3	22521	0	0.0133191
'UBL4B'	1	1.49495	0.024016	22.734	1	6969	3	22521	0.0143472	0.0133191
'CYP2W1'	1	0.539536	0.0118639	4.04605	1	6969	11	22513	0.0143472	0.0488368
'NCS1'	1	0	0	13.5148	0	6970	2	22522	0	0.00887942
'RPA4'	1	0	0	62.1193	0	6970	1	22523	0	0.00443971
'SSX3'	1	0	0	10.5762	0	6970	4	22520	0	0.0177588
'ARMCX3'	1	0	0	62.1193	0	6970	1	22523	0	0.00443971
'ARMCX6'	1	0.873637	0.0170683	8.62934	1	6969	5	22519	0.0143472	0.0221985
'C7orf57'	1	1.07935	0.294719	3.27321	5	6965	18	22506	0.071736	0.0799148
'EPPIN-WFDC6'	1	0.549849	0.0109336	5.25383	1	6969	8	22516	0.0143472	0.0355177
'PM20D2'	1	1.04429	0.097703	5.95626	2	6968	11	22513	0.0286944	0.0488368
'CLDN3'	1	0.522259	0.0104346	5.17677	1	6969	6	22518	0.0143472	0.0266383
'CARHSP1'	1	0.548471	0.0108251	5.5863	1	6969	5	22519	0.0143472	0.0221985
'FBP2'	1	0.814118	0.0810998	4.19106	2	6968	11	22513	0.0286944	0.0488368
'GID8'	1	0.865382	0.0852651	4.52133	2	6968	11	22513	0.0286944	0.0488368
'EPPIN'	1	0.549849	0.0109336	5.25383	1	6969	8	22516	0.0143472	0.0355177
'KRT36'	1	1.04702	0.248439	3.31896	4	6966	19	22505	0.0573888	0.0843545
'SNRPD2'	1	0.502117	0.0101593	4.79176	1	6969	6	22518	0.0143472	0.0266383
'FAM83H'	1	0.608611	0.0115735	6.95947	1	6969	5	22519	0.0143472	0.0221985
'SSX5'	1	0.518249	0.0104906	4.75561	1	6969	8	22516	0.0143472	0.0355177
'TINF2'	1	0.859638	0.0195723	6.05123	1	6969	14	22510	0.0143472	0.0621559
'ZFY'	1	1.2513	0.0247755	13.2973	1	6969	4	22520	0.0143472	0.0177588
'GPR25'	1	0	0	7.63259	0	6970	4	22520	0	0.0177588
'ARL15'	1	0.8215	0.0183906	6.04599	1	6969	12	22512	0.0143472	0.0532765
'BSX'	1	0	0	163.199	0	6970	1	22523	0	0.00443971
'G0S2'	1	0	0	34.4443	0	6970	2	22522	0	0.00887942
'PLP2'	1	0	0	163.199	0	6970	1	22523	0	0.00443971
'XCL1'	1	0	0	163.199	0	6970	1	22523	0	0.00443971
'RGPD2'	1	0	0	163.199	0	6970	1	22523	0	0.00443971
'TCEAL8'	1	0	0	163.199	0	6970	1	22523	0	0.00443971
'TCEAL4'	1	0	0	34.4443	0	6970	2	22522	0	0.00887942
'TCEAL1'	1	0	0	163.199	0	6970	1	22523	0	0.00443971
'FAM46C'	1	0	0	30.2021	0	6970	2	22522	0	0.00887942
'MTURN'	1	0	0	27.7902	0	6970	2	22522	0	0.00887942
'MYCBP'	1	1.04886	0.0212749	10.6183	1	6969	4	22520	0.0143472	0.0177588
'HSPB2'	1	0	0	17.6971	0	6970	3	22521	0	0.0133191
'DLX5'	1	0	0	16.1991	0	6970	3	22521	0	0.0133191
'GH1'	1	0	0	5.84959	0	6970	5	22519	0	0.0221985
'GLA'	1	0	0	163.199	0	6970	1	22523	0	0.00443971
'SYAP1'	1	0	0	30.2021	0	6970	2	22522	0	0.00887942
'CKS2'	1	0	0	22.3473	0	6970	2	22522	0	0.00887942
'CYB5A'	1	0	0	16.1991	0	6970	3	22521	0	0.0133191
'PPP1R3B'	1	0	0	30.2021	0	6970	2	22522	0	0.00887942
'PRND'	1	0	0	163.199	0	6970	1	22523	0	0.00443971
'DPCD'	1	0	0	22.3473	0	6970	2	22522	0	0.00887942
'LAGE3'	1	0	0	22.3473	0	6970	2	22522	0	0.00887942
'GYPE'	1	0	0	8.57696	0	6970	5	22519	0	0.0221985
'PRAF2'	1	0	0	163.199	0	6970	1	22523	0	0.00443971
'MMGT1'	1	0	0	163.199	0	6970	1	22523	0	0.00443971
'LHFP'	1	0	0	163.199	0	6970	1	22523	0	0.00443971
'PHF5A'	1	0	0	163.199	0	6970	1	22523	0	0.00443971
'FANCB'	1	0	0	33.5059	0	6970	2	22522	0	0.00887942
'GAGE1'	1	0	0	33.5059	0	6970	2	22522	0	0.00887942
'C7orf62'	1	0	0	14.542	0	6970	4	22520	0	0.0177588
'CTXN1'	1	0	0	163.199	0	6970	1	22523	0	0.00443971
'C20orf27'	1	0	0	163.199	0	6970	1	22523	0	0.00443971
'VSTM2A'	1	0	0	30.2021	0	6970	2	22522	0	0.00887942
'CXCR2'	1	0	0	163.199	0	6970	1	22523	0	0.00443971
'LTC4S'	1	0	0	163.199	0	6970	1	22523	0	0.00443971
'SCGB1D2'	1	0	0	16.6534	0	6970	3	22521	0	0.0133191
'TXNDC8'	1	0	0	9.56922	0	6970	4	22520	0	0.0177588
'C18orf32'	1	0	0	16.1991	0	6970	3	22521	0	0.0133191
'POLR2J'	1	0	0	163.199	0	6970	1	22523	0	0.00443971
'KLHDC10'	1	0	0	12.0245	0	6970	4	22520	0	0.0177588
'OR52J3'	1	0	0	14.6333	0	6970	5	22519	0	0.0221985
'PPP4R2'	1	0	0	7.6218	0	6970	5	22519	0	0.0221985
'TMEM60'	1	0	0	13.8208	0	6970	4	22520	0	0.0177588
'KDELR1'	1	0	0	22.3473	0	6970	2	22522	0	0.00887942
'WFDC10A'	1	0	0	6.28929	0	6970	5	22519	0	0.0221985
'SERP2'	1	0	0	34.4443	0	6970	2	22522	0	0.00887942
'FXYD4'	1	0	0	19.7875	0	6970	3	22521	0	0.0133191
'POMZP3'	1	0	0	22.3473	0	6970	2	22522	0	0.00887942
'MUC7'	1	0	0	5.64657	0	6970	7	22517	0	0.031078
'PCBP2'	1	0	0	163.199	0	6970	1	22523	0	0.00443971
'DEFB134'	1	0	0	34.4443	0	6970	2	22522	0	0.00887942
'CBLN1'	1	0	0	163.199	0	6970	1	22523	0	0.00443971
'CLIC1'	1	0	0	5.58012	0	6970	10	22514	0	0.0443971
'LILRA6'	1	0	0	16.6534	0	6970	3	22521	0	0.0133191
'PDE6G'	1	0	0	163.199	0	6970	1	22523	0	0.00443971
'LIN52'	1	0	0	163.199	0	6970	1	22523	0	0.00443971
'EIF1AY'	1	0	0	163.199	0	6970	1	22523	0	0.00443971
'EIF4EBP1'	1	0	0	22.3473	0	6970	2	22522	0	0.00887942
'LPAR4'	1	0	0	33.5059	0	6970	2	22522	0	0.00887942
'WFDC9'	1	0	0	22.3473	0	6970	2	22522	0	0.00887942
'UBE2M'	1	0	0	34.4443	0	6970	2	22522	0	0.00887942
'SOSTDC1'	1	0	0	22.3473	0	6970	2	22522	0	0.00887942
'S100A9'	1	0	0	163.199	0	6970	1	22523	0	0.00443971
'H3F3B'	1	0	0	163.199	0	6970	1	22523	0	0.00443971
'H3F3C'	1	0	0	36.1238	0	6970	2	22522	0	0.00887942
'CMPK1'	1	0	0	163.199	0	6970	1	22523	0	0.00443971
'PRRG4'	1	0	0	27.7902	0	6970	2	22522	0	0.00887942
'COX17'	1	0	0	34.4443	0	6970	2	22522	0	0.00887942
'TTC36'	1	0.742041	0.016329	5.81279	1	6969	8	22516	0.0143472	0.0355177
'PLAC9'	1	0	0	6.23021	0	6970	6	22518	0	0.0266383
'SMN2'	1	0	0	163.199	0	6970	1	22523	0	0.00443971
'TCTEX1D2'	1	0	0	163.199	0	6970	1	22523	0	0.00443971
'SNCA'	1	0	0	163.199	0	6970	1	22523	0	0.00443971
'TSACC'	1	0	0	39.8327	0	6970	2	22522	0	0.00887942
'SUMO3'	1	0	0	10.061	0	6970	6	22518	0	0.0266383
'C2orf76'	1	0	0	13.1143	0	6970	3	22521	0	0.0133191
'CMTM7'	1	0	0	163.199	0	6970	1	22523	0	0.00443971
'GMNN'	1	0	0	36.1238	0	6970	2	22522	0	0.00887942
'SPATA8'	1	0	0	36.1238	0	6970	2	22522	0	0.00887942
'ARPC3'	1	0	0	163.199	0	6970	1	22523	0	0.00443971
'SNRPD1'	1	0	0	163.199	0	6970	1	22523	0	0.00443971
'DPY30'	1	0	0	36.1238	0	6970	2	22522	0	0.00887942
'GNG5'	1	0	0	163.199	0	6970	1	22523	0	0.00443971
'OR5D18'	1	0	0	16.6534	0	6970	3	22521	0	0.0133191
'C9orf69'	1	0	0	34.4443	0	6970	2	22522	0	0.00887942
'CD52'	1	0	0	163.199	0	6970	1	22523	0	0.00443971
'NDUFS6'	1	0	0	16.0346	0	6970	3	22521	0	0.0133191
'DCTN2'	1	0	0	34.4443	0	6970	2	22522	0	0.00887942
'PRR13'	1	0	0	19.3186	0	6970	6	22518	0	0.0266383
'AMELX'	1	0	0	17.8799	0	6970	4	22520	0	0.0177588
'ETS2'	1	0	0	83.9786	0	6970	2	22522	0	0.00887942
'SCGB2A2'	1	0	0	86.6954	0	6970	2	22522	0	0.00887942
'SCGB1D4'	1	0	0	91.5841	0	6970	2	22522	0	0.00887942
'KRTAP12-3'	1	0	0	86.6954	0	6970	2	22522	0	0.00887942
'SAA2'	1	0	0	65.2319	0	6970	3	22521	0	0.0133191
'UGT8'	1	0	0	91.5841	0	6970	2	22522	0	0.00887942
'SRY'	1	0	0	33.4662	0	6970	3	22521	0	0.0133191
'NXT2'	1	0	0	65.2319	0	6970	3	22521	0	0.0133191
'GDF2'	1	0	0	67.6647	0	6970	2	22522	0	0.00887942
'TSPAN18'	1	0	0	83.9786	0	6970	2	22522	0	0.00887942
'PLEKHO1'	1	0	0	103.148	0	6970	2	22522	0	0.00887942
'ORMDL2'	1	0	0	91.5841	0	6970	2	22522	0	0.00887942
'BHLHB9'	1	0	0	83.9786	0	6970	2	22522	0	0.00887942
'GLRX'	1	0	0	12.3456	0	6970	5	22519	0	0.0221985
'MAGEB6'	1	0	0	23.0649	0	6970	5	22519	0	0.0221985
'CBX5'	1	0	0	17.612	0	6970	4	22520	0	0.0177588
'TIMM23'	1	0	0	103.148	0	6970	2	22522	0	0.00887942
'FSHB'	1	0	0	47.572	0	6970	2	22522	0	0.00887942
'DCAF8L2'	1	0	0	53.2647	0	6970	2	22522	0	0.00887942
'COX6B2'	1	0	0	12.0604	0	6970	4	22520	0	0.0177588
'SCML1'	1	0	0	53.2647	0	6970	2	22522	0	0.00887942
'HPRT1'	1	0	0	47.572	0	6970	2	22522	0	0.00887942
'PPME1'	1	0	0	19.4196	0	6970	3	22521	0	0.0133191
'OAZ1'	1	0	0	64.176	0	6970	2	22522	0	0.00887942
'METTL7B'	1	0	0	9.21934	0	6970	6	22518	0	0.0266383
'POTEI'	1	0	0	54.9981	0	6970	2	22522	0	0.00887942
'MED9'	1	0	0	54.9981	0	6970	2	22522	0	0.00887942
'CYB5B'	1	0	0	54.9981	0	6970	2	22522	0	0.00887942
'OR4K13'	1	0	0	15.399	0	6970	4	22520	0	0.0177588
'VTI1B'	1	0	0	54.9981	0	6970	2	22522	0	0.00887942
'DEFA5'	1	0	0	14.2998	0	6970	4	22520	0	0.0177588
'TMEM133'	1	0	0	15.399	0	6970	4	22520	0	0.0177588
'FAM214B'	1	0	0	14.3083	0	6970	4	22520	0	0.0177588
'KRTAP19-8'	1	0	0	54.9981	0	6970	2	22522	0	0.00887942
'PIM2'	1	0	0	13.3235	0	6970	4	22520	0	0.0177588
'NCMAP'	1	0	0	254.215	0	6970	1	22523	0	0.00443971
'YIPF6'	1	0	0	254.215	0	6970	1	22523	0	0.00443971
'DLX3'	1	0	0	254.215	0	6970	1	22523	0	0.00443971
'TIMP1'	1	0	0	254.215	0	6970	1	22523	0	0.00443971
'FTSJ1'	1	0	0	254.215	0	6970	1	22523	0	0.00443971
'TSPAN7'	1	0	0	254.215	0	6970	1	22523	0	0.00443971
'G6PD'	1	0	0	254.215	0	6970	1	22523	0	0.00443971
'SPIN4'	1	0	0	254.215	0	6970	1	22523	0	0.00443971
'LCE1D'	1	0	0	254.215	0	6970	1	22523	0	0.00443971
'SPARC'	1	0	0	17.6783	0	6970	3	22521	0	0.0133191
'C4A'	1	0	0	376.433	0	6970	1	22523	0	0.00443971
'GYPB'	1	0	0	56.0909	0	6970	2	22522	0	0.00887942
'NUTM2A'	1	0	0	376.433	0	6970	1	22523	0	0.00443971
'NXT1'	1	0	0	376.433	0	6970	1	22523	0	0.00443971
'FDX1'	1	0	0	376.433	0	6970	1	22523	0	0.00443971
'PLAC1'	1	0	0	376.433	0	6970	1	22523	0	0.00443971
'CLLU1OS'	1	0	0	62.251	0	6970	2	22522	0	0.00887942
'ZNF449'	1	0	0	376.433	0	6970	1	22523	0	0.00443971
'PRELID1'	1	0	0	376.433	0	6970	1	22523	0	0.00443971
'LCE3A'	1	0	0	376.433	0	6970	1	22523	0	0.00443971
'AMELY'	1	0	0	301.957	0	6970	1	22523	0	0.00443971
'BEX1'	1	0	0	301.957	0	6970	1	22523	0	0.00443971
'S100G'	1	0	0	301.957	0	6970	1	22523	0	0.00443971
'IL13'	1	0	0	301.957	0	6970	1	22523	0	0.00443971
'KRTAP19-7'	1	0	0	301.957	0	6970	1	22523	0	0.00443971
'PIH1D3'	1	0	0	301.957	0	6970	1	22523	0	0.00443971
'MAGEB4'	1	0	0	301.957	0	6970	1	22523	0	0.00443971
'TGIF2LY'	1	0	0	41.5819	0	6970	2	22522	0	0.00887942
'DIRC1'	1	0	0	21.3438	0	6970	3	22521	0	0.0133191
'S1PR4'	1	0	0	547.962	0	6970	1	22523	0	0.00443971
'COX8A'	1	0	0	547.962	0	6970	1	22523	0	0.00443971
'ARMS2'	1	0	0	547.962	0	6970	1	22523	0	0.00443971
'CCR1'	1	0	0	547.962	0	6970	1	22523	0	0.00443971
'GDNF'	1	0	0	442.501	0	6970	1	22523	0	0.00443971
'CDC42SE2'	1	0	0	442.501	0	6970	1	22523	0	0.00443971
'ZNRD1'	1	0	0	442.501	0	6970	1	22523	0	0.00443971
'CAV1'	1	0	0	442.501	0	6970	1	22523	0	0.00443971
'WNT1'	1	0	0	285.806	0	6970	1	22523	0	0.00443971
'KLF9'	1	0	0	242.26	0	6970	1	22523	0	0.00443971
'KLRF2'	1	0.969222	0.61493	1.49261	31	6939	109	22415	0.444763	0.483928
'GPR183'	1	0.980331	0.499359	1.82402	15	6955	53	22471	0.215208	0.235305
'KLHL36'	1	0.985083	0.666582	1.43047	41	6929	151	22373	0.588235	0.670396
'RUFY1'	1	0.986128	0.673499	1.42037	43	6927	152	22372	0.61693	0.674836
'ZMYND12'	1	1.03543	0.434474	2.28422	10	6960	34	22490	0.143472	0.15095
'ZFP28'	1	1.01765	0.48027	2.04181	13	6957	36	22488	0.186514	0.15983
'PCDHGA3'	1	1.01093	0.649483	1.54037	33	6937	110	22414	0.473458	0.488368
'KHK'	1	1.0073	0.465223	2.04024	12	6958	41	22483	0.172166	0.182028
'HPGD'	1	1.05762	0.326188	2.99157	6	6964	17	22507	0.0860832	0.075475
'ALDH18A1'	1	0.989478	0.68082	1.41616	45	6925	157	22367	0.645624	0.697034
'ILDR2'	1	0.988924	0.635621	1.50639	33	6937	102	22422	0.473458	0.45285
'ZNF879'	1	1.00896	0.667041	1.49695	37	6933	139	22385	0.530846	0.61712
'KY'	1	0.982615	0.693895	1.37242	51	6919	184	22340	0.731707	0.816906
'PXDC1'	1	0.850442	0.238145	2.49712	5	6965	18	22506	0.071736	0.0799148
'NIPSNAP3A'	1	0.999446	0.537294	1.76862	17	6953	80	22444	0.243902	0.355177
'SLC24A1'	1	0.990779	0.699086	1.38651	52	6918	173	22351	0.746055	0.76807
'KIAA1755'	1	0.913631	0.394423	1.9344	10	6960	48	22476	0.143472	0.213106
'MAP3K12'	1	0.989116	0.707525	1.3667	56	6914	182	22342	0.803443	0.808027
'IL36G'	1	1.07061	0.104753	5.83473	2	6968	8	22516	0.0286944	0.0355177
'BET1'	1	0.775551	0.0720078	4.9594	2	6968	5	22519	0.0286944	0.0221985
'COX7A2'	1	0.715368	0.0703725	3.8545	2	6968	9	22515	0.0286944	0.0399574
'MT1F'	1	1.1111	0.102833	6.81094	2	6968	6	22518	0.0286944	0.0266383
'GLRX5'	1	0.682322	0.0691638	3.46606	2	6968	10	22514	0.0286944	0.0443971
'RHOF'	1	0.921745	0.0901188	4.97331	2	6968	10	22514	0.0286944	0.0443971
'WDFY2'	1	1.22667	0.111567	7.563	2	6968	7	22517	0.0286944	0.031078
'ITIH4'	1	0.966232	0.168589	3.69643	3	6967	17	22507	0.0430416	0.075475
'AIG1'	1	0.963062	0.530318	1.68101	19	6951	65	22459	0.272597	0.288581
'TCHHL1'	1	1.05755	0.323331	3.04003	6	6964	15	22509	0.0860832	0.0665956
'MPV17L'	1	0.811416	0.140304	3.22236	3	6967	12	22512	0.0430416	0.0532765
'OR8H1'	1	0.83276	0.189301	2.86619	4	6966	16	22508	0.0573888	0.0710353
'NFE2L1'	1	1.003	0.744779	1.33893	71	6899	225	22299	1.01865	0.998934
'KCNK6'	1	1.01489	0.562319	1.77188	20	6950	53	22471	0.286944	0.235305
'NDC80'	1	0.989954	0.641394	1.49634	34	6936	112	22412	0.487805	0.497247
'ZER1'	1	1.006	0.613989	1.60538	27	6943	91	22433	0.387374	0.404013
'NTM'	1	0.925515	0.428182	1.87362	12	6958	39	22485	0.172166	0.173149
'DUSP27'	1	0.965609	0.546471	1.63812	20	6950	86	22438	0.286944	0.381815
'RCAN2'	1	1.02441	0.526812	1.90399	16	6954	51	22473	0.229555	0.226425
'C6orf136'	1	1.00738	0.592578	1.65575	23	6947	84	22440	0.329986	0.372936
'RNF182'	1	0.968672	0.558055	1.62691	22	6948	75	22449	0.315638	0.332978
'EIF5A2'	1	0.966537	0.343576	2.37269	7	6963	28	22496	0.10043	0.124312
'YBEY'	1	1.02971	0.327608	2.75879	6	6964	26	22498	0.0860832	0.115432
'ZBTB9'	1	0.964011	0.533517	1.67156	19	6951	71	22453	0.272597	0.315219
'SLC35A3'	1	0.941831	0.381346	2.11614	9	6961	31	22493	0.129125	0.137631
'PDE10A'	1	0.916141	0.369075	2.07285	9	6961	33	22491	0.129125	0.14651
'MDM4'	1	0.93983	0.473422	1.77677	15	6955	45	22479	0.215208	0.199787
'ACYP1'	1	1.04551	0.285872	3.17457	5	6965	17	22507	0.071736	0.075475
'RESP18'	1	1.00186	0.626549	1.56612	30	6940	90	22434	0.430416	0.399574
'C4orf3'	1	0.987675	0.550595	1.71032	20	6950	61	22463	0.286944	0.270822
'IL27RA'	1	0.987659	0.474255	1.93473	13	6957	44	22480	0.186514	0.195347
'SYNCRIP'	1	0.941337	0.486668	1.73978	16	6954	46	22478	0.229555	0.204227
'ZBTB45'	1	0.989582	0.674595	1.42846	43	6927	153	22371	0.61693	0.679275
'SPTY2D1'	1	0.990383	0.704744	1.3745	54	6916	186	22338	0.774749	0.825786
'FOXD2'	1	0.963303	0.462654	1.88589	13	6957	44	22480	0.186514	0.195347
'FAM104A'	1	0.978042	0.540952	1.69711	19	6951	73	22451	0.272597	0.324099
'DTWD2'	1	0.940935	0.494954	1.69612	16	6954	71	22453	0.229555	0.315219
'ZNF367'	1	0.954043	0.519362	1.67748	18	6952	63	22461	0.25825	0.279702
'ZMAT3'	1	1.02498	0.484696	2.05118	13	6957	37	22487	0.186514	0.164269
'DNAJA4'	1	1.00813	0.688928	1.45295	44	6926	133	22391	0.631277	0.590481
'GPR173'	1	1.0167	0.522861	1.8916	16	6954	45	22479	0.229555	0.199787
'RPL19'	1	0.932734	0.289395	2.62685	6	6964	16	22508	0.0860832	0.0710353
'FAM210A'	1	0.977303	0.367011	2.34464	8	6962	28	22496	0.114778	0.124312
'GJC1'	1	0.973222	0.366986	2.32256	8	6962	26	22498	0.114778	0.115432
'GNAL'	1	0.874333	0.280863	2.32067	6	6964	21	22503	0.0860832	0.0932339
'PIGH'	1	0.933681	0.327371	2.33927	7	6963	28	22496	0.10043	0.124312
'WNK4'	1	1.00025	0.684749	1.44051	45	6925	131	22393	0.645624	0.581602
'DPP10'	1	0.981043	0.669059	1.4155	43	6927	143	22381	0.61693	0.634878
'PGF'	1	0.989726	0.567012	1.67437	22	6948	69	22455	0.315638	0.30634
'LIPN'	1	1.0093	0.521144	1.86714	16	6954	46	22478	0.229555	0.204227
'ALG3'	1	0.979374	0.586869	1.58688	25	6945	90	22434	0.35868	0.399574
'NPVF'	1	1.03197	0.39581	2.39692	8	6962	31	22493	0.114778	0.137631
'OTOR'	1	0.878519	0.307186	2.21729	7	6963	24	22500	0.10043	0.106553
'ABHD14A'	1	0.937272	0.354391	2.22799	8	6962	27	22497	0.114778	0.119872
'HTR2C'	1	0.993872	0.533445	1.78047	18	6952	56	22468	0.25825	0.248624
'F5'	1	1.00671	0.66006	1.50588	36	6934	125	22399	0.516499	0.554964
'HTR3B'	1	0.857638	0.239587	2.51717	5	6965	19	22505	0.071736	0.0843545
'SLC25A15'	1	0.810798	0.188378	2.68778	4	6966	15	22509	0.0573888	0.0665956
'NRG4'	1	0.904217	0.0836532	5.57997	2	6968	7	22517	0.0286944	0.031078
'PRKRIP1'	1	0.878027	0.0849303	4.85405	2	6968	9	22515	0.0286944	0.0399574
'EEF1D'	1	0.966482	0.213262	3.51726	4	6966	12	22512	0.0573888	0.0532765
'SEC11A'	1	1.04292	0.334104	2.75817	6	6964	26	22498	0.0860832	0.115432
'CASS4'	1	0.85497	0.145194	3.52182	3	6967	10	22514	0.0430416	0.0443971
'DSG3'	1	0.98638	0.523214	1.77862	17	6953	56	22468	0.243902	0.248624
'SEPHS1'	1	0.943058	0.399568	2.05401	10	6960	34	22490	0.143472	0.15095
'CD19'	1	0.987115	0.631542	1.50817	32	6938	118	22406	0.45911	0.523886
'INTS2'	1	0.987255	0.712008	1.35308	58	6912	201	22323	0.832138	0.892381
'SHBG'	1	0.9857	0.541535	1.72679	19	6951	59	22465	0.272597	0.261943
'HSD17B8'	1	0.981745	0.362798	2.41657	8	6962	24	22500	0.114778	0.106553
'KRTAP13-4'	1	0.815316	0.0779743	4.75183	2	6968	7	22517	0.0286944	0.031078
'CYB5R2'	1	0.913685	0.295221	2.39426	6	6964	26	22498	0.0860832	0.115432
'ST8SIA6'	1	1.00418	0.220764	3.66785	4	6966	12	22512	0.0573888	0.0532765
'COL4A3BP'	1	0.974576	0.606209	1.52907	29	6941	97	22427	0.416069	0.430652
'CDK5R1'	1	1.00287	0.487722	1.96291	14	6956	38	22486	0.200861	0.168709
'AKAP3'	1	1.0595	0.331819	2.92395	6	6964	18	22506	0.0860832	0.0799148
'TMEM121'	1	1.00302	0.445355	2.10024	11	6959	35	22489	0.157819	0.15539
'RLIM'	1	0.96885	0.49382	1.80121	15	6955	53	22471	0.215208	0.235305
'MEF2C'	1	0.914264	0.316122	2.35225	7	6963	21	22503	0.10043	0.0932339
'SURF6'	1	1.01628	0.349457	2.62995	7	6963	22	22502	0.10043	0.0976736
'MFNG'	1	0.985484	0.702339	1.36776	56	6914	154	22370	0.803443	0.683715
'SDR9C7'	1	1.00049	0.6287	1.55462	30	6940	106	22418	0.430416	0.470609
'SMAP1'	1	0.972041	0.630545	1.46725	34	6936	122	22402	0.487805	0.541644
'CTPS1'	1	0.928341	0.409225	1.96928	11	6959	29	22495	0.157819	0.128752
'MAGEE1'	1	0.984199	0.342592	2.50094	7	6963	23	22501	0.10043	0.102113
'SRCIN1'	1	0.997602	0.725303	1.35814	62	6908	184	22340	0.889527	0.816906
'SCARA5'	1	1.02154	0.406758	2.34944	9	6961	28	22496	0.129125	0.124312
'RAP2B'	1	0.852669	0.234884	2.57146	5	6965	18	22506	0.071736	0.0799148
'KLHL13'	1	1.03301	0.278911	3.20634	5	6965	17	22507	0.071736	0.075475
'HIST1H4K'	1	0.644196	0.0130815	5.7611	1	6969	7	22517	0.0143472	0.031078
'GNG13'	1	0.942212	0.0908754	5.22288	2	6968	8	22516	0.0286944	0.0355177
'COA5'	1	0.782516	0.0147283	8.83519	1	6969	5	22519	0.0143472	0.0221985
'UQCC1'	1	1.01322	0.0966542	5.61862	2	6968	10	22514	0.0286944	0.0443971
'OR51B4'	1	0.567367	0.0111493	6.05351	1	6969	4	22520	0.0143472	0.0177588
'TMCC3'	1	0.962872	0.0890059	5.83839	2	6968	7	22517	0.0286944	0.031078
'LSM12'	1	0.623141	0.011984	6.75972	1	6969	5	22519	0.0143472	0.0221985
'FUNDC1'	1	0.523626	0.0101626	5.93188	1	6969	4	22520	0.0143472	0.0177588
'ATP6AP1L'	1	0.687642	0.0135374	6.89077	1	6969	5	22519	0.0143472	0.0221985
'OR5B21'	1	1.15391	0.111978	6.12209	2	6968	12	22512	0.0286944	0.0532765
'CNGB1'	1	0.970211	0.500909	1.77341	15	6955	65	22459	0.215208	0.288581
'ARL6IP1'	1	1.00043	0.443694	2.09869	11	6959	35	22489	0.157819	0.15539
'YIPF1'	1	1.00885	0.616427	1.60766	27	6943	93	22431	0.387374	0.412893
'ADAMTSL2'	1	0.983594	0.566643	1.65183	22	6948	76	22448	0.315638	0.337418
'CYP26A1'	1	0.96468	0.598016	1.51487	28	6942	107	22417	0.401722	0.475049
'AURKC'	1	0.989443	0.570014	1.66193	22	6948	70	22454	0.315638	0.31078
'DARS'	1	0.967277	0.520272	1.72834	18	6952	59	22465	0.25825	0.261943
'CABLES1'	1	0.984761	0.635791	1.49544	34	6936	101	22423	0.487805	0.448411
'CEACAM8'	1	1.03691	0.474281	2.13344	12	6958	31	22493	0.172166	0.137631
'MSR1'	1	0.9471	0.455966	1.84448	13	6957	56	22468	0.186514	0.248624
'CD247'	1	0.962748	0.446985	1.93665	12	6958	45	22479	0.172166	0.199787
'STAG2'	1	0.927658	0.379659	2.04931	9	6961	39	22485	0.129125	0.173149
'PCDHB7'	1	0.992591	0.589164	1.62079	24	6946	82	22442	0.344333	0.364056
'ATP1A3'	1	0.974769	0.624413	1.49125	33	6937	98	22426	0.473458	0.435091
'CP'	1	0.979242	0.450244	1.99718	12	6958	40	22484	0.172166	0.177588
'ASTE1'	1	0.95324	0.519682	1.67206	18	6952	70	22454	0.25825	0.31078
'ARHGAP11A'	1	1.00191	0.753445	1.32085	76	6894	265	22259	1.09039	1.17652
'MFHAS1'	1	0.997308	0.789398	1.25298	112	6858	351	22173	1.60689	1.55834
'ACCSL'	1	0.987262	0.631061	1.51005	32	6938	114	22410	0.45911	0.506127
'GPR180'	1	0.899879	0.31496	2.26967	7	6963	23	22501	0.10043	0.102113
'NPM2'	1	1.05004	0.357428	2.76655	7	6963	18	22506	0.10043	0.0799148
'OR2T6'	1	0.914685	0.286585	2.53121	6	6964	17	22507	0.0860832	0.075475
'RCN1'	1	0.869989	0.279024	2.30584	6	6964	26	22498	0.0860832	0.115432
'TMEM187'	1	0.913807	0.242209	2.98771	5	6965	10	22514	0.071736	0.0443971
'FBXO22'	1	0.917307	0.354999	2.10358	8	6962	37	22487	0.114778	0.164269
'GRB10'	1	1.03849	0.433728	2.30921	10	6960	29	22495	0.143472	0.128752
'ITIH3'	1	0.922692	0.349917	2.18116	8	6962	32	22492	0.114778	0.142071
'KCNK4'	1	0.990825	0.602911	1.5879	27	6943	82	22442	0.387374	0.364056
'ENGASE'	1	0.997275	0.532592	1.79887	18	6952	54	22470	0.25825	0.239744
'ADM'	1	0.985741	0.471255	1.94083	13	6957	46	22478	0.186514	0.204227
'EBPL'	1	0.96403	0.478094	1.83544	14	6956	52	22472	0.200861	0.230865
'TM7SF3'	1	0.978305	0.506624	1.80254	16	6954	53	22471	0.229555	0.235305
'FERMT2'	1	0.994412	0.674928	1.44556	44	6926	109	22415	0.631277	0.483928
'TAF1B'	1	1.01031	0.427071	2.20882	10	6960	29	22495	0.143472	0.128752
'RSBN1L'	1	0.99469	0.71483	1.36685	56	6914	209	22315	0.803443	0.927899
'BOLA3'	1	1.03524	0.490584	2.06654	13	6957	35	22489	0.186514	0.15539
'MARK2'	1	0.994547	0.550069	1.7261	19	6951	71	22453	0.272597	0.315219
'DEPDC1B'	1	0.989366	0.622142	1.53582	30	6940	108	22416	0.430416	0.479489
'GFOD1'	1	0.986061	0.559584	1.67829	21	6949	73	22451	0.301291	0.324099
'POM121'	1	0.999939	0.520732	1.82671	16	6954	67	22457	0.229555	0.29746
'HS2ST1'	1	1.01656	0.544668	1.82633	18	6952	52	22472	0.25825	0.230865
'AP2A2'	1	0.990231	0.731526	1.32772	68	6902	222	22302	0.97561	0.985615
'CDH16'	1	0.996912	0.579924	1.66195	23	6947	75	22449	0.329986	0.332978
'TPRG1'	1	0.973993	0.453167	1.95267	12	6958	46	22478	0.172166	0.204227
'THBS2'	1	0.968589	0.533008	1.67837	18	6952	78	22446	0.25825	0.346297
'CHRNA5'	1	0.984562	0.66981	1.42471	43	6927	139	22385	0.61693	0.61712
'CX3CL1'	1	1.00237	0.571904	1.69381	21	6949	79	22445	0.301291	0.350737
'DAPK3'	1	0.9878	0.641717	1.49169	35	6935	107	22417	0.502152	0.475049
'CRLS1'	1	1.01569	0.454542	2.10402	11	6959	38	22486	0.157819	0.168709
'RBM17'	1	1.02715	0.385422	2.47148	8	6962	25	22499	0.114778	0.110993
'MRPL14'	1	1.02802	0.488547	2.03976	13	6957	42	22482	0.186514	0.186468
'LILRB2'	1	0.942224	0.349202	2.31891	8	6962	22	22502	0.114778	0.0976736
'ULBP1'	1	0.995458	0.444485	2.06759	11	6959	39	22485	0.157819	0.173149
'SSBP3'	1	0.94229	0.45575	1.82612	13	6957	48	22476	0.186514	0.213106
'TXNIP'	1	1.00754	0.524047	1.84262	16	6954	69	22455	0.229555	0.30634
'CCDC103'	1	1.02627	0.476793	2.06216	12	6958	44	22480	0.172166	0.195347
'TRIM77'	1	0.983371	0.662046	1.43701	41	6929	144	22380	0.588235	0.639318
'ATP6AP1'	1	0.725333	0.0722862	3.84177	2	6968	8	22516	0.0286944	0.0355177
'BLNK'	1	1.00575	0.0918126	6.42944	2	6968	6	22518	0.0286944	0.0266383
'SLC25A48'	1	0.698389	0.0129714	9.06948	1	6969	3	22521	0.0143472	0.0133191
'KLRC4'	1	0.787071	0.07778	4.15801	2	6968	10	22514	0.0286944	0.0443971
'FAM163A'	1	0.701065	0.0142879	6.11444	1	6969	8	22516	0.0143472	0.0355177
'PSMD9'	1	1.1036	0.0978301	7.5388	2	6968	5	22519	0.0286944	0.0221985
'BTBD8'	1	0.745977	0.0726594	4.07789	2	6968	11	22513	0.0286944	0.0488368
'GLRA2'	1	0.890694	0.0841886	5.30643	2	6968	6	22518	0.0286944	0.0266383
'TAS2R31'	1	0.624479	0.0121342	6.68001	1	6969	5	22519	0.0143472	0.0221985
'TMEM207'	1	1.01753	0.0177885	14.608	1	6969	3	22521	0.0143472	0.0133191
'TATDN3'	1	0.994232	0.167098	4.10147	3	6967	12	22512	0.0430416	0.0532765
'NBPF4'	1	0.769838	0.0149011	8.12131	1	6969	5	22519	0.0143472	0.0221985
'UBQLN3'	1	0.531287	0.0108378	4.93894	1	6969	7	22517	0.0143472	0.031078
'BHLHA9'	1	0.943751	0.309833	2.41851	6	6964	27	22497	0.0860832	0.119872
'KRT6B'	1	0.988437	0.169756	3.93065	3	6967	13	22511	0.0430416	0.0577162
'MAGEA4'	1	0.550113	0.0115997	4.70805	1	6969	7	22517	0.0143472	0.031078
'PAICS'	1	1.07975	0.180255	4.57216	3	6967	9	22515	0.0430416	0.0399574
'AK2'	1	1.08157	0.0970054	7.01174	2	6968	7	22517	0.0286944	0.031078
'GPX7'	1	0.874485	0.202093	2.9159	4	6966	17	22507	0.0573888	0.075475
'ARX'	1	0.859281	0.20385	2.74291	4	6966	18	22506	0.0573888	0.0799148
'PXDN'	1	0.968869	0.595042	1.53408	27	6943	106	22418	0.387374	0.470609
'NF1'	1	0.991063	0.767266	1.27131	93	6877	312	22212	1.33429	1.38519
'NFRKB'	1	1.00185	0.76674	1.29889	85	6885	301	22223	1.21951	1.33635
'HEATR1'	1	0.984803	0.581115	1.62036	24	6946	77	22447	0.344333	0.341858
'ZNF423'	1	1.00243	0.813918	1.22946	142	6828	424	22100	2.0373	1.88244
'SLC24A3'	1	0.699715	0.0679272	3.91915	2	6968	9	22515	0.0286944	0.0399574
'ZNF354B'	1	0.800762	0.189484	2.55977	4	6966	20	22504	0.0573888	0.0887942
'OXLD1'	1	0.525468	0.0104353	5.45271	1	6969	5	22519	0.0143472	0.0221985
'TSKS'	1	1.06616	0.0922207	8.09186	2	6968	4	22520	0.0286944	0.0177588
'DIRAS2'	1	0.803642	0.138742	3.19548	3	6967	12	22512	0.0430416	0.0532765
'POLR2G'	1	0.909287	0.344034	2.1607	8	6962	29	22495	0.114778	0.128752
'GPATCH3'	1	0.93319	0.392284	2.06004	10	6960	28	22496	0.143472	0.124312
'BANP'	1	0.964239	0.476061	1.84614	14	6956	50	22474	0.200861	0.221985
'TSSC1'	1	0.988685	0.649924	1.47429	36	6934	133	22391	0.516499	0.590481
'OR8K5'	1	0.998784	0.601356	1.61559	26	6944	84	22440	0.373027	0.372936
'EME2'	1	0.985234	0.456759	1.98811	12	6958	40	22484	0.172166	0.177588
'UBE2Q1'	1	0.977595	0.506992	1.79728	16	6954	55	22469	0.229555	0.244184
'OGFOD1'	1	1.03865	0.452376	2.24094	11	6959	26	22498	0.157819	0.115432
'FMO5'	1	1.01605	0.59688	1.67189	23	6947	93	22431	0.329986	0.412893
'DICER1'	1	1.00182	0.746343	1.3322	71	6899	243	22281	1.01865	1.07885
'COMMD4'	1	0.922695	0.408352	1.94305	11	6959	36	22488	0.157819	0.15983
'EPHX3'	1	0.977002	0.621579	1.49935	31	6939	111	22413	0.444763	0.492808
'STAT6'	1	0.984611	0.645059	1.47459	36	6934	116	22408	0.516499	0.515006
'TRAK1'	1	0.986254	0.719445	1.33734	62	6908	222	22302	0.889527	0.985615
'C1QL2'	1	0.985535	0.436502	2.0714	11	6959	38	22486	0.157819	0.168709
'CORO1A'	1	1.01085	0.54623	1.79368	18	6952	61	22463	0.25825	0.270822
'RHBDF1'	1	1.00937	0.644624	1.54554	32	6938	111	22413	0.45911	0.492808
'RPS6KC1'	1	0.997974	0.719137	1.37016	59	6911	180	22344	0.846485	0.799148
'ITLN2'	1	0.762059	0.0766103	3.92606	2	6968	11	22513	0.0286944	0.0488368
'PCMTD2'	1	0.946586	0.328963	2.40629	7	6963	24	22500	0.10043	0.106553
'PRCP'	1	0.909594	0.253284	2.689	5	6965	18	22506	0.071736	0.0799148
'RPL37A'	1	1.14221	0.180815	5.41682	3	6967	7	22517	0.0430416	0.031078
'AGR3'	1	0.856576	0.235273	2.59419	5	6965	19	22505	0.071736	0.0843545
'STH'	1	1.03998	0.0919904	7.3394	2	6968	5	22519	0.0286944	0.0221985
'LRMP'	1	0.947801	0.15626	4.06796	3	6967	14	22510	0.0430416	0.0621559
'MAD2L1'	1	1.06032	0.287162	3.27095	5	6965	16	22508	0.071736	0.0710353
'NUDT22'	1	0.7898	0.135749	3.16502	3	6967	13	22511	0.0430416	0.0577162
'RHPN2'	1	0.993249	0.319566	2.61767	6	6964	25	22499	0.0860832	0.110993
'LY9'	1	0.988676	0.500769	1.85436	15	6955	50	22474	0.215208	0.221985
'TRIM68'	1	1.00848	0.680917	1.46823	41	6929	151	22373	0.588235	0.670396
'HOXC11'	1	0.954563	0.493986	1.76094	16	6954	50	22474	0.229555	0.221985
'CALN1'	1	1.00405	0.571049	1.70396	21	6949	73	22451	0.301291	0.324099
'RGS1'	1	0.969691	0.474874	1.8799	14	6956	42	22482	0.200861	0.186468
'USP54'	1	0.989082	0.766326	1.26724	92	6878	348	22176	1.31994	1.54502
'KSR2'	1	0.992497	0.692578	1.40163	48	6922	173	22351	0.688666	0.76807
'METTL7A'	1	0.98031	0.555175	1.67338	21	6949	65	22459	0.301291	0.288581
'PLEKHG1'	1	0.997519	0.681482	1.43822	44	6926	136	22388	0.631277	0.6038
'WDR78'	1	0.983547	0.666204	1.43113	43	6927	119	22405	0.61693	0.528325
'FCRL5'	1	0.814911	0.188521	2.71953	4	6966	17	22507	0.0573888	0.075475
'CENPK'	1	1.00738	0.281601	2.95725	5	6965	18	22506	0.071736	0.0799148
'MRPS28'	1	0.905167	0.147079	4.14068	3	6967	7	22517	0.0430416	0.031078
'DDTL'	1	0.916206	0.0860346	5.46872	2	6968	7	22517	0.0286944	0.031078
'AGK'	1	0.981229	0.309985	2.65778	6	6964	27	22497	0.0860832	0.119872
'TWF1'	1	0.862258	0.241429	2.52239	5	6965	22	22502	0.071736	0.0976736
'IMPDH1'	1	0.991252	0.537762	1.7508	18	6952	63	22461	0.25825	0.279702
'CACYBP'	1	0.778842	0.134843	3.09666	3	6967	12	22512	0.0430416	0.0532765
'NRIP3'	1	1.04651	0.435802	2.33765	10	6960	28	22496	0.143472	0.124312
'DOK6'	1	0.908578	0.250202	2.73495	5	6965	18	22506	0.071736	0.0799148
'PLSCR1'	1	0.988852	0.400929	2.21159	9	6961	36	22488	0.129125	0.15983
'OR11G2'	1	0.899749	0.150914	3.78815	3	6967	11	22513	0.0430416	0.0488368
'CCL5'	1	0.988836	0.221812	3.50335	4	6966	11	22513	0.0573888	0.0488368
'CTSF'	1	0.988743	0.632993	1.5095	32	6938	114	22410	0.45911	0.506127
'NAPEPLD'	1	0.963548	0.585042	1.54207	26	6944	94	22430	0.373027	0.417333
'KIF12'	1	0.962336	0.582355	1.54675	26	6944	87	22437	0.373027	0.386255
'TRMT10A'	1	0.969859	0.567382	1.60575	23	6947	78	22446	0.329986	0.346297
'CYP2C19'	1	0.781188	0.134058	3.15312	3	6967	12	22512	0.0430416	0.0532765
'LMO2'	1	0.922049	0.352037	2.15602	8	6962	33	22491	0.114778	0.14651
'TRPV1'	1	0.90791	0.391967	1.92318	10	6960	42	22482	0.143472	0.186468
'OR3A3'	1	0.995374	0.261774	3.29055	5	6965	10	22514	0.071736	0.0443971
'SORBS3'	1	1.0084	0.311239	2.85413	6	6964	17	22507	0.0860832	0.075475
'ALDH4A1'	1	1.03939	0.327386	2.8383	6	6964	21	22503	0.0860832	0.0932339
'C9orf66'	1	0.970278	0.262203	3.03815	5	6965	13	22511	0.071736	0.0577162
'NDUFB4'	1	0.883808	0.317628	2.12927	7	6963	39	22485	0.10043	0.173149
'HTN1'	1	0.763659	0.129401	3.18552	3	6967	10	22514	0.0430416	0.0443971
'RAI1'	1	0.99594	0.829173	1.19229	181	6789	594	21930	2.59684	2.63719
'ESYT2'	1	1.00925	0.688805	1.45691	44	6926	132	22392	0.631277	0.586042
'ZHX2'	1	1.00948	0.271813	3.17364	5	6965	13	22511	0.071736	0.0577162
'EVI2A'	1	0.946199	0.261264	2.841	5	6965	18	22506	0.071736	0.0799148
'DPH1'	1	0.953742	0.357328	2.30118	8	6962	25	22499	0.114778	0.110993
'AGR2'	1	1.00901	0.376816	2.44364	8	6962	24	22500	0.114778	0.106553
'MOGAT1'	1	0.93258	0.327465	2.3393	7	6963	24	22500	0.10043	0.106553
'SLFN5'	1	0.925557	0.415282	1.90884	11	6959	43	22481	0.157819	0.190907
'HOXB5'	1	0.922321	0.398283	1.95213	10	6960	42	22482	0.143472	0.186468
'ZNF175'	1	0.960492	0.474717	1.83638	14	6956	48	22476	0.200861	0.213106
'CAAP1'	1	1.02229	0.452504	2.14603	11	6959	42	22482	0.157819	0.186468
'PTTG1'	1	0.946298	0.358437	2.24041	8	6962	33	22491	0.114778	0.14651
'SRRM5'	1	1.00203	0.766637	1.30004	86	6884	281	22243	1.23386	1.24756
'RARA'	1	1.01205	0.587908	1.69153	23	6947	65	22459	0.329986	0.288581
'PHC3'	1	0.981193	0.661203	1.42974	40	6930	154	22370	0.573888	0.683715
'NADSYN1'	1	1.00252	0.783228	1.27499	100	6870	336	22188	1.43472	1.49174
'ATXN7L2'	1	0.989627	0.680985	1.41613	45	6925	160	22364	0.645624	0.710353
'SCARF1'	1	1.03116	0.450246	2.21487	11	6959	29	22495	0.157819	0.128752
'TGM4'	1	0.882263	0.311697	2.18719	7	6963	29	22495	0.10043	0.128752
'ADAT2'	1	0.935443	0.429758	1.91339	12	6958	34	22490	0.172166	0.15095
'KRT26'	1	1.03407	0.473477	2.12165	12	6958	34	22490	0.172166	0.15095
'DDN'	1	1.00688	0.674933	1.47692	40	6930	121	22403	0.573888	0.537205
'PLEKHG3'	1	0.997906	0.699486	1.40481	50	6920	164	22360	0.71736	0.728112
'LIMD1'	1	0.979139	0.681921	1.38458	47	6923	177	22347	0.674319	0.785828
'CXCL5'	1	0.995351	0.471662	1.98571	13	6957	38	22486	0.186514	0.168709
'MBNL1'	1	1.00416	0.403671	2.28003	9	6961	29	22495	0.129125	0.128752
'CDKN2B'	1	1.00477	0.481769	1.96932	13	6957	49	22475	0.186514	0.217546
'TOP2A'	1	1.00558	0.718439	1.39128	56	6914	176	22348	0.803443	0.781389
'DLC1'	1	1.00259	0.798636	1.25219	119	6851	385	22139	1.70732	1.70929
'PABPC3'	1	0.908041	0.343371	2.16265	8	6962	25	22499	0.114778	0.110993
'MYOC'	1	0.948643	0.421527	1.98539	11	6959	36	22488	0.157819	0.15983
'PLA2G5'	1	0.99941	0.421835	2.18706	10	6960	35	22489	0.143472	0.15539
'C11orf21'	1	0.995421	0.516094	1.83116	16	6954	50	22474	0.229555	0.221985
'COTL1'	1	0.938817	0.450556	1.8394	13	6957	46	22478	0.186514	0.204227
'MARCKS'	1	1.00231	0.50256	1.87989	14	6956	58	22466	0.200861	0.257503
'NDUFV3'	1	0.997181	0.724694	1.3572	61	6909	210	22314	0.875179	0.932339
'PIGR'	1	1.00703	0.701387	1.42557	48	6922	164	22360	0.688666	0.728112
'SLC25A28'	1	0.916492	0.402746	1.95367	11	6959	30	22494	0.157819	0.133191
'BUB3'	1	0.93369	0.434539	1.87255	12	6958	44	22480	0.172166	0.195347
'EIF2B4'	1	0.995331	0.553322	1.71516	19	6951	81	22443	0.272597	0.359616
'B3GALT4'	1	0.990361	0.536154	1.75332	18	6952	63	22461	0.25825	0.279702
'INTS12'	1	0.968787	0.535475	1.68311	19	6951	67	22457	0.272597	0.29746
'STON1'	1	1.02481	0.464048	2.14193	12	6958	28	22496	0.172166	0.124312
'STK25'	1	1.00962	0.581057	1.69724	22	6948	78	22446	0.315638	0.346297
'DERA'	1	0.99593	0.497926	1.90452	15	6955	36	22488	0.215208	0.15983
'MITF'	1	0.969444	0.549652	1.65232	21	6949	71	22453	0.301291	0.315219
'STEAP1'	1	0.979195	0.53185	1.72534	18	6952	75	22449	0.25825	0.332978
'GPR61'	1	1.01065	0.592492	1.66808	23	6947	84	22440	0.329986	0.372936
'DAP3'	1	0.960406	0.550296	1.61435	21	6949	83	22441	0.301291	0.368496
'STARD3'	1	0.973589	0.551134	1.66323	21	6949	66	22458	0.301291	0.293021
'AUP1'	1	0.996889	0.565124	1.69947	21	6949	68	22456	0.301291	0.3019
'KCNC2'	1	1.00443	0.62053	1.58426	28	6942	93	22431	0.401722	0.412893
'EXOSC2'	1	1.00386	0.584076	1.67384	23	6947	71	22453	0.329986	0.315219
'GABRG3'	1	0.994181	0.588952	1.63548	25	6945	68	22456	0.35868	0.3019
'CAMSAP1'	1	1.00124	0.783568	1.27119	101	6869	359	22165	1.44907	1.59386
'IFIT5'	1	0.959735	0.513916	1.72694	18	6952	46	22478	0.25825	0.204227
'PPM1D'	1	1.00958	0.587171	1.68439	23	6947	69	22455	0.329986	0.30634
'NAA40'	1	0.982067	0.55509	1.68129	21	6949	63	22461	0.301291	0.279702
'HP1BP3'	1	0.986319	0.585822	1.61716	25	6945	72	22452	0.35868	0.319659
'ST6GALNAC3'	1	0.997227	0.634036	1.53541	32	6938	105	22419	0.45911	0.466169
'F2'	1	0.979031	0.603736	1.54801	28	6942	91	22433	0.401722	0.404013
'AHI1'	1	0.985393	0.650088	1.46603	37	6933	123	22401	0.530846	0.546084
'BRINP2'	1	0.968787	0.590258	1.55003	27	6943	83	22441	0.387374	0.368496
'MYOM1'	1	1.0076	0.645386	1.53731	32	6938	117	22407	0.45911	0.519446
'CPNE2'	1	1.00533	0.673358	1.47587	40	6930	123	22401	0.573888	0.546084
'HYAL3'	1	1.00819	0.69903	1.43481	48	6922	140	22384	0.688666	0.621559
'VOPP1'	1	0.980009	0.665756	1.42297	44	6926	114	22410	0.631277	0.506127
'RRS1'	1	0.859355	0.0807094	5.27011	2	6968	6	22518	0.0286944	0.0266383
'FRG1'	1	1.07663	0.236811	3.90367	4	6966	13	22511	0.0573888	0.0577162
'SH3BGR'	1	1.03303	0.388064	2.47737	8	6962	25	22499	0.114778	0.110993
'OR2A14'	1	1.0644	0.176589	4.56321	3	6967	9	22515	0.0430416	0.0399574
'HS6ST1'	1	0.914864	0.0843419	5.88024	2	6968	5	22519	0.0286944	0.0221985
'SNIP1'	1	0.787099	0.0760916	4.47001	2	6968	7	22517	0.0286944	0.031078
'FAM104B'	1	0.883659	0.144794	3.90215	3	6967	12	22512	0.0430416	0.0532765
'TRMT5'	1	0.993844	0.219242	3.60067	4	6966	14	22510	0.0573888	0.0621559
'CNIH1'	1	0.792434	0.133501	3.32948	3	6967	10	22514	0.0430416	0.0443971
'GALR2'	1	0.91169	0.208409	3.09402	4	6966	15	22509	0.0573888	0.0665956
'SPAG11B'	1	1.24408	0.108117	8.95731	2	6968	5	22519	0.0286944	0.0221985
'TLR6'	1	0.933653	0.303119	2.42668	6	6964	30	22494	0.0860832	0.133191
'TP53RK'	1	0.756253	0.132389	2.94312	3	6967	13	22511	0.0430416	0.0577162
'FNDC8'	1	0.993365	0.164594	4.24889	3	6967	10	22514	0.0430416	0.0443971
'PNMA5'	1	1.01434	0.0906787	6.93085	2	6968	5	22519	0.0286944	0.0221985
'CA1'	1	1.10179	0.185278	4.5708	3	6967	11	22513	0.0430416	0.0488368
'CPQ'	1	0.932636	0.33038	2.30672	7	6963	24	22500	0.10043	0.106553
'FAM46D'	1	0.933566	0.152118	4.19592	3	6967	8	22516	0.0430416	0.0355177
'DMP1'	1	0.729361	0.0734839	3.74597	2	6968	10	22514	0.0286944	0.0443971
'ANAPC13'	1	1.01541	0.27899	3.06449	5	6965	16	22508	0.071736	0.0710353
'FCGR3B'	1	1.09822	0.285299	3.67705	5	6965	13	22511	0.071736	0.0577162
'NTSR1'	1	0.86391	0.148964	3.45161	3	6967	11	22513	0.0430416	0.0488368
'MYC'	1	0.874068	0.0813218	5.4158	2	6968	6	22518	0.0286944	0.0266383
'FHDC1'	1	1.06019	0.292015	3.18449	5	6965	17	22507	0.071736	0.075475
'CXCL2'	1	1.09275	0.104925	5.98521	2	6968	10	22514	0.0286944	0.0443971
'CLDN16'	1	0.747098	0.0729065	4.11868	2	6968	9	22515	0.0286944	0.0399574
'ATF6B'	1	0.862916	0.14672	3.52945	3	6967	11	22513	0.0430416	0.0488368
'IFNK'	1	1.02787	0.171981	4.29434	3	6967	11	22513	0.0430416	0.0488368
'AQP6'	1	0.939428	0.214139	3.21749	4	6966	14	22510	0.0573888	0.0621559
'GDF3'	1	0.687381	0.0670329	3.82063	2	6968	8	22516	0.0286944	0.0355177
'TMEM14B'	1	0.914063	0.0869093	5.32786	2	6968	7	22517	0.0286944	0.031078
'HOXB2'	1	1.06994	0.289868	3.31476	5	6965	14	22510	0.071736	0.0621559
'SMR3A'	1	1.28316	0.10835	10.101	2	6968	4	22520	0.0286944	0.0177588
'OR8G5'	1	1.08257	0.173411	4.9791	3	6967	8	22516	0.0430416	0.0355177
'TIFAB'	1	0.606672	0.0119935	6.40627	1	6969	4	22520	0.0143472	0.0177588
'LDLRAD1'	1	0.885722	0.243209	2.68015	5	6965	17	22507	0.071736	0.075475
'CDK15'	1	0.956244	0.506265	1.7285	17	6953	56	22468	0.243902	0.248624
'CNTD2'	1	0.968204	0.544127	1.65793	20	6950	77	22447	0.286944	0.341858
'MAPK9'	1	0.984181	0.531826	1.74718	18	6952	62	22462	0.25825	0.275262
'TOR1A'	1	0.98458	0.517739	1.79652	17	6953	50	22474	0.243902	0.221985
'RIPK3'	1	1.00435	0.56355	1.72337	20	6950	70	22454	0.286944	0.31078
'HOOK3'	1	1.00659	0.634368	1.56298	31	6939	95	22429	0.444763	0.421772
'NLGN2'	1	0.982308	0.580967	1.61167	24	6946	78	22446	0.344333	0.346297
'HEXIM1'	1	0.986203	0.609819	1.55954	29	6941	79	22445	0.416069	0.350737
'ZNF496'	1	0.992259	0.618467	1.55236	29	6941	111	22413	0.416069	0.492808
'TREM2'	1	1.03237	0.439709	2.2278	10	6960	35	22489	0.143472	0.15539
'FBXL16'	1	0.999607	0.47585	1.98156	13	6957	37	22487	0.186514	0.164269
'MRPL46'	1	0.936971	0.420354	1.93307	11	6959	41	22483	0.157819	0.182028
'ENDOV'	1	1.0434	0.417579	2.3795	9	6961	31	22493	0.129125	0.137631
'MED10'	1	0.953744	0.384128	2.15946	9	6961	29	22495	0.129125	0.128752
'BCAT1'	1	1.03151	0.245605	3.25893	4	6966	20	22504	0.0573888	0.0887942
'PDZK1IP1'	1	1.39051	0.0250244	15.0318	1	6969	5	22519	0.0143472	0.0221985
'GK2'	1	0.940085	0.154375	4.14013	3	6967	8	22516	0.0430416	0.0355177
'ADI1'	1	0.978119	0.0904927	5.83247	2	6968	8	22516	0.0286944	0.0355177
'LRRC46'	1	1.03058	0.170167	4.40892	3	6967	10	22514	0.0430416	0.0443971
'GPR75'	1	0.972572	0.155183	4.53903	3	6967	9	22515	0.0430416	0.0399574
'OOEP'	1	1.16372	0.179964	5.73991	3	6967	7	22517	0.0430416	0.031078
'IL9'	1	0.768338	0.0145386	8.70492	1	6969	4	22520	0.0143472	0.0177588
'TVP23C-CDRT4'	1	0.847387	0.0169814	8.16706	1	6969	5	22519	0.0143472	0.0221985
'PSPH'	1	0.938346	0.016503	13.2069	1	6969	3	22521	0.0143472	0.0133191
'KRTAP20-2'	1	0.885639	0.0162674	9.78316	1	6969	5	22519	0.0143472	0.0221985
'UBXN1'	1	0.651522	0.0129586	6.46353	1	6969	5	22519	0.0143472	0.0221985
'CXCL6'	1	0.801544	0.0812661	3.97332	2	6968	12	22512	0.0286944	0.0532765
'OR51L1'	1	0.869393	0.0892833	4.22113	2	6968	14	22510	0.0286944	0.0621559
'GOLGA8J'	1	0.501096	0.00988537	5.30422	1	6969	5	22519	0.0143472	0.0221985
'TSSK2'	1	0.527272	0.0111733	4.33826	1	6969	10	22514	0.0143472	0.0443971
'CST2'	1	1.18589	0.108575	6.97163	2	6968	10	22514	0.0286944	0.0443971
'OR52I2'	1	0.558256	0.011093	5.59942	1	6969	5	22519	0.0143472	0.0221985
'TMEM47'	1	0.975725	0.17054	3.76692	3	6967	13	22511	0.0430416	0.0577162
'RAN'	1	0.596517	0.0116538	6.17149	1	6969	5	22519	0.0143472	0.0221985
'FBXO8'	1	1.01237	0.171701	4.11862	3	6967	12	22512	0.0430416	0.0532765
'PSMB11'	1	0.602286	0.0125149	5.07821	1	6969	8	22516	0.0143472	0.0355177
'RBP2'	1	0.937409	0.0168438	10.7769	1	6969	5	22519	0.0143472	0.0221985
'COX4I2'	1	0.681137	0.0703581	3.31823	2	6968	11	22513	0.0286944	0.0488368
'OR1M1'	1	0.783296	0.135215	3.10563	3	6967	13	22511	0.0430416	0.0577162
'FAM103A1'	1	1.3216	0.0243406	13.6415	1	6969	5	22519	0.0143472	0.0221985
'SGCG'	1	0.687621	0.0697375	3.43355	2	6968	15	22509	0.0286944	0.0665956
'P2RY4'	1	1.1024	0.018392	14.8664	1	6969	5	22519	0.0143472	0.0221985
'RASA4'	1	0.6184	0.0118572	6.98234	1	6969	4	22520	0.0143472	0.0177588
'ULBP2'	1	0.900289	0.0165522	9.28886	1	6969	8	22516	0.0143472	0.0355177
'OR6Q1'	1	1.04217	0.0205071	9.38639	1	6969	8	22516	0.0143472	0.0355177
'ARL11'	1	0.617434	0.0125043	5.7719	1	6969	6	22518	0.0143472	0.0266383
'OR8U1'	1	1.19967	0.106545	8.12642	2	6968	5	22519	0.0286944	0.0221985
'OR10H3'	1	0.531977	0.0113172	4.29306	1	6969	10	22514	0.0143472	0.0443971
'GNG3'	1	0.531078	0.0111929	4.49236	1	6969	7	22517	0.0143472	0.031078
'KHDC1L'	1	0.861476	0.0157659	10.3004	1	6969	4	22520	0.0143472	0.0177588
'CCL3'	1	0	0	22.6858	0	6970	2	22522	0	0.00887942
'XAF1'	1	0.78522	0.0809245	3.71103	2	6968	20	22504	0.0286944	0.0887942
'CAMK4'	1	0.934375	0.445818	1.84749	13	6957	40	22484	0.186514	0.177588
'LRRC37A3'	1	1.05573	0.322674	3.03917	6	6964	17	22507	0.0860832	0.075475
'FANCG'	1	0.939931	0.29484	2.58871	6	6964	22	22502	0.0860832	0.0976736
'HOMEZ'	1	1.03101	0.421091	2.27965	9	6961	42	22482	0.129125	0.186468
'PRIMA1'	1	0.972943	0.390628	2.21255	9	6961	31	22493	0.129125	0.137631
'PPIL1'	1	1.01048	0.498039	1.93917	14	6956	48	22476	0.200861	0.213106
'UCHL3'	1	0.968677	0.458217	1.93894	13	6957	34	22490	0.186514	0.15095
'SARNP'	1	0.936652	0.395085	2.0572	10	6960	29	22495	0.143472	0.128752
'CFI'	1	1.058	0.289057	3.21291	5	6965	17	22507	0.071736	0.075475
'BCO2'	1	0.965641	0.340223	2.40791	7	6963	25	22499	0.10043	0.110993
'CDCA5'	1	0.971496	0.337825	2.47364	7	6963	21	22503	0.10043	0.0932339
'C10orf67'	1	1.0309	0.393951	2.40167	8	6962	34	22490	0.114778	0.15095
'TAS2R5'	1	0.990934	0.167199	4.06398	3	6967	13	22511	0.0430416	0.0577162
'DTD2'	1	0.920719	0.416736	1.87527	11	6959	46	22478	0.157819	0.204227
'OTX1'	1	0.965288	0.409673	2.09531	10	6960	37	22487	0.143472	0.164269
'USP21'	1	0.927456	0.398023	1.98028	10	6960	39	22485	0.143472	0.173149
'SH3PXD2A'	1	0.885742	0.310693	2.22038	7	6963	28	22496	0.10043	0.124312
'LYG2'	1	0.880344	0.238349	2.75064	5	6965	13	22511	0.071736	0.0577162
'CA11'	1	0.9607	0.335205	2.43004	7	6963	24	22500	0.10043	0.106553
'C9orf64'	1	0.856422	0.196838	2.88922	4	6966	16	22508	0.0573888	0.0710353
'C2CD4B'	1	0.952224	0.511012	1.69196	17	6953	55	22469	0.243902	0.244184
'ANKRD29'	1	0.997516	0.511495	1.86332	16	6954	45	22479	0.229555	0.199787
'SLC35D3'	1	0.965835	0.513333	1.73678	17	6953	64	22460	0.243902	0.284141
'SYT9'	1	0.992612	0.563041	1.6903	21	6949	72	22452	0.301291	0.319659
'SLC25A32'	1	0.982761	0.520141	1.77744	17	6953	54	22470	0.243902	0.239744
'TEX38'	1	1.01742	0.549189	1.80846	18	6952	60	22464	0.25825	0.266383
'ARL14EP'	1	0.991896	0.381522	2.2931	8	6962	36	22488	0.114778	0.15983
'GNPNAT1'	1	0.914706	0.317306	2.34129	7	6963	21	22503	0.10043	0.0932339
'FAM151B'	1	0.927512	0.372475	2.11146	9	6961	29	22495	0.129125	0.128752
'GABRB3'	1	0.921083	0.409983	1.92214	11	6959	42	22482	0.157819	0.186468
'FGF8'	1	0.964481	0.410876	2.08199	10	6960	38	22486	0.143472	0.168709
'ZNF626'	1	0.892478	0.286695	2.35937	6	6964	27	22497	0.0860832	0.119872
'ZNF345'	1	1.03758	0.380658	2.59041	8	6962	21	22503	0.114778	0.0932339
'CDC7'	1	0.968387	0.218539	3.38299	4	6966	13	22511	0.0573888	0.0577162
'HNRNPCL1'	1	0.840709	0.232947	2.52486	5	6965	15	22509	0.071736	0.0665956
'TKTL1'	1	0.995635	0.627854	1.54434	31	6939	105	22419	0.444763	0.466169
'DLAT'	1	0.999744	0.481191	1.95003	13	6957	47	22477	0.186514	0.208666
'MIA2'	1	0.984894	0.363346	2.44217	8	6962	19	22505	0.114778	0.0843545
'ZC3HAV1'	1	0.997904	0.432608	2.17209	11	6959	24	22500	0.157819	0.106553
'CCNK'	1	1.00214	0.532617	1.80133	17	6953	60	22464	0.243902	0.266383
'CHKA'	1	0.963169	0.551468	1.62103	21	6949	76	22448	0.301291	0.337418
'GMCL1'	1	1.02185	0.520782	1.89832	15	6955	57	22467	0.215208	0.253063
'CYLD'	1	0.963614	0.523979	1.69673	18	6952	64	22460	0.25825	0.284141
'LILRA4'	1	1.0048	0.46254	2.04633	12	6958	39	22485	0.172166	0.173149
'PABPC4'	1	0.970378	0.523657	1.72551	18	6952	63	22461	0.25825	0.279702
'SPATA6'	1	0.960876	0.554556	1.60997	22	6948	74	22450	0.315638	0.328538
'POTEE'	1	1.17547	0.182436	5.76359	3	6967	7	22517	0.0430416	0.031078
'U2AF1'	1	0.904814	0.155013	3.61995	3	6967	13	22511	0.0430416	0.0577162
'PIBF1'	1	0.884731	0.308289	2.24817	7	6963	23	22501	0.10043	0.102113
'C1orf186'	1	0.705414	0.0689814	3.92125	2	6968	8	22516	0.0286944	0.0355177
'TECPR1'	1	1.00747	0.680966	1.46702	42	6928	142	22382	0.602582	0.630439
'RTP3'	1	0.990533	0.418102	2.16727	10	6960	34	22490	0.143472	0.15095
'CHKB'	1	1.01105	0.63341	1.57692	30	6940	95	22429	0.430416	0.421772
'MROH6'	1	1.03085	0.462899	2.12184	11	6959	45	22479	0.157819	0.199787
'OR4C46'	1	0.952079	0.162953	3.7614	3	6967	17	22507	0.0430416	0.075475
'RELL1'	1	0.680966	0.0711885	3.2236	2	6968	14	22510	0.0286944	0.0621559
'FSD2'	1	0.93228	0.289427	2.62092	6	6964	18	22506	0.0860832	0.0799148
'CISD1'	1	0.842	0.196546	2.75687	4	6966	17	22507	0.0573888	0.075475
'LRRC59'	1	1.04002	0.286578	3.11835	5	6965	19	22505	0.071736	0.0843545
'GPR87'	1	0.989946	0.626118	1.53024	31	6939	104	22420	0.444763	0.46173
'UBLCP1'	1	1.01504	0.349395	2.61607	7	6963	22	22502	0.10043	0.0976736
'ANKRD18A'	1	1.00192	0.709606	1.39578	52	6918	192	22332	0.746055	0.852424
'MCHR2'	1	0.987533	0.631468	1.51403	33	6937	102	22422	0.473458	0.45285
'PDLIM2'	1	0.975837	0.372317	2.2856	8	6962	29	22495	0.114778	0.128752
'LY6G5B'	1	1.12333	0.187198	4.69725	3	6967	12	22512	0.0430416	0.0532765
'EWSR1'	1	0.983407	0.663931	1.43454	42	6928	121	22403	0.602582	0.537205
'CCDC8'	1	0.895022	0.310558	2.29521	7	6963	20	22504	0.10043	0.0887942
'BCL2L1'	1	0.735298	0.0741077	3.7156	2	6968	12	22512	0.0286944	0.0532765
'PARVG'	1	0.707158	0.0692159	3.92072	2	6968	7	22517	0.0286944	0.031078
'RPS3A'	1	0.996654	0.239746	3.10135	4	6966	20	22504	0.0573888	0.0887942
'FOXN1'	1	0.949273	0.0170345	12.8946	1	6969	3	22521	0.0143472	0.0133191
'ME1'	1	0.987518	0.644034	1.48413	35	6935	120	22404	0.502152	0.532765
'CTXN2'	1	0.914146	0.210637	3.04676	4	6966	18	22506	0.0573888	0.0799148
'THEMIS'	1	0.953423	0.385093	2.15196	9	6961	28	22496	0.129125	0.124312
'CD164L2'	1	1.15559	0.183604	5.42866	3	6967	8	22516	0.0430416	0.0355177
'RABGAP1L'	1	0.987963	0.687333	1.40043	48	6922	151	22373	0.688666	0.670396
'CXCL3'	1	0.871863	0.248018	2.48521	5	6965	23	22501	0.071736	0.102113
'PRELP'	1	0.91988	0.288289	2.53691	6	6964	20	22504	0.0860832	0.0887942
'INO80C'	1	0.969689	0.412091	2.1019	10	6960	35	22489	0.143472	0.15539
'INO80E'	1	1.03458	0.274724	3.32598	5	6965	14	22510	0.071736	0.0621559
'AANAT'	1	0.997608	0.607681	1.59606	27	6943	88	22436	0.387374	0.390694
'KRTAP12-2'	1	0.541998	0.0110467	4.98313	1	6969	7	22517	0.0143472	0.031078
'OR51E1'	1	0.690367	0.0682474	3.71666	2	6968	8	22516	0.0286944	0.0355177
'C18orf25'	1	0.975767	0.594174	1.56224	27	6943	86	22438	0.387374	0.381815
'TRAPPC4'	1	0.974501	0.50012	1.82028	16	6954	41	22483	0.229555	0.182028
'GABRR1'	1	0.984926	0.671581	1.42134	43	6927	147	22377	0.61693	0.652637
'CST9'	1	0.751796	0.0722194	4.37727	2	6968	6	22518	0.0286944	0.0266383
'KRTAP2-1'	1	0.809215	0.137181	3.31204	3	6967	15	22509	0.0430416	0.0665956
'SCN4B'	1	1.00996	0.289729	2.8258	5	6965	26	22498	0.071736	0.115432
'C4orf32'	1	1.04089	0.23374	3.66359	4	6966	13	22511	0.0573888	0.0577162
'BMP10'	1	0.875179	0.14759	3.62825	3	6967	12	22512	0.0430416	0.0532765
'SDC1'	1	0.931325	0.259162	2.75327	5	6965	18	22506	0.071736	0.0799148
'YWHAQ'	1	0.903969	0.155845	3.55504	3	6967	14	22510	0.0430416	0.0621559
'ERP44'	1	0.828893	0.143782	3.26594	3	6967	12	22512	0.0430416	0.0532765
'LILRB1'	1	0.917501	0.205762	3.24013	4	6966	13	22511	0.0573888	0.0577162
'TMEM109'	1	1.10935	0.103665	6.53549	2	6968	7	22517	0.0286944	0.031078
'LPAR1'	1	0.993426	0.555232	1.71403	20	6950	63	22461	0.286944	0.279702
'POU3F2'	1	0.9449	0.36644	2.15639	8	6962	41	22483	0.114778	0.182028
'MYL1'	1	0.935484	0.353235	2.23013	8	6962	27	22497	0.114778	0.119872
'CDC42SE1'	1	1.01753	0.0177885	14.608	1	6969	3	22521	0.0143472	0.0133191
'ITPRIPL1'	1	1.12279	0.244409	4.17189	4	6966	11	22513	0.0573888	0.0488368
'CSAG1'	1	0.800529	0.0154429	8.28633	1	6969	5	22519	0.0143472	0.0221985
'IL17RB'	1	0.89219	0.27742	2.50473	6	6964	17	22507	0.0860832	0.075475
'OR6K6'	1	0.85861	0.0849171	4.58019	2	6968	9	22515	0.0286944	0.0399574
'ARFGAP2'	1	0.96244	0.432428	1.98044	11	6959	45	22479	0.157819	0.199787
'TM6SF2'	1	0.959924	0.564607	1.58636	24	6946	77	22447	0.344333	0.341858
'OR6C76'	1	0.804388	0.0795015	4.20649	2	6968	11	22513	0.0286944	0.0488368
'OR10H5'	1	0.698389	0.0129714	9.06948	1	6969	3	22521	0.0143472	0.0133191
'IRF6'	1	0.950658	0.340744	2.30315	7	6963	32	22492	0.10043	0.142071
'SART1'	1	0.98228	0.69739	1.36458	52	6918	209	22315	0.746055	0.927899
'LDLRAD3'	1	0.772913	0.134152	3.03925	3	6967	14	22510	0.0430416	0.0621559
'SPZ1'	1	0.747354	0.134607	2.74503	3	6967	17	22507	0.0430416	0.075475
'TTI2'	1	1.00327	0.626409	1.57166	30	6940	91	22433	0.430416	0.404013
'NAT8L'	1	1.03412	0.415363	2.35121	9	6961	26	22498	0.129125	0.115432
'LCE2A'	1	0.531859	0.0103879	5.88753	1	6969	4	22520	0.0143472	0.0177588
'TIGIT'	1	1.05787	0.362644	2.747	7	6963	22	22502	0.10043	0.0976736
'YAE1D1'	1	0.975919	0.163435	4.08975	3	6967	11	22513	0.0430416	0.0488368
'CDCA8'	1	0.981254	0.0987386	4.842	2	6968	14	22510	0.0286944	0.0621559
'CCL14'	1	1.0531	0.103927	5.43178	2	6968	10	22514	0.0286944	0.0443971
'IL20RB'	1	0.843604	0.149642	3.1824	3	6967	15	22509	0.0430416	0.0665956
'ATP6V1E2'	1	0.852967	0.016882	7.98815	1	6969	6	22518	0.0143472	0.0266383
'ATG4B'	1	0.954767	0.0180211	10.5073	1	6969	4	22520	0.0143472	0.0177588
'IFNE'	1	0.803052	0.0164762	6.68714	1	6969	9	22515	0.0143472	0.0399574
'F2RL3'	1	0.770398	0.015541	7.06427	1	6969	6	22518	0.0143472	0.0266383
'PPP1R26'	1	1.10841	0.235984	4.31742	4	6966	9	22515	0.0573888	0.0399574
'C1orf226'	1	0.864567	0.156766	3.13027	3	6967	17	22507	0.0430416	0.075475
'C1QB'	1	0.776269	0.0144741	8.64156	1	6969	5	22519	0.0143472	0.0221985
'PEX14'	1	1.14273	0.101944	7.64171	2	6968	5	22519	0.0286944	0.0221985
'TNMD'	1	1.24468	0.108478	8.62678	2	6968	5	22519	0.0286944	0.0221985
'ZNF284'	1	1.00719	0.095515	5.6298	2	6968	9	22515	0.0286944	0.0399574
'IFI44L'	1	0.575581	0.0119277	4.79678	1	6969	11	22513	0.0143472	0.0488368
'CHCHD4'	1	0.611593	0.0123932	5.46233	1	6969	8	22516	0.0143472	0.0355177
'TMEM155'	1	0.776269	0.0144741	8.64156	1	6969	5	22519	0.0143472	0.0221985
'CYCS'	1	0.752105	0.0741853	3.95856	2	6968	12	22512	0.0286944	0.0532765
'S100A10'	1	0	0	13.0566	0	6970	3	22521	0	0.0133191
'NPPA'	1	0	0	7.78821	0	6970	6	22518	0	0.0266383
'CRYM'	1	0.768159	0.0153363	7.37519	1	6969	6	22518	0.0143472	0.0266383
'SLC16A6'	1	1.36175	0.022939	17.6295	1	6969	4	22520	0.0143472	0.0177588
'NDUFC1'	1	0.736584	0.014851	6.99935	1	6969	5	22519	0.0143472	0.0221985
'SPRR2F'	1	0.721338	0.0128434	10.446	1	6969	3	22521	0.0143472	0.0133191
'KRTAP19-5'	1	0.59551	0.0134222	4.40597	1	6969	9	22515	0.0143472	0.0399574
'ADIG'	1	0.731832	0.0164497	5.35544	1	6969	12	22512	0.0143472	0.0532765
'MYL12A'	1	0	0	13.3287	0	6970	3	22521	0	0.0133191
'GPR55'	1	0	0	13.3287	0	6970	3	22521	0	0.0133191
'PPP1R1A'	1	0	0	13.3287	0	6970	3	22521	0	0.0133191
'ROPN1'	1	0	0	10.0341	0	6970	4	22520	0	0.0177588
'RPS15'	1	0	0	13.3287	0	6970	3	22521	0	0.0133191
'PRRX1'	1	0	0	13.3287	0	6970	3	22521	0	0.0133191
'C5orf49'	1	0	0	13.3287	0	6970	3	22521	0	0.0133191
'IFI27L1'	1	0	0	12.6635	0	6970	4	22520	0	0.0177588
'ETF1'	1	0	0	29.5129	0	6970	5	22519	0	0.0221985
'RAB43'	1	0	0	17.6807	0	6970	4	22520	0	0.0177588
'SPACA3'	1	0	0	12.826	0	6970	5	22519	0	0.0221985
'AVPI1'	1	0	0	12.826	0	6970	5	22519	0	0.0221985
'TMEM167A'	1	0	0	27.7646	0	6970	4	22520	0	0.0177588
'COX14'	1	0	0	74.458	0	6970	2	22522	0	0.00887942
'SYNGR4'	1	0	0	20.4698	0	6970	4	22520	0	0.0177588
'CERS3'	1	0	0	25.0136	0	6970	3	22521	0	0.0133191
'MAGEA10'	1	0	0	24.4672	0	6970	3	22521	0	0.0133191
'PRDX4'	1	0	0	46.2104	0	6970	2	22522	0	0.00887942
'KLHL9'	1	0.92246	0.348818	2.19043	8	6962	29	22495	0.114778	0.128752
'AK8'	1	1.01344	0.614527	1.63084	27	6943	79	22445	0.387374	0.350737
'FANCL'	1	1.00955	0.675345	1.48434	40	6930	124	22400	0.573888	0.550524
'FAM181B'	1	0.986294	0.55456	1.68851	20	6950	68	22456	0.286944	0.3019
'PIK3R3'	1	0.984042	0.471054	1.93482	13	6957	41	22483	0.186514	0.182028
'OTUD1'	1	1.00836	0.556695	1.75488	19	6951	65	22459	0.272597	0.288581
'LIMK1'	1	0.983231	0.600857	1.56696	27	6943	91	22433	0.387374	0.404013
'SYNJ2'	1	0.989633	0.770519	1.26298	98	6872	306	22218	1.40603	1.35855
'ITSN1'	1	1.00792	0.697904	1.43508	47	6923	156	22368	0.674319	0.692595
'MED1'	1	1.00066	0.78324	1.27048	102	6868	333	22191	1.46341	1.47842
'SLC2A11'	1	0.975108	0.563882	1.62863	22	6948	91	22433	0.315638	0.404013
'PGM2L1'	1	0.990106	0.649288	1.48437	37	6933	101	22423	0.530846	0.448411
'HS6ST2'	1	1.0154	0.467055	2.06815	12	6958	41	22483	0.172166	0.182028
'PRKD2'	1	0.982338	0.514145	1.78167	16	6954	72	22452	0.229555	0.319659
'DBR1'	1	1.01959	0.568011	1.76605	20	6950	65	22459	0.286944	0.288581
'SLC36A1'	1	0.984897	0.681813	1.40288	47	6923	145	22379	0.674319	0.643758
'CAPN10'	1	0.99378	0.681767	1.42747	45	6925	141	22383	0.645624	0.625999
'CYB5R1'	1	0.957946	0.55352	1.60248	22	6948	75	22449	0.315638	0.332978
'ETFDH'	1	0.994439	0.637278	1.51616	32	6938	119	22405	0.45911	0.528325
'LRRC43'	1	0.953212	0.492288	1.76366	16	6954	47	22477	0.229555	0.208666
'IFI44'	1	0.992955	0.724482	1.34789	64	6906	192	22332	0.918221	0.852424
'PZP'	1	1.00173	0.632426	1.54696	30	6940	124	22400	0.430416	0.550524
'ARFIP1'	1	0.99222	0.555803	1.70679	20	6950	65	22459	0.286944	0.288581
'AP3D1'	1	0.988694	0.725424	1.33329	64	6906	224	22300	0.918221	0.994495
'DHTKD1'	1	0.976685	0.630991	1.48185	34	6936	104	22420	0.487805	0.46173
'PRDM10'	1	0.9871	0.689559	1.39371	49	6921	167	22357	0.703013	0.741431
'NDRG2'	1	0.956952	0.492009	1.78249	16	6954	43	22481	0.229555	0.190907
'TOPAZ1'	1	0.996267	0.789482	1.25004	112	6858	396	22128	1.60689	1.75812
'GCHFR'	1	0.986444	0.44978	2.0392	12	6958	34	22490	0.172166	0.15095
'NSMCE4A'	1	1.04661	0.397474	2.469	8	6962	26	22498	0.114778	0.115432
'ZNF107'	1	0.904066	0.31443	2.30309	7	6963	23	22501	0.10043	0.102113
'FBXO39'	1	0.950702	0.257426	2.9481	5	6965	17	22507	0.071736	0.075475
'TMEM200B'	1	0.887321	0.285755	2.34716	6	6964	21	22503	0.0860832	0.0932339
'MFRP'	1	0.970928	0.543624	1.67046	20	6950	73	22451	0.286944	0.324099
'MSH3'	1	0.992027	0.74379	1.31139	74	6896	251	22273	1.06169	1.11437
'FGFR2'	1	0.973894	0.602538	1.53322	28	6942	101	22423	0.401722	0.448411
'ZNF215'	1	1.0036	0.602987	1.6276	26	6944	79	22445	0.373027	0.350737
'PLK3'	1	0.995184	0.695023	1.40572	49	6921	160	22364	0.703013	0.710353
'SNTG1'	1	0.975455	0.606357	1.53216	29	6941	89	22435	0.416069	0.395134
'AXIN1'	1	0.984897	0.709613	1.35153	58	6912	181	22343	0.832138	0.803587
'RTN4R'	1	0.992175	0.667625	1.44846	40	6930	146	22378	0.573888	0.648197
'LGALS4'	1	1.00762	0.64999	1.53132	34	6936	109	22415	0.487805	0.483928
'ZNF703'	1	0.985801	0.64281	1.48201	35	6935	113	22411	0.502152	0.501687
'OR10A3'	1	0.904513	0.315436	2.29314	7	6963	24	22500	0.10043	0.106553
'WDR43'	1	1.02269	0.557981	1.80712	19	6951	55	22469	0.272597	0.244184
'GTPBP1'	1	0.94276	0.482042	1.74533	15	6955	59	22465	0.215208	0.261943
'SPOPL'	1	0.984576	0.465472	1.97059	13	6957	40	22484	0.186514	0.177588
'ZFAND6'	1	1.02537	0.481769	2.07144	13	6957	35	22489	0.186514	0.15539
'SEZ6L'	1	0.993841	0.460842	2.00206	12	6958	46	22478	0.172166	0.204227
'RAP1GDS1'	1	0.960698	0.510952	1.7254	17	6953	61	22463	0.243902	0.270822
'GPR132'	1	0.967098	0.588613	1.54283	26	6944	103	22421	0.373027	0.45729
'TUBE1'	1	1.00074	0.655071	1.50016	36	6934	111	22413	0.516499	0.492808
'ZSWIM3'	1	0.982259	0.606728	1.54961	28	6942	98	22426	0.401722	0.435091
'MASTL'	1	0.993506	0.696001	1.39812	49	6921	175	22349	0.703013	0.776949
'STK32A'	1	0.990482	0.68916	1.40545	49	6921	134	22390	0.703013	0.594921
'SBF2'	1	0.997998	0.778059	1.27196	99	6871	332	22192	1.42037	1.47398
'CDC25A'	1	0.873016	0.245043	2.54637	5	6965	19	22505	0.071736	0.0843545
'RCN3'	1	1.00477	0.230601	3.37554	4	6966	17	22507	0.0573888	0.075475
'HES4'	1	0.923234	0.41417	1.90689	11	6959	37	22487	0.157819	0.164269
'MS4A14'	1	1.01235	0.44996	2.11714	11	6959	36	22488	0.157819	0.15983
'TRAM1'	1	1.02245	0.31437	2.90635	6	6964	19	22505	0.0860832	0.0843545
'RNF17'	1	1.0027	0.530846	1.81192	17	6953	55	22469	0.243902	0.244184
'RWDD3'	1	0.946655	0.419831	1.9884	11	6959	34	22490	0.157819	0.15095
'SPATA13'	1	1.00277	0.794061	1.25939	113	6857	356	22168	1.62123	1.58054
'UBXN2A'	1	0.927588	0.415354	1.91985	11	6959	39	22485	0.157819	0.173149
'ANKRD30B'	1	0.986111	0.737758	1.30555	72	6898	280	22244	1.033	1.24312
'MDM1'	1	1.00714	0.683312	1.46002	42	6928	149	22375	0.602582	0.661517
'CPNE5'	1	0.998102	0.640712	1.52276	33	6937	99	22425	0.473458	0.439531
'GALNT3'	1	0.988159	0.689627	1.39693	49	6921	155	22369	0.703013	0.688155
'MRS2'	1	0.963393	0.583157	1.54797	26	6944	82	22442	0.373027	0.364056
'SYP'	1	0.802834	0.135022	3.40118	3	6967	9	22515	0.0430416	0.0399574
'HEPHL1'	1	0.978055	0.630742	1.48715	34	6936	105	22419	0.487805	0.466169
'UBE4B'	1	0.997668	0.724014	1.35923	60	6910	211	22313	0.860832	0.936779
'FGL1'	1	0.861843	0.274102	2.3237	6	6964	21	22503	0.0860832	0.0932339
'CCDC106'	1	1.00536	0.678242	1.46762	42	6928	125	22399	0.602582	0.554964
'IRX5'	1	1.01143	0.655224	1.52889	34	6936	123	22401	0.487805	0.546084
'ARNTL'	1	0.919737	0.352586	2.13996	8	6962	32	22492	0.114778	0.142071
'FIZ1'	1	0.918007	0.41633	1.86585	11	6959	46	22478	0.157819	0.204227
'TRAK2'	1	1.00345	0.662742	1.49078	37	6933	122	22402	0.530846	0.541644
'ATG7'	1	0.98392	0.710816	1.34679	59	6911	201	22323	0.846485	0.892381
'TRIM9'	1	0.973406	0.583338	1.57708	25	6945	90	22434	0.35868	0.399574
'PP2D1'	1	0.984909	0.687445	1.39205	49	6921	168	22356	0.703013	0.745871
'NIPAL4'	1	0.982418	0.627554	1.50391	32	6938	113	22411	0.45911	0.501687
'MAGED1'	1	0.997842	0.638014	1.52952	33	6937	105	22419	0.473458	0.466169
'ZNF609'	1	0.998419	0.773783	1.27943	94	6876	334	22190	1.34864	1.48286
'LMTK2'	1	0.996176	0.803129	1.23009	133	6837	417	22107	1.90818	1.85136
'RANBP17'	1	0.994539	0.774507	1.26846	97	6873	355	22169	1.39168	1.5761
'IZUMO2'	1	1.0423	0.396625	2.44793	8	6962	30	22494	0.114778	0.133191

### Sheet: SuppData3.PLS_PTV
gene	p.value	estimate	conf.low	conf.high	Qualified Case	Unqualified Case	Qualified Ctrl	Unqualified Ctrl	%QV+ Case	%QV+ Ctrl
'ANTXR2'	8.37746e-06	174.572	18.3244	2355.8	3	157	2	14519	1.875	0.0137732
'DSG1'	0.000439722	189.368	8.55608	11360.6	2	158	1	14520	1.25	0.00688658
'POLR3F'	0.000493868	122.043	7.94444	1900.42	2	158	2	14519	1.25	0.0137732
'ADH1B'	0.000493868	122.043	7.94444	1900.42	2	158	2	14519	1.25	0.0137732
'SLC16A8'	0.00130656	52.0816	4.74538	323.988	2	158	6	14515	1.25	0.0413195
'FBXO7'	0.00140634	16.1915	2.92528	59.6664	3	157	14	14507	1.875	0.0964121
'ARNTL2'	0.00195623	41.8614	3.85576	258.045	2	158	6	14515	1.25	0.0413195
'COQ3'	0.00201667	44.7347	3.8097	338.246	2	158	4	14517	1.25	0.0275463
'GRIN3A'	0.00228526	42.2043	3.57271	321.857	2	158	4	14517	1.25	0.0275463
'ZDHHC19'	0.00338505	31.3481	2.90255	200.509	2	158	5	14516	1.25	0.0344329
'TBC1D2'	0.00374265	29.7528	2.75516	190.141	2	158	5	14516	1.25	0.0344329
'CPAMD8'	0.00391371	10.7161	2.01751	36.6049	3	157	24	14497	1.875	0.165278
'PARL'	0.00406208	29.5865	2.64397	209.224	2	158	4	14517	1.25	0.0275463
'PPIF'	0.00416079	27.372	2.60457	162.263	2	158	6	14515	1.25	0.0413195
'GLB1L2'	0.00454369	26.9159	2.49071	171.906	2	158	5	14516	1.25	0.0344329
'GSX2'	0.0047088	#NUM!	5.42046	#NUM!	1	159	0	14521	0.625	0
'LRRC29'	0.0047088	#NUM!	5.42046	#NUM!	1	159	0	14521	0.625	0
'TMEM102'	0.00477103	25.7844	2.42608	159.792	2	158	5	14516	1.25	0.0344329
'PRDX3'	0.00575995	21.9374	2.19364	116.479	2	158	8	14513	1.25	0.0550926
'ABHD15'	0.00674695	19.4036	2.01631	93.8491	2	158	13	14508	1.25	0.0895255
'ETAA1'	0.00732964	18.8342	1.93132	94.8287	2	158	9	14512	1.25	0.0619792
'PLOD2'	0.00737839	18.7354	1.92459	93.295	2	158	10	14511	1.25	0.0688658
'WDR90'	0.00774374	8.12646	1.56695	26.6314	3	157	37	14484	1.875	0.254803
'IL20'	0.00782833	18.385	1.86619	95.1228	2	158	8	14513	1.25	0.0550926
'ZNF347'	0.00910868	16.4674	1.7214	78.707	2	158	12	14509	1.25	0.0826389
'VSIG4'	0.00920782	16.6436	1.71239	82.8782	2	158	10	14511	1.25	0.0688658
'ACVRL1'	0.00939659	216.303	2.69287	14601.7	1	159	1	14520	0.625	0.00688658
'SCRN1'	0.00939659	216.303	2.69287	14601.7	1	159	1	14520	0.625	0.00688658
'STMN3'	0.00984711	203.039	2.56832	13482.2	1	159	1	14520	0.625	0.00688658
'DOCK3'	0.00984711	203.039	2.56832	13482.2	1	159	1	14520	0.625	0.00688658
'HSPA8'	0.0103012	201.84	2.45515	14077.6	1	159	1	14520	0.625	0.00688658
'PFKM'	0.0108844	14.5722	1.56507	66.3099	2	158	15	14506	1.25	0.103299
'SLC15A3'	0.0119098	13.9873	1.49223	64.4106	2	158	13	14508	1.25	0.0895255
'FBXO2'	0.012098	#NUM!	2.09381	#NUM!	1	159	0	14521	0.625	0
'RRAD'	0.012098	#NUM!	2.09381	#NUM!	1	159	0	14521	0.625	0
'YPEL4'	0.012098	#NUM!	2.09381	#NUM!	1	159	0	14521	0.625	0
'TCN2'	0.0149823	12.2724	1.31981	55.7678	2	158	14	14507	1.25	0.0964121
'ASB14'	0.0153948	12.0574	1.30063	54.4863	2	158	14	14507	1.25	0.0964121
'TMEM232'	0.0156474	11.7969	1.28903	51.8219	2	158	17	14504	1.25	0.117072
'MMEL1'	0.0166265	11.5277	1.24786	51.8218	2	158	14	14507	1.25	0.0964121
'CNPY2'	0.0167498	131.356	1.50258	10140.5	1	159	1	14520	0.625	0.00688658
'WBSCR27'	0.0167498	131.356	1.50258	10140.5	1	159	1	14520	0.625	0.00688658
'OR8J3'	0.0167498	131.356	1.50258	10140.5	1	159	1	14520	0.625	0.00688658
'CCL21'	0.0167498	131.356	1.50258	10140.5	1	159	1	14520	0.625	0.00688658
'ZFYVE26'	0.0168794	11.4703	1.23782	51.8498	2	158	14	14507	1.25	0.0964121
'MSL1'	0.0169173	#NUM!	1.48999	#NUM!	1	159	0	14521	0.625	0
'MAB21L2'	0.0169173	#NUM!	1.48999	#NUM!	1	159	0	14521	0.625	0
'PHOX2B'	0.0169173	#NUM!	1.48999	#NUM!	1	159	0	14521	0.625	0
'OR1N2'	0.0169173	#NUM!	1.48999	#NUM!	1	159	0	14521	0.625	0
'CSNK1G3'	0.0169173	#NUM!	1.48999	#NUM!	1	159	0	14521	0.625	0
'ING5'	0.0169173	#NUM!	1.48999	#NUM!	1	159	0	14521	0.625	0
'CHTOP'	0.0169173	#NUM!	1.48999	#NUM!	1	159	0	14521	0.625	0
'DSTN'	0.0169173	#NUM!	1.48999	#NUM!	1	159	0	14521	0.625	0
'RBPMS2'	0.0169173	#NUM!	1.48999	#NUM!	1	159	0	14521	0.625	0
'OR52N4'	0.0169173	#NUM!	1.48999	#NUM!	1	159	0	14521	0.625	0
'PBK'	0.0171981	125.711	1.46278	9583.31	1	159	1	14520	0.625	0.00688658
'UCK1'	0.0171981	125.711	1.46278	9583.31	1	159	1	14520	0.625	0.00688658
'ATP5J2-PTCD1'	0.0173144	11.2817	1.22091	50.7994	2	158	14	14507	1.25	0.0964121
'SERPINB12'	0.0180633	11.0818	1.19341	50.4086	2	158	13	14508	1.25	0.0895255
'ESCO1'	0.0187095	73.3436	1.34176	949.682	1	159	3	14518	0.625	0.0206597
'CYB5R4'	0.0187095	73.3436	1.34176	949.682	1	159	3	14518	0.625	0.0206597
'SIGLECL1'	0.0187095	73.3436	1.34176	949.682	1	159	3	14518	0.625	0.0206597
'LRRC71'	0.0188964	10.6903	1.16453	47.303	2	158	17	14504	1.25	0.117072
'TCIRG1'	0.0201094	10.2692	1.12589	44.8885	2	158	18	14503	1.25	0.123958
'INHBE'	0.0201429	10.3404	1.12495	45.8929	2	158	16	14505	1.25	0.110185
'NUCB2'	0.0213809	75.3311	1.17233	1718.14	1	159	2	14519	0.625	0.0137732
'FAM110C'	0.0213809	75.3311	1.17233	1718.14	1	159	2	14519	0.625	0.0137732
'CA6'	0.0215464	110.511	1.16369	9368.66	1	159	1	14520	0.625	0.00688658
'TMEM229A'	0.0215464	110.511	1.16369	9368.66	1	159	1	14520	0.625	0.00688658
'ATP5J'	0.0215464	110.511	1.16369	9368.66	1	159	1	14520	0.625	0.00688658
'BATF2'	0.0215464	110.511	1.16369	9368.66	1	159	1	14520	0.625	0.00688658
'RNF8'	0.0215464	110.511	1.16369	9368.66	1	159	1	14520	0.625	0.00688658
'ZNF394'	0.0215464	110.511	1.16369	9368.66	1	159	1	14520	0.625	0.00688658
'PSMG1'	0.0215464	110.511	1.16369	9368.66	1	159	1	14520	0.625	0.00688658
'TFAP2E'	0.0215464	110.511	1.16369	9368.66	1	159	1	14520	0.625	0.00688658
'KMT2A'	0.0215464	110.511	1.16369	9368.66	1	159	1	14520	0.625	0.00688658
'CHSY3'	0.0215464	110.511	1.16369	9368.66	1	159	1	14520	0.625	0.00688658
'SLC25A52'	0.0215464	110.511	1.16369	9368.66	1	159	1	14520	0.625	0.00688658
'REEP6'	0.0215464	110.511	1.16369	9368.66	1	159	1	14520	0.625	0.00688658
'PDYN'	0.0218259	72.6129	1.14804	1560.4	1	159	2	14519	0.625	0.0137732
'SERPINA12'	0.0218878	9.76378	1.07523	42.3756	2	158	18	14503	1.25	0.123958
'PPP1R3F'	0.0219926	106.03	1.13962	8804.65	1	159	1	14520	0.625	0.00688658
'ZNF169'	0.0224514	9.60603	1.06044	41.424	2	158	19	14502	1.25	0.130845
'ACAD10'	0.0231648	9.40325	1.04251	40.2204	2	158	21	14500	1.25	0.144618
'DHFR'	0.0240531	82.5636	1.04015	6147.22	1	159	1	14520	0.625	0.00688658
'ATP5J2'	0.0240531	82.5636	1.04015	6147.22	1	159	1	14520	0.625	0.00688658
'TICAM2'	0.0245387	9.26246	1.01025	41.0645	2	158	14	14507	1.25	0.0964121
'SCN9A'	0.024911	9.07066	1.00195	39.0511	2	158	20	14501	1.25	0.137732
'ZNF227'	0.0251157	8.98843	0.997475	38.3434	2	158	21	14500	1.25	0.144618
'TMED7-TICAM2'	0.0254602	9.04198	0.990026	39.7528	2	158	15	14506	1.25	0.103299
'IQCH'	0.0255955	8.93184	0.987205	38.403	2	158	19	14502	1.25	0.130845
'TRIM77'	0.0259913	54.209	0.961218	751.717	1	159	3	14518	0.625	0.0206597
'SERINC5'	0.0261549	65.5675	0.955007	1543.52	1	159	2	14519	0.625	0.0137732
'CSRNP2'	0.0261549	65.5675	0.955007	1543.52	1	159	2	14519	0.625	0.0137732
'ITCH'	0.0261549	65.5675	0.955007	1543.52	1	159	2	14519	0.625	0.0137732
'HESX1'	0.0261549	65.5675	0.955007	1543.52	1	159	2	14519	0.625	0.0137732
'ARID3A'	0.0264331	52.5364	0.944876	687.604	1	159	3	14518	0.625	0.0206597
'SLC5A5'	0.0264331	52.5364	0.944876	687.604	1	159	3	14518	0.625	0.0206597
'SSFA2'	0.0265978	63.3957	0.938799	1375.78	1	159	2	14519	0.625	0.0137732
'CARF'	0.0265978	63.3957	0.938799	1375.78	1	159	2	14519	0.625	0.0137732
'MFN1'	0.0279394	44.1924	0.893166	421.686	1	159	5	14516	0.625	0.0344329
'SECISBP2L'	0.0283769	42.812	0.87918	398.768	1	159	5	14516	0.625	0.0344329
'SPTAN1'	0.0286486	54.4013	0.870384	1132.92	1	159	2	14519	0.625	0.0137732
'ATE1'	0.0288106	68.7996	0.865174	5191.2	1	159	1	14520	0.625	0.00688658
'KRTAP5-6'	0.0288106	68.7996	0.865174	5191.2	1	159	1	14520	0.625	0.00688658
'PLCL1'	0.0288106	68.7996	0.865174	5191.2	1	159	1	14520	0.625	0.00688658
'GPX8'	0.0288106	68.7996	0.865174	5191.2	1	159	1	14520	0.625	0.00688658
'RNASEH1'	0.0288106	68.7996	0.865174	5191.2	1	159	1	14520	0.625	0.00688658
'GLOD5'	0.0288106	68.7996	0.865174	5191.2	1	159	1	14520	0.625	0.00688658
'TLDC2'	0.0288106	68.7996	0.865174	5191.2	1	159	1	14520	0.625	0.00688658
'CLSTN3'	0.0288106	68.7996	0.865174	5191.2	1	159	1	14520	0.625	0.00688658
'CIAPIN1'	0.0288106	68.7996	0.865174	5191.2	1	159	1	14520	0.625	0.00688658
'MAGEB18'	0.0288106	68.7996	0.865174	5191.2	1	159	1	14520	0.625	0.00688658
'NAT6'	0.0288106	68.7996	0.865174	5191.2	1	159	1	14520	0.625	0.00688658
'MAP7'	0.0288106	68.7996	0.865174	5191.2	1	159	1	14520	0.625	0.00688658
'PPP1R13B'	0.0290915	53.1237	0.856875	1095.01	1	159	2	14519	0.625	0.0137732
'TAP2'	0.0290915	53.1237	0.856875	1095.01	1	159	2	14519	0.625	0.0137732
'RGL3'	0.029723	8.13392	0.909358	34.1853	2	158	25	14496	1.25	0.172164
'CARNS1'	0.0297958	8.19845	0.908065	35.142	2	158	18	14503	1.25	0.123958
'SLC4A1AP'	0.0303057	8.15585	0.899563	35.3657	2	158	16	14505	1.25	0.110185
'NTNG1'	0.0305811	42.6241	0.814556	476.292	1	159	4	14517	0.625	0.0275463
'TANGO2'	0.0305811	42.6241	0.814556	476.292	1	159	4	14517	0.625	0.0275463
'ZNF222'	0.0305811	42.6241	0.814556	476.292	1	159	4	14517	0.625	0.0275463
'AOAH'	0.0307428	48.0457	0.809913	677.009	1	159	3	14518	0.625	0.0206597
'DTHD1'	0.0310197	41.4779	0.802835	441.716	1	159	4	14517	0.625	0.0275463
'FOXS1'	0.0310197	41.4779	0.802835	441.716	1	159	4	14517	0.625	0.0275463
'NEK4'	0.0312249	7.96489	0.884883	33.9197	2	158	20	14501	1.25	0.137732
'C12orf42'	0.0322104	7.83344	0.869785	33.3946	2	158	20	14501	1.25	0.137732
'ITGA7'	0.0323503	7.76744	0.867769	32.7464	2	158	21	14500	1.25	0.144618
'RBKS'	0.0332237	41.7141	0.748336	565.227	1	159	3	14518	0.625	0.0206597
'ARFIP1'	0.0332237	41.7141	0.748336	565.227	1	159	3	14518	0.625	0.0206597
'SLC6A20'	0.0333672	7.62019	0.852974	31.9708	2	158	23	14498	1.25	0.158391
'TLN1'	0.0333837	47.4604	0.744366	1021.68	1	159	2	14519	0.625	0.0137732
'DNM1L'	0.0333837	47.4604	0.744366	1021.68	1	159	2	14519	0.625	0.0137732
'RAG2'	0.0333837	47.4604	0.744366	1021.68	1	159	2	14519	0.625	0.0137732
'ZNF697'	0.0333837	47.4604	0.744366	1021.68	1	159	2	14519	0.625	0.0137732
'HSD3B2'	0.0335515	58.3675	0.740209	4407.26	1	159	1	14520	0.625	0.00688658
'FAM181A'	0.0335515	58.3675	0.740209	4407.26	1	159	1	14520	0.625	0.00688658
'EXTL3'	0.0335515	58.3675	0.740209	4407.26	1	159	1	14520	0.625	0.00688658
'ZNF385D'	0.0335515	58.3675	0.740209	4407.26	1	159	1	14520	0.625	0.00688658
'MYL10'	0.0335515	58.3675	0.740209	4407.26	1	159	1	14520	0.625	0.00688658
'GDF10'	0.0335515	58.3675	0.740209	4407.26	1	159	1	14520	0.625	0.00688658
'RFTN1'	0.0338245	46.3636	0.734456	951.055	1	159	2	14519	0.625	0.0137732
'HERC3'	0.0338245	46.3636	0.734456	951.055	1	159	2	14519	0.625	0.0137732
'AGAP2'	0.0338245	46.3636	0.734456	951.055	1	159	2	14519	0.625	0.0137732
'GPM6B'	0.0338245	46.3636	0.734456	951.055	1	159	2	14519	0.625	0.0137732
'ROS1'	0.0338459	7.50322	0.846361	31.012	2	158	28	14493	1.25	0.192824
'GJA5'	0.0353103	38.342	0.703132	447.145	1	159	4	14517	0.625	0.0275463
'MPND'	0.0353103	38.342	0.703132	447.145	1	159	4	14517	0.625	0.0275463
'HOXB2'	0.0353103	38.342	0.703132	447.145	1	159	4	14517	0.625	0.0275463
'HCK'	0.0357467	37.4592	0.694379	426.319	1	159	4	14517	0.625	0.0275463
'LGALS14'	0.0357467	37.4592	0.694379	426.319	1	159	4	14517	0.625	0.0275463
'PIK3R4'	0.035867	41.492	0.691784	803.476	1	159	2	14519	0.625	0.0137732
'C1QTNF3'	0.035867	41.492	0.691784	803.476	1	159	2	14519	0.625	0.0137732
'CROT'	0.0360942	7.31147	0.816468	30.8331	2	158	20	14501	1.25	0.137732
'CMTM5'	0.0366302	36.5763	0.677235	421.332	1	159	4	14517	0.625	0.0275463
'TRMT44'	0.0369667	7.1658	0.805761	29.8249	2	158	25	14496	1.25	0.172164
'PPP1R3D'	0.0379365	37.1671	0.653211	517.941	1	159	3	14518	0.625	0.0206597
'GORASP2'	0.0379365	37.1671	0.653211	517.941	1	159	3	14518	0.625	0.0206597
'GREB1'	0.0379365	37.1671	0.653211	517.941	1	159	3	14518	0.625	0.0206597
'ME3'	0.0379365	37.1671	0.653211	517.941	1	159	3	14518	0.625	0.0206597
'OSTC'	0.0379365	37.1671	0.653211	517.941	1	159	3	14518	0.625	0.0206597
'NAB1'	0.0379365	37.1671	0.653211	517.941	1	159	3	14518	0.625	0.0206597
'P4HTM'	0.0381023	41.8247	0.64994	901.219	1	159	2	14519	0.625	0.0137732
'AKAP11'	0.0381023	41.8247	0.64994	901.219	1	159	2	14519	0.625	0.0137732
'CATSPER3'	0.0381023	41.8247	0.64994	901.219	1	159	2	14519	0.625	0.0137732
'DOC2A'	0.0381023	41.8247	0.64994	901.219	1	159	2	14519	0.625	0.0137732
'COL5A2'	0.0381023	41.8247	0.64994	901.219	1	159	2	14519	0.625	0.0137732
'GNPAT'	0.0381023	41.8247	0.64994	901.219	1	159	2	14519	0.625	0.0137732
'ZNF202'	0.038374	36.4395	0.645596	499.185	1	159	3	14518	0.625	0.0206597
'N4BP2L1'	0.0388151	36.0398	0.638073	498.86	1	159	3	14518	0.625	0.0206597
'KIAA1683'	0.0398116	6.88467	0.772976	28.7629	2	158	22	14499	1.25	0.151505
'OR52L1'	0.0398573	32.108	0.621234	322.392	1	159	5	14516	0.625	0.0344329
'PHOSPHO1'	0.0398573	32.108	0.621234	322.392	1	159	5	14516	0.625	0.0344329
'TMEM117'	0.0402906	31.4262	0.614422	308.705	1	159	5	14516	0.625	0.0344329
'LRRK2'	0.0404287	6.79463	0.766417	28.1059	2	158	25	14496	1.25	0.172164
'CD99L2'	0.0405635	36.478	0.609698	706.334	1	159	2	14519	0.625	0.0137732
'PRMT2'	0.0405635	36.478	0.609698	706.334	1	159	2	14519	0.625	0.0137732
'ESRP2'	0.0405635	36.478	0.609698	706.334	1	159	2	14519	0.625	0.0137732
'AVPR1A'	0.0405635	36.478	0.609698	706.334	1	159	2	14519	0.625	0.0137732
'HIP1'	0.0405635	36.478	0.609698	706.334	1	159	2	14519	0.625	0.0137732
'LILRB4'	0.0423126	29.1327	0.584459	281.54	1	159	5	14516	0.625	0.0344329
'GPR18'	0.0424689	30.9065	0.581961	347.942	1	159	4	14517	0.625	0.0275463
'ZNF641'	0.0424689	30.9065	0.581961	347.942	1	159	4	14517	0.625	0.0275463
'G2E3'	0.0426328	33.4323	0.579328	478.435	1	159	3	14518	0.625	0.0206597
'PRRC2B'	0.0426328	33.4323	0.579328	478.435	1	159	3	14518	0.625	0.0206597
'KMO'	0.0426328	33.4323	0.579328	478.435	1	159	3	14518	0.625	0.0206597
'A1CF'	0.0426328	33.4323	0.579328	478.435	1	159	3	14518	0.625	0.0206597
'OR10A4'	0.0426328	33.4323	0.579328	478.435	1	159	3	14518	0.625	0.0206597
'AZGP1'	0.0426328	33.4323	0.579328	478.435	1	159	3	14518	0.625	0.0206597
'VARS'	0.0429032	30.3636	0.575934	336.047	1	159	4	14517	0.625	0.0275463
'OTUD7B'	0.0429032	30.3636	0.575934	336.047	1	159	4	14517	0.625	0.0275463
'MARCH7'	0.0430682	32.8244	0.573329	461.325	1	159	3	14518	0.625	0.0206597
'ATP2C2'	0.043157	6.51067	0.738897	26.592	2	158	30	14491	1.25	0.206597
'CADPS'	0.0437824	29.8391	0.564039	337.075	1	159	4	14517	0.625	0.0275463
'HAUS3'	0.045024	6.39313	0.721307	26.4346	2	158	24	14497	1.25	0.165278
'JAGN1'	0.0450813	30.0042	0.547189	399.992	1	159	3	14518	0.625	0.0206597
'TEDDM1'	0.0450813	30.0042	0.547189	399.992	1	159	3	14518	0.625	0.0206597
'LCN9'	0.0450813	30.0042	0.547189	399.992	1	159	3	14518	0.625	0.0206597
'HOMER2'	0.0452436	32.4817	0.544858	630.449	1	159	2	14519	0.625	0.0137732
'ADD3'	0.0452436	32.4817	0.544858	630.449	1	159	2	14519	0.625	0.0137732
'HOXA1'	0.0452436	32.4817	0.544858	630.449	1	159	2	14519	0.625	0.0137732
'SERPINA9'	0.0452436	32.4817	0.544858	630.449	1	159	2	14519	0.625	0.0137732
'MED29'	0.0452436	32.4817	0.544858	630.449	1	159	2	14519	0.625	0.0137732
'PAPOLG'	0.0452436	32.4817	0.544858	630.449	1	159	2	14519	0.625	0.0137732
'C1QA'	0.0452436	32.4817	0.544858	630.449	1	159	2	14519	0.625	0.0137732
'EIF5B'	0.0452436	32.4817	0.544858	630.449	1	159	2	14519	0.625	0.0137732
'ADI1'	0.0452436	32.4817	0.544858	630.449	1	159	2	14519	0.625	0.0137732
'DNAJB4'	0.0452436	32.4817	0.544858	630.449	1	159	2	14519	0.625	0.0137732
'KRT9'	0.0455167	29.5784	0.541817	390.8	1	159	3	14518	0.625	0.0206597
'ANKRD22'	0.0471431	28.1371	0.522567	325.32	1	159	4	14517	0.625	0.0275463
'TMEM130'	0.0471431	28.1371	0.522567	325.32	1	159	4	14517	0.625	0.0275463
'ZNF839'	0.0471431	28.1371	0.522567	325.32	1	159	4	14517	0.625	0.0275463
'CCDC151'	0.0471431	28.1371	0.522567	325.32	1	159	4	14517	0.625	0.0275463
'IZUMO3'	0.0474122	26.1555	0.519843	255.589	1	159	5	14516	0.625	0.0344329
'FSIP2'	0.0482132	3.86867	0.766381	12.1025	3	157	70	14451	1.875	0.48206
'KLHL7'	0.0495789	25.7248	0.496311	282.057	1	159	4	14517	0.625	0.0275463
'CAPN10'	0.0495789	25.7248	0.496311	282.057	1	159	4	14517	0.625	0.0275463
'TTC22'	0.0495789	25.7248	0.496311	282.057	1	159	4	14517	0.625	0.0275463
'CTSA'	0.0495789	25.7248	0.496311	282.057	1	159	4	14517	0.625	0.0275463
'CNTNAP5'	0.0497393	27.1956	0.494381	365.777	1	159	3	14518	0.625	0.0206597
'CHGA'	0.0497393	27.1956	0.494381	365.777	1	159	3	14518	0.625	0.0206597
'ABL1'	0.0497393	27.1956	0.494381	365.777	1	159	3	14518	0.625	0.0206597
'ORAOV1'	0.0497393	27.1956	0.494381	365.777	1	159	3	14518	0.625	0.0206597
'TP53AIP1'	0.0497393	27.1956	0.494381	365.777	1	159	3	14518	0.625	0.0206597
'PLA2G15'	0.0497393	27.1956	0.494381	365.777	1	159	3	14518	0.625	0.0206597
'RHPN2'	0.0497393	27.1956	0.494381	365.777	1	159	3	14518	0.625	0.0206597
'C1QTNF8'	0.0497393	27.1956	0.494381	365.777	1	159	3	14518	0.625	0.0206597
'INPP5A'	0.0497393	27.1956	0.494381	365.777	1	159	3	14518	0.625	0.0206597
'APOL2'	0.0497393	27.1956	0.494381	365.777	1	159	3	14518	0.625	0.0206597
'MSRB3'	0.0497393	27.1956	0.494381	365.777	1	159	3	14518	0.625	0.0206597
'MON1B'	0.0497393	27.1956	0.494381	365.777	1	159	3	14518	0.625	0.0206597
'STARD6'	0.0497393	27.1956	0.494381	365.777	1	159	3	14518	0.625	0.0206597
'KLHDC2'	0.0497393	27.1956	0.494381	365.777	1	159	3	14518	0.625	0.0206597
'ZNF133'	0.0497393	27.1956	0.494381	365.777	1	159	3	14518	0.625	0.0206597
'DFFB'	0.0498573	24.3087	0.493717	230.84	1	159	5	14516	0.625	0.0344329
'KRT86'	0.0499074	29.2656	0.492346	565.645	1	159	2	14519	0.625	0.0137732
'TSR3'	0.0499074	29.2656	0.492346	565.645	1	159	2	14519	0.625	0.0137732
'RPGR'	0.0499074	29.2656	0.492346	565.645	1	159	2	14519	0.625	0.0137732
'CCDC81'	0.0510007	5.89419	0.672298	23.8497	2	158	32	14489	1.25	0.22037
'HOXD8'	0.0515044	23.1864	0.477485	205.491	1	159	7	14514	0.625	0.048206
'CCDC63'	0.051533	5.89637	0.668141	24.1488	2	158	28	14493	1.25	0.192824
'RSPH1'	0.0515514	5.86828	0.668141	23.824	2	158	31	14490	1.25	0.213484
'BCL2L12'	0.0529983	5.79549	0.657559	23.6949	2	158	27	14494	1.25	0.185938
'DIAPH3'	0.0538628	5.73806	0.651518	23.4293	2	158	28	14493	1.25	0.192824
'ZC2HC1C'	0.0540565	22.6388	0.454091	220.466	1	159	5	14516	0.625	0.0344329
'MAK'	0.0540565	22.6388	0.454091	220.466	1	159	5	14516	0.625	0.0344329
'GFY'	0.054215	23.5933	0.452469	261.931	1	159	4	14517	0.625	0.0275463
'METTL15'	0.054215	23.5933	0.452469	261.931	1	159	4	14517	0.625	0.0275463
'DNAJC1'	0.054215	23.5933	0.452469	261.931	1	159	4	14517	0.625	0.0275463
'ZNF660'	0.054215	23.5933	0.452469	261.931	1	159	4	14517	0.625	0.0275463
'CA12'	0.0542205	5.71286	0.649074	23.3054	2	158	27	14494	1.25	0.185938
'FUT2'	0.0543812	24.8572	0.450758	337.331	1	159	3	14518	0.625	0.0206597
'APLP2'	0.0543812	24.8572	0.450758	337.331	1	159	3	14518	0.625	0.0206597
'KAT8'	0.0546452	23.2979	0.448804	255.85	1	159	4	14517	0.625	0.0275463
'POLE4'	0.0546452	23.2979	0.448804	255.85	1	159	4	14517	0.625	0.0275463
'SH3BP4'	0.0546452	23.2979	0.448804	255.85	1	159	4	14517	0.625	0.0275463
'NCAPH2'	0.0546452	23.2979	0.448804	255.85	1	159	4	14517	0.625	0.0275463
'QPCTL'	0.0548123	24.5541	0.447104	329.829	1	159	3	14518	0.625	0.0206597
'CCDC39'	0.0557751	5.6194	0.638639	22.9059	2	158	28	14493	1.25	0.192824
'C1orf141'	0.0561034	21.6988	0.436947	202.527	1	159	6	14515	0.625	0.0413195
'ARHGEF10L'	0.0564913	21.2998	0.433946	201.977	1	159	5	14516	0.625	0.0344329
'RNF13'	0.0566407	21.9707	0.432566	233.905	1	159	4	14517	0.625	0.0275463
'FGFR2'	0.0567976	22.8833	0.4311	289.078	1	159	3	14518	0.625	0.0206597
'POMK'	0.0567976	22.8833	0.4311	289.078	1	159	3	14518	0.625	0.0206597
'PARS2'	0.0567976	22.8833	0.4311	289.078	1	159	3	14518	0.625	0.0206597
'SLC52A1'	0.0567976	22.8833	0.4311	289.078	1	159	3	14518	0.625	0.0206597
'BPGM'	0.0567976	22.8833	0.4311	289.078	1	159	3	14518	0.625	0.0206597
'ACIN1'	0.0567976	22.8833	0.4311	289.078	1	159	3	14518	0.625	0.0206597
'NUDT19'	0.0567976	22.8833	0.4311	289.078	1	159	3	14518	0.625	0.0206597
'GPN1'	0.0567976	22.8833	0.4311	289.078	1	159	3	14518	0.625	0.0206597
'POLE3'	0.0586707	20.9054	0.417105	206.57	1	159	5	14516	0.625	0.0344329
'P2RY13'	0.0586707	20.9054	0.417105	206.57	1	159	5	14516	0.625	0.0344329
'NXPE4'	0.0586707	20.9054	0.417105	206.57	1	159	5	14516	0.625	0.0344329
'C20orf173'	0.0586707	20.9054	0.417105	206.57	1	159	5	14516	0.625	0.0344329
'BCL2L13'	0.058835	21.7595	0.415648	244.831	1	159	4	14517	0.625	0.0275463
'PCDHB5'	0.058835	21.7595	0.415648	244.831	1	159	4	14517	0.625	0.0275463
'NOLC1'	0.058835	21.7595	0.415648	244.831	1	159	4	14517	0.625	0.0275463
'APOA4'	0.058835	21.7595	0.415648	244.831	1	159	4	14517	0.625	0.0275463
'PXMP2'	0.058835	21.7595	0.415648	244.831	1	159	4	14517	0.625	0.0275463
'NMRAL1'	0.058835	21.7595	0.415648	244.831	1	159	4	14517	0.625	0.0275463
'SLA2'	0.059263	21.5093	0.412552	239.292	1	159	4	14517	0.625	0.0275463
'TEX26'	0.060397	19.0057	0.405151	156.732	1	159	8	14513	0.625	0.0550926
'ZNF793'	0.0608058	5.33041	0.607736	21.5821	2	158	31	14490	1.25	0.213484
'C14orf28'	0.0609363	19.1768	0.40133	168.873	1	159	6	14515	0.625	0.0413195
'SMYD1'	0.0610839	19.6641	0.400151	187.542	1	159	5	14516	0.625	0.0344329
'MUS81'	0.0610839	19.6641	0.400151	187.542	1	159	5	14516	0.625	0.0344329
'ADAM11'	0.0612389	20.2644	0.398897	216.338	1	159	4	14517	0.625	0.0275463
'TACR1'	0.0612389	20.2644	0.398897	216.338	1	159	4	14517	0.625	0.0275463
'RDM1'	0.0612389	20.2644	0.398897	216.338	1	159	4	14517	0.625	0.0275463
'SYN3'	0.0612389	20.2644	0.398897	216.338	1	159	4	14517	0.625	0.0275463
'CUEDC1'	0.0612389	20.2644	0.398897	216.338	1	159	4	14517	0.625	0.0275463
'GPX2'	0.0612389	20.2644	0.398897	216.338	1	159	4	14517	0.625	0.0275463
'GPR75'	0.0612389	20.2644	0.398897	216.338	1	159	4	14517	0.625	0.0275463
'PLA2G16'	0.0612389	20.2644	0.398897	216.338	1	159	4	14517	0.625	0.0275463
'ETV1'	0.0612389	20.2644	0.398897	216.338	1	159	4	14517	0.625	0.0275463
'ACRBP'	0.0612389	20.2644	0.398897	216.338	1	159	4	14517	0.625	0.0275463
'TIGIT'	0.0612389	20.2644	0.398897	216.338	1	159	4	14517	0.625	0.0275463
'CD63'	0.0614015	21.067	0.397569	265.342	1	159	3	14518	0.625	0.0206597
'VIPAS39'	0.0615109	19.4512	0.397283	184.339	1	159	5	14516	0.625	0.0344329
'RAD1'	0.0629299	5.21955	0.59581	21.0882	2	158	31	14490	1.25	0.213484
'DAO'	0.0629517	18.3634	0.388048	156.102	1	159	7	14514	0.625	0.048206
'RPS16'	0.0631066	18.8389	0.386864	171.825	1	159	6	14515	0.625	0.0413195
'TMEM120A'	0.0631066	18.8389	0.386864	171.825	1	159	6	14515	0.625	0.0413195
'IFT27'	0.0631066	18.8389	0.386864	171.825	1	159	6	14515	0.625	0.0413195
'TSPAN17'	0.0631066	18.8389	0.386864	171.825	1	159	6	14515	0.625	0.0413195
'YLPM1'	0.0635085	18.6974	0.384346	175.017	1	159	5	14516	0.625	0.0344329
'DONSON'	0.0635305	18.6358	0.384206	168.051	1	159	6	14515	0.625	0.0413195
'SCAPER'	0.0636544	19.1489	0.383272	197.967	1	159	4	14517	0.625	0.0275463
'BCAT1'	0.0654035	17.5777	0.372942	145.248	1	159	8	14513	0.625	0.0550926
'DENND5A'	0.0655072	17.8232	0.372252	158.425	1	159	6	14515	0.625	0.0413195
'FBXO6'	0.0656605	18.2649	0.371168	175.2	1	159	5	14516	0.625	0.0344329
'ETFA'	0.0656605	18.2649	0.371168	175.2	1	159	5	14516	0.625	0.0344329
'USP20'	0.0656605	18.2649	0.371168	175.2	1	159	5	14516	0.625	0.0344329
'SUN2'	0.0656605	18.2649	0.371168	175.2	1	159	5	14516	0.625	0.0344329
'IL18BP'	0.0656605	18.2649	0.371168	175.2	1	159	5	14516	0.625	0.0344329
'ATF6B'	0.0656605	18.2649	0.371168	175.2	1	159	5	14516	0.625	0.0344329
'FKBPL'	0.0658212	18.8173	0.370019	201.509	1	159	4	14517	0.625	0.0275463
'NFX1'	0.0658212	18.8173	0.370019	201.509	1	159	4	14517	0.625	0.0275463
'OCA2'	0.0658212	18.8173	0.370019	201.509	1	159	4	14517	0.625	0.0275463
'CSTB'	0.0658212	18.8173	0.370019	201.509	1	159	4	14517	0.625	0.0275463
'SLC1A1'	0.0658212	18.8173	0.370019	201.509	1	159	4	14517	0.625	0.0275463
'PUS7L'	0.0658212	18.8173	0.370019	201.509	1	159	4	14517	0.625	0.0275463
'USP50'	0.0658212	18.8173	0.370019	201.509	1	159	4	14517	0.625	0.0275463
'PRICKLE4'	0.0658212	18.8173	0.370019	201.509	1	159	4	14517	0.625	0.0275463
'OR5T2'	0.0658212	18.8173	0.370019	201.509	1	159	4	14517	0.625	0.0275463
'IGFBP6'	0.0658212	18.8173	0.370019	201.509	1	159	4	14517	0.625	0.0275463
'CA1'	0.0676831	17.6214	0.359618	162.729	1	159	6	14515	0.625	0.0413195
'CD2AP'	0.0679434	17.0012	0.358405	144.591	1	159	7	14514	0.625	0.048206
'C6orf203'	0.0680635	17.3551	0.357616	162.715	1	159	5	14516	0.625	0.0344329
'STAP1'	0.0682152	17.7697	0.356622	182.733	1	159	4	14517	0.625	0.0275463
'LDLR'	0.0682152	17.7697	0.356622	182.733	1	159	4	14517	0.625	0.0275463
'PDS5B'	0.0692262	16.6775	0.351486	142.684	1	159	7	14514	0.625	0.048206
'NPSR1'	0.0699108	16.3265	0.347983	136.812	1	159	7	14514	0.625	0.048206
'SULT1A1'	0.0700623	16.6535	0.34704	148.73	1	159	6	14515	0.625	0.0413195
'MRPL28'	0.0700623	16.6535	0.34704	148.73	1	159	6	14515	0.625	0.0413195
'MCF2L'	0.0700623	16.6535	0.34704	148.73	1	159	6	14515	0.625	0.0413195
'SLC29A3'	0.0702212	17.0599	0.346037	165.09	1	159	5	14516	0.625	0.0344329
'AES'	0.0702212	17.0599	0.346037	165.09	1	159	5	14516	0.625	0.0344329
'DRAM2'	0.0702212	17.0599	0.346037	165.09	1	159	5	14516	0.625	0.0344329
'FAM118B'	0.0703875	17.5663	0.344977	188.966	1	159	4	14517	0.625	0.0275463
'SCARA5'	0.070644	16.9095	0.34389	162.427	1	159	5	14516	0.625	0.0344329
'KMT2B'	0.0708114	17.4137	0.342834	186.158	1	159	4	14517	0.625	0.0275463
'PTGES3L'	0.0708114	17.4137	0.342834	186.158	1	159	4	14517	0.625	0.0275463
'PCYOX1L'	0.0708114	17.4137	0.342834	186.158	1	159	4	14517	0.625	0.0275463
'TECPR2'	0.0719189	15.8074	0.337857	130.066	1	159	8	14513	0.625	0.0550926
'LEFTY1'	0.0719189	15.8074	0.337857	130.066	1	159	8	14513	0.625	0.0550926
'TRMT61B'	0.0724963	15.9848	0.334895	137.62	1	159	7	14514	0.625	0.048206
'RIOK3'	0.0726027	16.203	0.334306	151.584	1	159	5	14516	0.625	0.0344329
'PIGM'	0.07276	16.5815	0.333381	170.254	1	159	4	14517	0.625	0.0275463
'TRIM13'	0.0730256	16.0778	0.332293	149.783	1	159	5	14516	0.625	0.0344329
'LRRC56'	0.0744444	15.3334	0.325852	129.359	1	159	7	14514	0.625	0.048206
'GGCT'	0.0746015	15.6395	0.324971	140.248	1	159	6	14515	0.625	0.0413195
'ELN'	0.0746015	15.6395	0.324971	140.248	1	159	6	14515	0.625	0.0413195
'CENPH'	0.0746015	15.6395	0.324971	140.248	1	159	6	14515	0.625	0.0413195
'GSTM2'	0.0747659	16.0156	0.324038	155.827	1	159	5	14516	0.625	0.0344329
'MXRA7'	0.0747659	16.0156	0.324038	155.827	1	159	5	14516	0.625	0.0344329
'ITGA9'	0.0749957	15.5302	0.323214	142.533	1	159	5	14516	0.625	0.0344329
'BCAN'	0.0764524	14.9131	0.316883	123.906	1	159	8	14513	0.625	0.0550926
'UBXN10'	0.0767102	14.5185	0.315952	114.485	1	159	9	14512	0.625	0.0619792
'OR4P4'	0.0771262	15.2052	0.313798	142.162	1	159	5	14516	0.625	0.0344329
'KIAA0355'	0.0771262	15.2052	0.313798	142.162	1	159	5	14516	0.625	0.0344329
'VEGFB'	0.0771262	15.2052	0.313798	142.162	1	159	5	14516	0.625	0.0344329
'USPL1'	0.0771262	15.2052	0.313798	142.162	1	159	5	14516	0.625	0.0344329
'ZFP41'	0.0772891	15.5533	0.312933	159.315	1	159	4	14517	0.625	0.0275463
'RASGRP3'	0.0776636	14.4879	0.311822	118.737	1	159	7	14514	0.625	0.048206
'FER1L6'	0.0780179	4.55749	0.525774	18.0403	2	158	42	14479	1.25	0.289236
'PKHD1'	0.0780905	4.56958	0.525344	18.2071	2	158	42	14479	1.25	0.289236
'KRT84'	0.078807	14.2258	0.307097	115.439	1	159	8	14513	0.625	0.0550926
'ASGR2'	0.0789622	14.4618	0.306318	122.626	1	159	7	14514	0.625	0.048206
'NPR3'	0.0789622	14.4618	0.306318	122.626	1	159	7	14514	0.625	0.048206
'ADRA1A'	0.0791248	14.7491	0.305492	133.244	1	159	6	14515	0.625	0.0413195
'ATXN10'	0.0792227	14.1088	0.305428	113.518	1	159	8	14513	0.625	0.0550926
'GRK6'	0.0793514	14.3482	0.304779	122.955	1	159	6	14515	0.625	0.0413195
'CRYGB'	0.0793514	14.3482	0.304779	122.955	1	159	6	14515	0.625	0.0413195
'KIAA1429'	0.079379	14.3445	0.30465	120.61	1	159	7	14514	0.625	0.048206
'PEX11G'	0.0795426	14.6311	0.303825	131.176	1	159	6	14515	0.625	0.0413195
'ARAP3'	0.079799	14.2494	0.302976	119.49	1	159	7	14514	0.625	0.048206
'CDK10'	0.081173	13.6718	0.297786	108.816	1	159	8	14513	0.625	0.0550926
'A1BG'	0.0813193	13.8493	0.297108	115.168	1	159	7	14514	0.625	0.048206
'PAAF1'	0.0813193	13.8493	0.297108	115.168	1	159	7	14514	0.625	0.048206
'HGSNAT'	0.0813193	13.8493	0.297108	115.168	1	159	7	14514	0.625	0.048206
'FRMPD2'	0.0813315	4.45262	0.512923	17.6807	2	158	39	14482	1.25	0.268577
'CWF19L1'	0.0814729	14.0671	0.296384	122.724	1	159	6	14515	0.625	0.0413195
'HCAR1'	0.0814729	14.0671	0.296384	122.724	1	159	6	14515	0.625	0.0413195
'CD302'	0.0814729	14.0671	0.296384	122.724	1	159	6	14515	0.625	0.0413195
'SDE2'	0.0814729	14.0671	0.296384	122.724	1	159	6	14515	0.625	0.0413195
'DSN1'	0.0814729	14.0671	0.296384	122.724	1	159	6	14515	0.625	0.0413195
'PRDX5'	0.0814729	14.0671	0.296384	122.724	1	159	6	14515	0.625	0.0413195
'USP47'	0.0814729	14.0671	0.296384	122.724	1	159	6	14515	0.625	0.0413195
'PAM'	0.0815887	13.5587	0.29621	107.324	1	159	8	14513	0.625	0.0550926
'ZNF16'	0.0816339	14.332	0.295616	134.047	1	159	5	14516	0.625	0.0344329
'PAK6'	0.0816339	14.332	0.295616	134.047	1	159	5	14516	0.625	0.0344329
'FAM126A'	0.0816339	14.332	0.295616	134.047	1	159	5	14516	0.625	0.0344329
'PTPN22'	0.0816339	14.332	0.295616	134.047	1	159	5	14516	0.625	0.0344329
'MORN1'	0.0817432	13.8855	0.295428	118.159	1	159	6	14515	0.625	0.0413195
'SLC39A7'	0.0818022	14.6541	0.294803	150.073	1	159	4	14517	0.625	0.0275463
'ISM2'	0.0818907	13.967	0.294808	121.191	1	159	6	14515	0.625	0.0413195
'DIP2A'	0.0820527	14.2324	0.294041	132.565	1	159	5	14516	0.625	0.0344329
'TTLL6'	0.082445	4.41435	0.508822	17.5073	2	158	43	14478	1.25	0.296123
'CCDC129'	0.0827832	4.41136	0.507503	17.5566	2	158	38	14483	1.25	0.26169
'TRUB1'	0.0833035	13.4546	0.289686	109.886	1	159	8	14513	0.625	0.0550926
'EMCN'	0.0833035	13.4546	0.289686	109.886	1	159	8	14513	0.625	0.0550926
'STX10'	0.0834643	13.69	0.28895	116.77	1	159	7	14514	0.625	0.048206
'C19orf24'	0.0834643	13.69	0.28895	116.77	1	159	7	14514	0.625	0.048206
'ANXA6'	0.0838323	13.5115	0.287699	116.121	1	159	6	14515	0.625	0.0413195
'SULT1C2'	0.084297	13.4873	0.285974	114.697	1	159	7	14514	0.625	0.048206
'TRAF3IP3'	0.0856484	12.9277	0.281443	103.175	1	159	8	14513	0.625	0.0550926
'PRG3'	0.0859165	12.6955	0.28064	97.2299	1	159	9	14512	0.625	0.0619792
'CHML'	0.0859594	13.3063	0.28011	116.308	1	159	6	14515	0.625	0.0413195
'CA5B'	0.0859594	13.3063	0.28011	116.308	1	159	6	14515	0.625	0.0413195
'ASRGL1'	0.0859594	13.3063	0.28011	116.308	1	159	6	14515	0.625	0.0413195
'GUCY2D'	0.0859594	13.3063	0.28011	116.308	1	159	6	14515	0.625	0.0413195
'CYP4X1'	0.0859594	13.3063	0.28011	116.308	1	159	6	14515	0.625	0.0413195
'IL1F10'	0.0861259	13.5568	0.279384	127.062	1	159	5	14516	0.625	0.0344329
'KLHL41'	0.0862149	13.008	0.279388	107.8	1	159	7	14514	0.625	0.048206
'FRRS1'	0.0863751	13.2161	0.278702	115.73	1	159	6	14515	0.625	0.0413195
'SLC26A3'	0.0864791	12.7606	0.27862	101.046	1	159	8	14513	0.625	0.0550926
'STAP2'	0.0876254	12.6015	0.274762	99.386	1	159	9	14512	0.625	0.0619792
'MAP2K5'	0.0880361	12.5069	0.273431	97.872	1	159	9	14512	0.625	0.0619792
'C1orf127'	0.0880361	12.5069	0.273431	97.872	1	159	9	14512	0.625	0.0619792
'PON2'	0.0882977	12.78	0.272394	109.521	1	159	6	14515	0.625	0.0413195
'ACP5'	0.0884553	12.9735	0.271752	117.177	1	159	5	14516	0.625	0.0344329
'COL12A1'	0.0884553	12.9735	0.271752	117.177	1	159	5	14516	0.625	0.0344329
'FAM174A'	0.0884553	12.9735	0.271752	117.177	1	159	5	14516	0.625	0.0344329
'FAM186A'	0.0889534	4.21528	0.486265	16.689	2	158	44	14477	1.25	0.303009
'MCCC1'	0.0893085	12.0609	0.269507	89.2911	1	159	12	14509	0.625	0.0826389
'CIT'	0.0901082	12.2715	0.266763	98.262	1	159	8	14513	0.625	0.0550926
'TMEM161A'	0.0901082	12.2715	0.266763	98.262	1	159	8	14513	0.625	0.0550926
'ATG2B'	0.0901082	12.2715	0.266763	98.262	1	159	8	14513	0.625	0.0550926
'MSRA'	0.0902655	12.4365	0.266147	103.988	1	159	7	14514	0.625	0.048206
'PCDH12'	0.0904302	12.6343	0.265494	111.549	1	159	6	14515	0.625	0.0413195
'CRABP2'	0.0904302	12.6343	0.265494	111.549	1	159	6	14515	0.625	0.0413195
'EMB'	0.0905199	12.1891	0.265498	97.0378	1	159	8	14513	0.625	0.0550926
'SLC30A5'	0.0908438	12.5526	0.264229	110.257	1	159	6	14515	0.625	0.0413195
'RASSF4'	0.0917782	11.7343	0.261853	87.567	1	159	11	14510	0.625	0.0757524
'PDE6C'	0.0924433	11.8516	0.25972	93.3272	1	159	8	14513	0.625	0.0550926
'F13A1'	0.0925918	11.9786	0.259178	97.9092	1	159	7	14514	0.625	0.048206
'SLC22A8'	0.0927475	12.1318	0.2586	103.855	1	159	6	14515	0.625	0.0413195
'PEPD'	0.0927475	12.1318	0.2586	103.855	1	159	6	14515	0.625	0.0413195
'EXOC1'	0.0930045	11.9071	0.257972	96.9626	1	159	7	14514	0.625	0.048206
'CDC14B'	0.0930045	11.9071	0.257972	96.9626	1	159	7	14514	0.625	0.048206
'RNF139'	0.0931612	12.0612	0.257395	102.934	1	159	6	14515	0.625	0.0413195
'CWC25'	0.0931612	12.0612	0.257395	102.934	1	159	6	14515	0.625	0.0413195
'KCNG4'	0.094397	11.5526	0.254062	89.8438	1	159	9	14512	0.625	0.0619792
'POMT1'	0.094397	11.5526	0.254062	89.8438	1	159	9	14512	0.625	0.0619792
'CELSR2'	0.0945525	11.6857	0.253506	93.9542	1	159	8	14513	0.625	0.0550926
'ACACA'	0.0945525	11.6857	0.253506	93.9542	1	159	8	14513	0.625	0.0550926
'MYO1D'	0.0946563	11.3664	0.253442	85.2465	1	159	10	14511	0.625	0.0688658
'TUT1'	0.0948056	11.4776	0.252919	88.6587	1	159	9	14512	0.625	0.0619792
'LIMCH1'	0.0948056	11.4776	0.252919	88.6587	1	159	9	14512	0.625	0.0619792
'GUSB'	0.0948056	11.4776	0.252919	88.6587	1	159	9	14512	0.625	0.0619792
'TIRAP'	0.0948056	11.4776	0.252919	88.6587	1	159	9	14512	0.625	0.0619792
'MIPOL1'	0.0949622	11.6111	0.252363	92.8286	1	159	8	14513	0.625	0.0550926
'DNAJB2'	0.0952176	11.4138	0.251769	87.857	1	159	9	14512	0.625	0.0619792
'BRCA2'	0.0952453	4.03575	0.466851	15.8977	2	158	44	14477	1.25	0.303009
'CENPK'	0.0960633	11.0998	0.249587	81.134	1	159	12	14509	0.625	0.0826389
'EVI2A'	0.0968667	11.2766	0.247181	88.6854	1	159	8	14513	0.625	0.0550926
'MIA3'	0.0970207	11.3999	0.246659	93.297	1	159	7	14514	0.625	0.048206
'NUAK2'	0.0973503	11.7207	0.24552	106.462	1	159	5	14516	0.625	0.0344329
'C10orf11'	0.0973503	11.7207	0.24552	106.462	1	159	5	14516	0.625	0.0344329
'HSD17B13'	0.0975935	11.4826	0.245013	98.1022	1	159	6	14515	0.625	0.0413195
'STK32B'	0.0988203	11.024	0.242008	86.0872	1	159	9	14512	0.625	0.0619792
'ARHGEF25'	0.0994896	11.149	0.240138	93.3677	1	159	6	14515	0.625	0.0413195
'SUPT7L'	0.0994896	11.149	0.240138	93.3677	1	159	6	14515	0.625	0.0413195
'ME2'	0.100015	10.5245	0.239245	75.3555	1	159	12	14509	0.625	0.0826389
'SPATA24'	0.101123	10.6661	0.236243	81.539	1	159	9	14512	0.625	0.0619792
'PTPN1'	0.101123	10.6661	0.236243	81.539	1	159	9	14512	0.625	0.0619792
'AKR1B15'	0.101123	10.6661	0.236243	81.539	1	159	9	14512	0.625	0.0619792
'MTTP'	0.101275	10.7662	0.235769	85.2221	1	159	8	14513	0.625	0.0550926
'NUP160'	0.101682	10.7061	0.234775	84.4349	1	159	8	14513	0.625	0.0550926
'APOL5'	0.101682	10.7061	0.234775	84.4349	1	159	8	14513	0.625	0.0550926
'UCKL1'	0.101682	10.7061	0.234775	84.4349	1	159	8	14513	0.625	0.0550926
'ITGAM'	0.101682	10.7061	0.234775	84.4349	1	159	8	14513	0.625	0.0550926
'TDRD3'	0.101843	10.8256	0.234272	88.3412	1	159	7	14514	0.625	0.048206
'PLA2G3'	0.102917	10.3552	0.231961	76.6924	1	159	11	14510	0.625	0.0757524
'SLC39A11'	0.103069	10.4445	0.231503	79.3153	1	159	10	14511	0.625	0.0688658
'RAD9B'	0.103228	10.5506	0.231017	82.528	1	159	9	14512	0.625	0.0619792
'HERC1'	0.103705	10.2439	0.230114	75.571	1	159	10	14511	0.625	0.0688658
'GIF'	0.10373	10.5309	0.229812	84.443	1	159	7	14514	0.625	0.048206
'FOXR1'	0.103888	10.6397	0.229338	88.9994	1	159	6	14515	0.625	0.0413195
'TTC9C'	0.103888	10.6397	0.229338	88.9994	1	159	6	14515	0.625	0.0413195
'ZNF229'	0.103888	10.6397	0.229338	88.9994	1	159	6	14515	0.625	0.0413195
'DIS3'	0.10508	9.99913	0.227007	71.8259	1	159	12	14509	0.625	0.0826389
'IFT80'	0.105359	10.1217	0.226228	75.6587	1	159	10	14511	0.625	0.0688658
'CDK20'	0.10551	10.2035	0.225796	78.2654	1	159	9	14512	0.625	0.0619792
'RPUSD1'	0.105619	9.99596	0.225726	72.809	1	159	11	14510	0.625	0.0757524
'IBTK'	0.105667	10.3007	0.225338	81.4739	1	159	8	14513	0.625	0.0550926
'CCDC3'	0.105667	10.3007	0.225338	81.4739	1	159	8	14513	0.625	0.0550926
'DALRD3'	0.105667	10.3007	0.225338	81.4739	1	159	8	14513	0.625	0.0550926
'SFR1'	0.105763	10.0645	0.225321	74.9038	1	159	10	14511	0.625	0.0688658
'SLC36A4'	0.105832	10.415	0.224852	85.9123	1	159	7	14514	0.625	0.048206
'ZNF213'	0.105915	10.147	0.224889	77.5192	1	159	9	14512	0.625	0.0619792
'CCDC142'	0.105915	10.147	0.224889	77.5192	1	159	9	14512	0.625	0.0619792
'TMEM80'	0.106073	10.2448	0.22443	80.7377	1	159	8	14513	0.625	0.0550926
'TAF8'	0.107299	9.92407	0.22187	73.8673	1	159	11	14510	0.625	0.0757524
'ALDOB'	0.107661	9.84944	0.221122	72.9166	1	159	10	14511	0.625	0.0688658
'STK32A'	0.108207	9.86169	0.219871	74.4003	1	159	9	14512	0.625	0.0619792
'CCDC88C'	0.108263	9.90902	0.219691	75.0332	1	159	10	14511	0.625	0.0688658
'UBXN11'	0.108357	9.93864	0.219463	77.0572	1	159	8	14513	0.625	0.0550926
'DCAF13'	0.108357	9.93864	0.219463	77.0572	1	159	8	14513	0.625	0.0550926
'ZNF7'	0.109083	9.82844	0.217931	74.5386	1	159	10	14511	0.625	0.0688658
'CYB5R1'	0.109343	9.56084	0.217612	67.9638	1	159	14	14507	0.625	0.0964121
'DNAJC10'	0.109726	9.70492	0.21663	72.7314	1	159	10	14511	0.625	0.0688658
'TPSG1'	0.109882	9.78626	0.21621	75.314	1	159	9	14512	0.625	0.0619792
'CDC6'	0.109882	9.78626	0.21621	75.314	1	159	9	14512	0.625	0.0619792
'HPS5'	0.109978	9.58393	0.216194	69.811	1	159	11	14510	0.625	0.0757524
'NOS2'	0.110246	9.71761	0.215487	74.7573	1	159	8	14513	0.625	0.0550926
'LDHAL6A'	0.110246	9.71761	0.215487	74.7573	1	159	8	14513	0.625	0.0550926
'GPR155'	0.112154	9.50107	0.211605	71.9575	1	159	9	14512	0.625	0.0619792
'NEK11'	0.112154	9.50107	0.211605	71.9575	1	159	9	14512	0.625	0.0619792
'PAGR1'	0.112469	9.66315	0.210787	77.7291	1	159	7	14514	0.625	0.048206
'DIMT1'	0.112712	9.53094	0.210407	73.9907	1	159	8	14513	0.625	0.0550926
'OR1E1'	0.112713	9.31799	0.210607	67.4473	1	159	12	14509	0.625	0.0826389
'HTR3D'	0.114437	9.25523	0.207134	69.2944	1	159	9	14512	0.625	0.0619792
'TTC30B'	0.114724	9.16305	0.206641	66.9142	1	159	11	14510	0.625	0.0757524
'FMO1'	0.114724	9.16305	0.206641	66.9142	1	159	11	14510	0.625	0.0757524
'TMEM125'	0.114735	9.38537	0.206406	74.1698	1	159	7	14514	0.625	0.048206
'PALB2'	0.116192	9.01061	0.203879	65.4473	1	159	11	14510	0.625	0.0757524
'CNGA4'	0.116192	9.01061	0.203879	65.4473	1	159	11	14510	0.625	0.0757524
'ZDHHC13'	0.116251	9.0524	0.203711	66.1587	1	159	12	14509	0.625	0.0826389
'ARHGEF18'	0.116338	9.06375	0.203538	67.202	1	159	10	14511	0.625	0.0688658
'HNMT'	0.11665	9.20168	0.202786	71.7637	1	159	8	14513	0.625	0.0550926
'HAX1'	0.117295	9.04741	0.201691	68.4876	1	159	9	14512	0.625	0.0619792
'PTPDC1'	0.118352	8.75292	0.199982	61.9156	1	159	13	14508	0.625	0.0895255
'MYH2'	0.118413	8.97177	0.199624	67.8313	1	159	10	14511	0.625	0.0688658
'COL23A1'	0.118498	8.80175	0.199649	63.3194	1	159	12	14509	0.625	0.0826389
'POMGNT1'	0.118904	8.9488	0.198732	68.5399	1	159	8	14513	0.625	0.0550926
'DDX49'	0.119705	8.69472	0.197501	62.408	1	159	12	14509	0.625	0.0826389
'RMND5B'	0.120503	8.6691	0.19606	63.038	1	159	11	14510	0.625	0.0757524
'PIGT'	0.120503	8.6691	0.19606	63.038	1	159	11	14510	0.625	0.0757524
'ZNF311'	0.120755	8.58143	0.195695	61.1533	1	159	12	14509	0.625	0.0826389
'PEX12'	0.120811	8.78554	0.195368	66.8338	1	159	9	14512	0.625	0.0619792
'MAN2B1'	0.120976	8.85868	0.19499	69.1835	1	159	8	14513	0.625	0.0550926
'GRM6'	0.121051	8.68258	0.195043	64.1018	1	159	10	14511	0.625	0.0688658
'PCDHGA2'	0.121557	8.51432	0.194318	60.5439	1	159	12	14509	0.625	0.0826389
'INPP5F'	0.122412	8.52482	0.192769	61.8309	1	159	12	14509	0.625	0.0826389
'ZNF467'	0.123054	8.55627	0.191606	63.8528	1	159	9	14512	0.625	0.0619792
'TMCO3'	0.123159	8.42787	0.191565	60.6113	1	159	11	14510	0.625	0.0757524
'POLL'	0.12321	8.61434	0.191267	66.1632	1	159	8	14513	0.625	0.0550926
'PPP2R3B'	0.12321	8.61434	0.191267	66.1632	1	159	8	14513	0.625	0.0550926
'ECM1'	0.123302	8.46938	0.191266	61.9855	1	159	10	14511	0.625	0.0688658
'RPAP3'	0.123453	8.51967	0.190946	63.6805	1	159	9	14512	0.625	0.0619792
'KLRK1'	0.123453	8.51967	0.190946	63.6805	1	159	9	14512	0.625	0.0619792
'NKAPL'	0.12361	8.57882	0.190607	65.7693	1	159	8	14513	0.625	0.0550926
'CHEK2'	0.12403	8.30828	0.190181	58.2653	1	159	15	14506	0.625	0.103299
'PCDHGB6'	0.124369	8.3407	0.189559	60.1207	1	159	11	14510	0.625	0.0757524
'MROH7'	0.124419	8.26349	0.189559	57.6711	1	159	15	14506	0.625	0.103299
'DCXR'	0.124954	8.40882	0.18847	62.5551	1	159	10	14511	0.625	0.0688658
'SLC36A2'	0.125166	8.31655	0.188221	60.6334	1	159	10	14511	0.625	0.0688658
'KANK2'	0.125307	8.35526	0.187938	62.0076	1	159	9	14512	0.625	0.0619792
'BCAR3'	0.12535	8.37159	0.187838	62.0864	1	159	10	14511	0.625	0.0688658
'RASSF6'	0.12643	7.9257	0.186567	52.2467	1	159	21	14500	0.625	0.144618
'FSD2'	0.127185	8.19868	0.18497	60.1944	1	159	10	14511	0.625	0.0688658
'ACTBL2'	0.127185	8.19868	0.18497	60.1944	1	159	10	14511	0.625	0.0688658
'ADAM18'	0.127337	8.10531	0.184826	57.4249	1	159	13	14508	0.625	0.0895255
'CYP7A1'	0.12734	8.24851	0.184657	61.8308	1	159	9	14512	0.625	0.0619792
'SCARB2'	0.127501	8.30653	0.184324	63.839	1	159	8	14513	0.625	0.0550926
'TBC1D8'	0.127581	8.16465	0.184358	59.8098	1	159	10	14511	0.625	0.0688658
'HBB'	0.128024	7.95253	0.183892	54.6404	1	159	17	14504	0.625	0.117072
'LBP'	0.128409	7.91159	0.183316	54.0637	1	159	17	14504	0.625	0.117072
'RALGAPA2'	0.128777	7.98146	0.182633	56.2853	1	159	13	14508	0.625	0.0895255
'PKN3'	0.128925	8.02023	0.182346	57.4091	1	159	12	14509	0.625	0.0826389
'SLC12A7'	0.129168	7.94564	0.182048	55.8421	1	159	13	14508	0.625	0.0895255
'GFM1'	0.129168	7.94564	0.182048	55.8421	1	159	13	14508	0.625	0.0895255
'PRKAA2'	0.129288	7.98169	0.181815	57.0634	1	159	11	14510	0.625	0.0757524
'HPGD'	0.129573	8.05382	0.181273	59.7151	1	159	9	14512	0.625	0.0619792
'METTL23'	0.129712	7.95314	0.181168	56.6471	1	159	12	14509	0.625	0.0826389
'GCC2'	0.12973	7.84453	0.181276	53.855	1	159	16	14505	0.625	0.110185
'XDH'	0.130882	7.78329	0.179541	53.8783	1	159	14	14507	0.625	0.0964121
'NAALADL1'	0.131544	7.80436	0.178482	55.1967	1	159	12	14509	0.625	0.0826389
'TBC1D1'	0.133275	7.64614	0.176038	53.1295	1	159	14	14507	0.625	0.0964121
'DEPDC7'	0.133344	7.79836	0.175733	57.2247	1	159	11	14510	0.625	0.0757524
'VIT'	0.133391	7.67517	0.175828	54.1234	1	159	12	14509	0.625	0.0826389
'TAS2R7'	0.133528	7.70289	0.175585	55.0372	1	159	11	14510	0.625	0.0757524
'PRODH'	0.133528	7.70289	0.175585	55.0372	1	159	11	14510	0.625	0.0757524
'ANXA9'	0.133575	7.71949	0.175487	55.254	1	159	12	14509	0.625	0.0826389
'ENDOV'	0.133824	7.77636	0.175048	57.6598	1	159	9	14512	0.625	0.0619792
'GRIK1'	0.133824	7.77636	0.175048	57.6598	1	159	9	14512	0.625	0.0619792
'PCDHA5'	0.134219	7.74761	0.174495	57.3742	1	159	9	14512	0.625	0.0619792
'XIRP2'	0.1348	3.24104	0.377055	12.6309	2	158	50	14471	1.25	0.344329
'OR5AP2'	0.134981	7.49807	0.173691	51.3678	1	159	15	14506	0.625	0.103299
'MAN2B2'	0.135002	7.40971	0.173784	49.2356	1	159	19	14502	0.625	0.130845
'CHRNB3'	0.135393	7.57455	0.172982	53.7766	1	159	12	14509	0.625	0.0826389
'PLEKHH3'	0.135544	7.61118	0.172712	54.8932	1	159	11	14510	0.625	0.0757524
'C19orf67'	0.135866	7.70323	0.172122	58.0155	1	159	9	14512	0.625	0.0619792
'CNBD1'	0.136094	7.62426	0.171893	56.0745	1	159	10	14511	0.625	0.0688658
'ZNF677'	0.136763	7.3796	0.171256	50.2075	1	159	18	14503	0.625	0.123958
'TES'	0.137754	7.44574	0.169754	53.1902	1	159	11	14510	0.625	0.0757524
'TUBGCP2'	0.137754	7.44574	0.169754	53.1902	1	159	11	14510	0.625	0.0757524
'ALS2'	0.137754	7.44574	0.169754	53.1902	1	159	11	14510	0.625	0.0757524
'FRA10AC1'	0.137903	7.47997	0.169496	54.2956	1	159	10	14511	0.625	0.0688658
'DDX41'	0.137903	7.47997	0.169496	54.2956	1	159	10	14511	0.625	0.0688658
'PABPC1L'	0.13806	7.51998	0.169222	55.8011	1	159	9	14512	0.625	0.0619792
'MPO'	0.139713	7.24415	0.167291	50.0013	1	159	14	14507	0.625	0.0964121
'FASTKD3'	0.139774	7.36847	0.167031	53.26	1	159	11	14510	0.625	0.0757524
'TMPRSS7'	0.140007	7.30307	0.166802	51.7899	1	159	12	14509	0.625	0.0826389
'LLGL2'	0.140398	7.27744	0.166301	51.541	1	159	12	14509	0.625	0.0826389
'IGSF8'	0.141727	7.16956	0.164652	50.0408	1	159	14	14507	0.625	0.0964121
'ABHD4'	0.141817	7.17812	0.164523	50.5566	1	159	12	14509	0.625	0.0826389
'IL17RE'	0.141817	7.17812	0.164523	50.5566	1	159	12	14509	0.625	0.0826389
'DNMT3A'	0.141857	7.08587	0.164601	48.1553	1	159	17	14504	0.625	0.117072
'TAC4'	0.141965	7.20765	0.164283	51.5009	1	159	11	14510	0.625	0.0757524
'NRP2'	0.142119	7.24223	0.164028	52.6154	1	159	10	14511	0.625	0.0688658
'TTC12'	0.142281	7.2822	0.163758	53.9324	1	159	9	14512	0.625	0.0619792
'MYO7A'	0.1426	7.03683	0.163677	47.7266	1	159	16	14505	0.625	0.110185
'C9orf129'	0.143386	7.02015	0.162665	48.1321	1	159	15	14506	0.625	0.103299
'TPSD1'	0.143386	7.02015	0.162665	48.1321	1	159	15	14506	0.625	0.103299
'LAMA2'	0.143671	3.10606	0.362235	12.0478	2	158	55	14466	1.25	0.378762
'GALNT15'	0.143829	7.10252	0.161961	50.6167	1	159	12	14509	0.625	0.0826389
'CLCNKA'	0.143839	7.01916	0.162067	48.3108	1	159	16	14505	0.625	0.110185
'RSPH6A'	0.144021	6.94799	0.161942	46.8994	1	159	16	14505	0.625	0.110185
'SLC9A4'	0.144312	7.08904	0.161359	51.0262	1	159	10	14511	0.625	0.0688658
'H2BFWT'	0.144312	7.08904	0.161359	51.0262	1	159	10	14511	0.625	0.0688658
'LAMA4'	0.145106	6.90317	0.160607	46.8045	1	159	17	14504	0.625	0.117072
'PEX6'	0.145862	6.92788	0.159603	48.2277	1	159	13	14508	0.625	0.0895255
'RPAP2'	0.145862	6.92788	0.159603	48.2277	1	159	13	14508	0.625	0.0895255
'CPB1'	0.146321	7.01812	0.158888	51.0784	1	159	10	14511	0.625	0.0688658
'PTGES3L-AARSD1'	0.146548	6.95903	0.158688	49.686	1	159	11	14510	0.625	0.0757524
'LY9'	0.148188	6.74774	0.156965	45.7702	1	159	15	14506	0.625	0.103299
'NALCN'	0.148198	6.82008	0.156844	47.7075	1	159	12	14509	0.625	0.0826389
'DLGAP5'	0.148198	6.82008	0.156844	47.7075	1	159	12	14509	0.625	0.0826389
'SLC25A18'	0.148342	6.84398	0.15663	48.5495	1	159	11	14510	0.625	0.0757524
'KRTAP10-8'	0.148342	6.84398	0.15663	48.5495	1	159	11	14510	0.625	0.0757524
'GALM'	0.148494	6.87212	0.156402	49.4386	1	159	10	14511	0.625	0.0688658
'CHPF'	0.148494	6.87212	0.156402	49.4386	1	159	10	14511	0.625	0.0688658
'FMO5'	0.148942	6.67253	0.156158	44.5474	1	159	21	14500	0.625	0.144618
'FANCL'	0.15004	6.64845	0.154862	44.89	1	159	17	14504	0.625	0.117072
'MEPE'	0.150184	6.74696	0.154535	47.5832	1	159	12	14509	0.625	0.0826389
'ZNF648'	0.150184	6.74696	0.154535	47.5832	1	159	12	14509	0.625	0.0826389
'BANK1'	0.150417	6.69712	0.154333	46.5323	1	159	13	14508	0.625	0.0895255
'FLNB'	0.150518	6.63358	0.154314	45.0207	1	159	15	14506	0.625	0.103299
'ANTXRL'	0.151173	6.65873	0.153494	46.3621	1	159	12	14509	0.625	0.0826389
'FRMPD1'	0.151452	6.57134	0.153302	44.2868	1	159	17	14504	0.625	0.117072
'QRFPR'	0.152265	6.60977	0.152279	45.8632	1	159	14	14507	0.625	0.0964121
'ENTPD3'	0.152982	6.48308	0.151651	43.3735	1	159	17	14504	0.625	0.117072
'DNAH7'	0.1535	2.28049	0.456957	6.99702	3	157	115	14406	1.875	0.791956
'MYCT1'	0.153898	6.48425	0.150591	44.2089	1	159	15	14506	0.625	0.103299
'CYB5R2'	0.153898	6.48425	0.150591	44.2089	1	159	15	14506	0.625	0.103299
'NGLY1'	0.153898	6.48425	0.150591	44.2089	1	159	15	14506	0.625	0.103299
'CYP4F11'	0.154041	6.50363	0.150395	44.8099	1	159	14	14507	0.625	0.0964121
'BBS2'	0.154151	6.46055	0.150339	43.8087	1	159	15	14506	0.625	0.103299
'TRPV4'	0.15419	6.52654	0.150186	45.5168	1	159	13	14508	0.625	0.0895255
'PMS1'	0.154346	6.55316	0.149964	46.344	1	159	12	14509	0.625	0.0826389
'ORC6'	0.154346	6.55316	0.149964	46.344	1	159	12	14509	0.625	0.0826389
'DERA'	0.154535	6.49866	0.149842	45.2354	1	159	12	14509	0.625	0.0826389
'SCEL'	0.156041	6.4482	0.148219	44.9976	1	159	14	14507	0.625	0.0964121
'EXD1'	0.156208	6.38619	0.14814	43.7104	1	159	14	14507	0.625	0.0964121
'ZFP69B'	0.156208	6.38619	0.14814	43.7104	1	159	14	14507	0.625	0.0964121
'LILRA2'	0.156349	6.40427	0.147952	44.2976	1	159	13	14508	0.625	0.0895255
'LIX1'	0.156453	6.34987	0.147927	42.9409	1	159	15	14506	0.625	0.103299
'SUPT3H'	0.156651	6.45068	0.147539	45.7987	1	159	11	14510	0.625	0.0757524
'IDE'	0.156879	6.40515	0.147361	44.7764	1	159	12	14509	0.625	0.0826389
'ZNF695'	0.157359	6.3281	0.146961	43.1607	1	159	14	14507	0.625	0.0964121
'OBP2B'	0.157588	6.32933	0.146703	43.2192	1	159	17	14504	0.625	0.117072
'KIAA0319'	0.157889	6.28415	0.146454	42.5275	1	159	16	14505	0.625	0.110185
'C3'	0.157889	6.28415	0.146454	42.5275	1	159	16	14505	0.625	0.110185
'METTL21A'	0.158493	6.3715	0.145645	45.1749	1	159	12	14509	0.625	0.0826389
'NMS'	0.158518	6.29386	0.145754	43.2863	1	159	13	14508	0.625	0.0895255
'FAXDC2'	0.158712	6.32356	0.145489	44.0966	1	159	13	14508	0.625	0.0895255
'ADAMTS18'	0.160053	6.17787	0.144302	41.5678	1	159	16	14505	0.625	0.110185
'SLC30A8'	0.160472	6.22533	0.143773	43.0493	1	159	13	14508	0.625	0.0895255
'CEBPZ'	0.160625	6.24728	0.143573	43.7872	1	159	12	14509	0.625	0.0826389
'MADD'	0.160829	6.2068	0.14343	42.9601	1	159	12	14509	0.625	0.0826389
'TRH'	0.160829	6.2068	0.14343	42.9601	1	159	12	14509	0.625	0.0826389
'CHST5'	0.161005	6.22784	0.143204	43.5754	1	159	12	14509	0.625	0.0826389
'BCO2'	0.161862	6.09684	0.142536	40.9046	1	159	17	14504	0.625	0.117072
'IL31RA'	0.162002	6.11167	0.142363	41.3682	1	159	16	14505	0.625	0.110185
'ASB10'	0.162002	6.11167	0.142363	41.3682	1	159	16	14505	0.625	0.110185
'CCDC34'	0.162148	6.12936	0.142179	41.9183	1	159	15	14506	0.625	0.103299
'TTC29'	0.162377	6.09111	0.142009	41.1225	1	159	16	14505	0.625	0.110185
'DNMT3L'	0.162766	6.13501	0.141532	42.7052	1	159	12	14509	0.625	0.0826389
'EOGT'	0.162766	6.13501	0.141532	42.7052	1	159	12	14509	0.625	0.0826389
'OR9A4'	0.164146	6.00772	0.140344	40.3665	1	159	16	14505	0.625	0.110185
'PAMR1'	0.164284	6.02153	0.140179	40.8486	1	159	15	14506	0.625	0.103299
'DSTYK'	0.164429	6.03806	0.140002	41.3771	1	159	14	14507	0.625	0.0964121
'CCDC173'	0.164521	5.98836	0.139999	40.2237	1	159	16	14505	0.625	0.110185
'SLFN12'	0.16458	6.05742	0.139814	42.0003	1	159	13	14508	0.625	0.0895255
'OR13C4'	0.164806	6.0192	0.139655	41.1692	1	159	14	14507	0.625	0.0964121
'GLB1L3'	0.164918	6.03319	0.13952	41.7524	1	159	12	14509	0.625	0.0826389
'KIAA0141'	0.165818	5.92102	0.13882	39.4586	1	159	18	14503	0.625	0.123958
'FAM216A'	0.166409	5.98897	0.138106	41.5256	1	159	14	14507	0.625	0.0964121
'LIG3'	0.16686	5.97009	0.137698	41.5354	1	159	12	14509	0.625	0.0826389
'FGFR4'	0.167017	5.99108	0.137506	42.2465	1	159	11	14510	0.625	0.0757524
'ZNF782'	0.169755	5.75563	0.135292	38.1085	1	159	19	14502	0.625	0.130845
'LRIG2'	0.170496	5.76668	0.134568	38.9319	1	159	15	14506	0.625	0.103299
'AFAP1L1'	0.170875	5.75946	0.134225	39.0328	1	159	14	14507	0.625	0.0964121
'VNN2'	0.17094	5.81498	0.134057	40.4546	1	159	12	14509	0.625	0.0826389
'STRA6'	0.172438	5.71291	0.132852	38.8583	1	159	15	14506	0.625	0.103299
'ART1'	0.172633	5.67912	0.132739	38.185	1	159	15	14506	0.625	0.103299
'ZNF212'	0.172633	5.67912	0.132739	38.185	1	159	15	14506	0.625	0.103299
'CCL8'	0.173207	5.73507	0.132104	40.1245	1	159	11	14510	0.625	0.0757524
'ANKRD23'	0.173722	5.68341	0.131728	38.9611	1	159	14	14507	0.625	0.0964121
'VRK2'	0.174693	5.63333	0.130946	38.3638	1	159	14	14507	0.625	0.0964121
'CELA1'	0.174846	5.64984	0.130775	38.9255	1	159	13	14508	0.625	0.0895255
'CCDC148'	0.175562	5.50646	0.130421	35.8053	1	159	22	14499	0.625	0.151505
'PYCR1'	0.175795	5.51524	0.130195	36.1085	1	159	20	14501	0.625	0.137732
'ZNF79'	0.176194	5.54255	0.12978	37.0392	1	159	17	14504	0.625	0.117072
'PTCD1'	0.176803	5.54522	0.129238	37.5516	1	159	14	14507	0.625	0.0964121
'KIAA1586'	0.17841	5.4258	0.128074	35.5714	1	159	19	14502	0.625	0.130845
'ITGA10'	0.178583	5.48059	0.12781	37.0045	1	159	15	14506	0.625	0.103299
'MSH6'	0.178583	5.48059	0.12781	37.0045	1	159	15	14506	0.625	0.103299
'OC90'	0.178583	5.48059	0.12781	37.0045	1	159	15	14506	0.625	0.103299
'NT5E'	0.178734	5.49529	0.127649	37.4747	1	159	14	14507	0.625	0.0964121
'MICALL2'	0.178734	5.49529	0.127649	37.4747	1	159	14	14507	0.625	0.0964121
'FSCN2'	0.179661	5.41997	0.127004	36.0583	1	159	20	14501	0.625	0.137732
'AURKC'	0.179943	5.38676	0.126834	35.5313	1	159	19	14502	0.625	0.130845
'ACE'	0.180081	5.39681	0.126694	35.8662	1	159	18	14503	0.625	0.123958
'EVC'	0.180816	5.36593	0.126133	35.5126	1	159	18	14503	0.625	0.123958
'PLEKHB2'	0.180816	5.36593	0.126133	35.5126	1	159	18	14503	0.625	0.123958
'HERC6'	0.182176	5.31535	0.125098	35.1142	1	159	18	14503	0.625	0.123958
'MRPS18C'	0.182792	5.31919	0.124577	35.624	1	159	15	14506	0.625	0.103299
'ACADM'	0.183951	5.25826	0.12375	34.7237	1	159	19	14502	0.625	0.130845
'TMEM8A'	0.184281	5.23973	0.12352	34.506	1	159	18	14503	0.625	0.123958
'PDGFRL'	0.184544	5.25554	0.12327	35.0457	1	159	16	14505	0.625	0.110185
'SLFNL1'	0.184686	5.26606	0.123132	35.3885	1	159	15	14506	0.625	0.103299
'TNN'	0.185331	5.18143	0.122795	33.6711	1	159	23	14498	0.625	0.158391
'C12orf29'	0.186459	5.21049	0.121821	34.9788	1	159	16	14505	0.625	0.110185
'NDUFAF7'	0.186676	5.18456	0.121704	34.4631	1	159	17	14504	0.625	0.117072
'CTC1'	0.186901	5.16099	0.121578	34.0178	1	159	18	14503	0.625	0.123958
'ARHGAP9'	0.187064	5.2126	0.121338	35.4556	1	159	13	14508	0.625	0.0895255
'RNF219'	0.187829	5.09998	0.120978	33.0442	1	159	24	14497	0.625	0.165278
'SLC5A2'	0.188492	5.09569	0.120469	33.3101	1	159	19	14502	0.625	0.130845
'CDH19'	0.189876	5.05222	0.119486	33.0274	1	159	20	14501	0.625	0.137732
'POLN'	0.189876	5.05222	0.119486	33.0274	1	159	20	14501	0.625	0.137732
'MYBPH'	0.190149	5.06852	0.119237	33.5463	1	159	18	14503	0.625	0.123958
'SLC27A5'	0.190477	5.05242	0.119023	33.3637	1	159	17	14504	0.625	0.117072
'C14orf37'	0.191026	5.05284	0.118599	33.6061	1	159	17	14504	0.625	0.117072
'RNF40'	0.191045	5.09099	0.118502	34.655	1	159	13	14508	0.625	0.0895255
'IL3RA'	0.191996	4.98756	0.118012	32.5398	1	159	21	14500	0.625	0.144618
'CCDC110'	0.192355	5.00509	0.117701	33.1725	1	159	17	14504	0.625	0.117072
'TMEM206'	0.1925	5.01496	0.117568	33.487	1	159	16	14505	0.625	0.110185
'ELMOD3'	0.192651	5.0264	0.117428	33.8489	1	159	15	14506	0.625	0.103299
'WDR55'	0.193085	4.98016	0.117209	32.9344	1	159	17	14504	0.625	0.117072
'PRSS36'	0.193454	4.96893	0.116959	32.8523	1	159	17	14504	0.625	0.117072
'C2orf71'	0.193601	4.90294	0.117006	31.2972	1	159	26	14495	0.625	0.179051
'SCLT1'	0.19397	4.94621	0.116627	32.5492	1	159	19	14502	0.625	0.130845
'ALDH1L1'	0.196164	4.8851	0.115159	32.1794	1	159	18	14503	0.625	0.123958
'SLC13A1'	0.19833	4.79759	0.11381	31.1237	1	159	20	14501	0.625	0.137732
'LRRC27'	0.199555	4.74431	0.113072	30.4232	1	159	23	14498	0.625	0.158391
'SCIN'	0.201101	4.70492	0.112087	30.1976	1	159	26	14495	0.625	0.179051
'TPO'	0.201191	4.72029	0.111985	30.5726	1	159	22	14499	0.625	0.151505
'DENND1C'	0.202121	4.66451	0.111484	29.7052	1	159	25	14496	0.625	0.172164
'FANCC'	0.202137	4.71474	0.111346	30.9275	1	159	18	14503	0.625	0.123958
'ORC3'	0.202578	4.74065	0.110979	31.782	1	159	15	14506	0.625	0.103299
'HFM1'	0.203596	4.65625	0.110495	30.1818	1	159	21	14500	0.625	0.144618
'PROP1'	0.204659	4.62485	0.109855	29.9143	1	159	20	14501	0.625	0.137732
'PLCZ1'	0.204813	4.6611	0.109665	30.9065	1	159	15	14506	0.625	0.103299
'ANKRD35'	0.20507	4.60283	0.109636	29.5715	1	159	24	14497	0.625	0.165278
'AKR1C4'	0.2059	4.60874	0.109069	30.059	1	159	19	14502	0.625	0.130845
'ZKSCAN7'	0.206039	4.61537	0.108959	30.2811	1	159	18	14503	0.625	0.123958
'ABCG5'	0.206256	4.59768	0.10886	29.9472	1	159	19	14502	0.625	0.130845
'CYP4F3'	0.206997	4.54482	0.108508	29.0106	1	159	25	14496	0.625	0.172164
'CYP2J2'	0.207939	4.55144	0.107872	29.5915	1	159	19	14502	0.625	0.130845
'ZSCAN31'	0.209926	4.51979	0.106667	29.6758	1	159	18	14503	0.625	0.123958
'EVC2'	0.21	4.49613	0.106683	29.1341	1	159	20	14501	0.625	0.137732
'ANKRD24'	0.210378	4.51252	0.106398	29.7415	1	159	16	14505	0.625	0.110185
'APPL2'	0.211717	4.45513	0.105697	28.8597	1	159	21	14500	0.625	0.144618
'B4GALNT3'	0.211787	4.43547	0.105707	28.4358	1	159	22	14499	0.625	0.151505
'FCHSD1'	0.212439	4.45895	0.105233	29.291	1	159	17	14504	0.625	0.117072
'TAF1B'	0.212447	4.41685	0.10534	28.2346	1	159	25	14496	0.625	0.172164
'TRAP1'	0.21351	4.41507	0.104681	28.6599	1	159	20	14501	0.625	0.137732
'ITPR2'	0.213726	4.39941	0.104589	28.3712	1	159	21	14500	0.625	0.144618
'B3GNT4'	0.21418	4.37202	0.104383	27.9033	1	159	23	14498	0.625	0.158391
'OR2C3'	0.214459	4.40874	0.104113	28.9637	1	159	16	14505	0.625	0.110185
'NLRC4'	0.21523	4.37696	0.103721	28.4312	1	159	21	14500	0.625	0.144618
'C6orf10'	0.215393	4.35729	0.103677	28.0532	1	159	21	14500	0.625	0.144618
'FYCO1'	0.215393	4.35729	0.103677	28.0532	1	159	21	14500	0.625	0.144618
'SH3TC1'	0.215521	4.34088	0.103644	27.6983	1	159	24	14497	0.625	0.165278
'ABCA12'	0.216008	4.35667	0.103303	28.2835	1	159	19	14502	0.625	0.130845
'FANCD2'	0.216479	4.35327	0.103027	28.4269	1	159	17	14504	0.625	0.117072
'PITRM1'	0.217421	4.30826	0.102582	27.6824	1	159	21	14500	0.625	0.144618
'AP5Z1'	0.217436	4.30709	0.102576	27.6396	1	159	22	14499	0.625	0.151505
'C5orf34'	0.217668	4.31491	0.102415	27.9573	1	159	19	14502	0.625	0.130845
'PMFBP1'	0.218935	4.28556	0.101739	27.7061	1	159	22	14499	0.625	0.151505
'FANCI'	0.219795	4.24802	0.101337	27.176	1	159	22	14499	0.625	0.151505
'CD1A'	0.220556	4.25382	0.100873	27.5971	1	159	19	14502	0.625	0.130845
'TRIM15'	0.223369	4.17904	0.099458	26.9085	1	159	20	14501	0.625	0.137732
'DIS3L'	0.223467	4.2042	0.0993269	27.5068	1	159	18	14503	0.625	0.123958
'NLRX1'	0.223467	4.2042	0.0993269	27.5068	1	159	18	14503	0.625	0.123958
'ABHD12B'	0.22405	4.20318	0.0990004	27.7996	1	159	15	14506	0.625	0.103299
'RECQL5'	0.224874	4.15759	0.0986623	26.9208	1	159	21	14500	0.625	0.144618
'TMC7'	0.225029	4.13993	0.0986282	26.5851	1	159	21	14500	0.625	0.144618
'MME'	0.225585	4.15982	0.0982555	27.2714	1	159	17	14504	0.625	0.117072
'ERAP1'	0.227184	4.09883	0.09754	26.3879	1	159	21	14500	0.625	0.144618
'TARBP1'	0.228336	4.05248	0.0970447	25.6776	1	159	25	14496	0.625	0.172164
'SLC44A3'	0.228596	4.05684	0.0968878	25.8539	1	159	24	14497	0.625	0.165278
'METTL22'	0.229234	4.07598	0.0964804	26.5832	1	159	18	14503	0.625	0.123958
'CEP250'	0.23091	4.00317	0.0957921	25.4186	1	159	24	14497	0.625	0.165278
'AGBL3'	0.231924	3.97476	0.0953355	25.0931	1	159	29	14492	0.625	0.199711
'CNTN6'	0.23211	3.97546	0.0952341	25.1776	1	159	26	14495	0.625	0.179051
'PPFIBP2'	0.232323	3.9794	0.0951081	25.3513	1	159	23	14498	0.625	0.158391
'COL18A1'	0.234549	3.94299	0.0940449	25.2493	1	159	21	14500	0.625	0.144618
'CAGE1'	0.235864	3.90359	0.0934825	24.7399	1	159	26	14495	0.625	0.179051
'LIG4'	0.238376	3.85834	0.0923373	24.5061	1	159	23	14498	0.625	0.158391
'SLC26A4'	0.238626	3.86591	0.0921864	24.7823	1	159	20	14501	0.625	0.137732
'IFT74'	0.240819	3.80442	0.09128	24.0003	1	159	25	14496	0.625	0.172164
'ITGAE'	0.241805	3.79982	0.0908037	24.2038	1	159	24	14497	0.625	0.165278
'CYP4B1'	0.241948	3.80399	0.0907189	24.3419	1	159	23	14498	0.625	0.158391
'SAYSD1'	0.242016	3.80312	0.0906893	24.3653	1	159	21	14500	0.625	0.144618
'SEC14L4'	0.242335	3.79608	0.0905554	24.3161	1	159	20	14501	0.625	0.137732
'CEACAM8'	0.243143	3.7619	0.0902699	23.7373	1	159	26	14495	0.625	0.179051
'NFE2L3'	0.243479	3.75433	0.0901305	23.6596	1	159	26	14495	0.625	0.179051
'GCKR'	0.244071	3.75215	0.0898477	23.7837	1	159	24	14497	0.625	0.165278
'PIWIL3'	0.247238	3.70566	0.0884773	23.6498	1	159	23	14498	0.625	0.158391
'INSRR'	0.247395	3.69348	0.0884453	23.4343	1	159	23	14498	0.625	0.158391
'MEGF11'	0.247652	3.69872	0.0883047	23.6276	1	159	21	14500	0.625	0.144618
'TNK1'	0.24779	3.70218	0.0882274	23.7529	1	159	20	14501	0.625	0.137732
'PSG8'	0.247992	3.69198	0.0881665	23.5683	1	159	21	14500	0.625	0.144618
'RTKN2'	0.249087	3.66832	0.0877294	23.3206	1	159	25	14496	0.625	0.172164
'DPYD'	0.251069	3.63042	0.0869368	23.0318	1	159	23	14498	0.625	0.158391
'MOCOS'	0.25146	3.62653	0.0867679	23.0343	1	159	24	14497	0.625	0.165278
'TLL2'	0.252881	3.59357	0.0862289	22.6752	1	159	24	14497	0.625	0.165278
'TRPM5'	0.254327	3.584	0.0856033	22.8801	1	159	22	14499	0.625	0.151505
'CORIN'	0.254602	3.56669	0.0855418	22.5288	1	159	24	14497	0.625	0.165278
'DDX60'	0.254935	3.56024	0.085414	22.4689	1	159	24	14497	0.625	0.165278
'ERCC6L2'	0.255053	3.56355	0.0853499	22.5915	1	159	22	14499	0.625	0.151505
'ENAM'	0.255539	3.5595	0.0851448	22.6194	1	159	22	14499	0.625	0.151505
'NOC3L'	0.256826	3.53975	0.0846395	22.5043	1	159	23	14498	0.625	0.158391
'VWA5A'	0.257188	3.54673	0.0844545	22.8272	1	159	19	14502	0.625	0.130845
'C9orf84'	0.258246	3.50819	0.0841261	22.1638	1	159	24	14497	0.625	0.165278
'R3HCC1L'	0.259048	3.49868	0.0838081	22.1552	1	159	23	14498	0.625	0.158391
'MCEE'	0.260148	3.47524	0.0834145	21.9108	1	159	24	14497	0.625	0.165278
'AHI1'	0.260274	3.47722	0.0833522	21.9918	1	159	23	14498	0.625	0.158391
'STEAP2'	0.260726	3.47446	0.0831668	22.0632	1	159	21	14500	0.625	0.144618
'RECQL'	0.260943	3.46547	0.0831055	21.8941	1	159	23	14498	0.625	0.158391
'MAN2C1'	0.261746	3.44941	0.0828186	21.729	1	159	25	14496	0.625	0.172164
'IQCE'	0.262159	3.43388	0.0826993	21.4744	1	159	27	14494	0.625	0.185938
'RAB3GAP1'	0.263763	3.4192	0.0820696	21.5586	1	159	24	14497	0.625	0.165278
'AGBL2'	0.264024	3.40434	0.0820143	21.262	1	159	30	14491	0.625	0.206597
'TMEM67'	0.265074	3.38739	0.0816361	21.1534	1	159	27	14494	0.625	0.185938
'CCDC113'	0.265496	3.39725	0.0814203	21.4889	1	159	24	14497	0.625	0.165278
'FNDC7'	0.26764	3.3704	0.0806295	21.4176	1	159	22	14499	0.625	0.151505
'CDON'	0.269023	3.33188	0.0802091	20.8606	1	159	27	14494	0.625	0.185938
'RHPN1'	0.27082	3.31089	0.0795587	20.8229	1	159	25	14496	0.625	0.172164
'HK3'	0.272814	3.28302	0.0788662	20.6671	1	159	24	14497	0.625	0.165278
'TRPM1'	0.276631	3.22847	0.0775758	20.2946	1	159	26	14495	0.625	0.179051
'DUOX1'	0.27705	3.21081	0.0774856	19.9889	1	159	31	14490	0.625	0.213484
'ABCC2'	0.277176	3.21233	0.0774301	20.0514	1	159	30	14491	0.625	0.206597
'UBA7'	0.277882	3.20088	0.0772031	19.9531	1	159	28	14493	0.625	0.192824
'CHPF2'	0.280211	3.17932	0.0763971	20.009	1	159	23	14498	0.625	0.158391
'RANBP17'	0.281224	3.16018	0.0760903	19.7785	1	159	27	14494	0.625	0.185938
'IRAK3'	0.282189	3.13394	0.0758367	19.3905	1	159	33	14488	0.625	0.227257
'ERAP2'	0.282669	3.13838	0.075636	19.5964	1	159	29	14492	0.625	0.199711
'EHHADH'	0.284368	3.1098	0.0751225	19.3173	1	159	30	14491	0.625	0.206597
'CD180'	0.285034	3.11882	0.0748357	19.674	1	159	25	14496	0.625	0.172164
'CES5A'	0.285144	3.10922	0.0748369	19.4829	1	159	25	14496	0.625	0.172164
'SNAPC1'	0.286698	3.08898	0.0743506	19.3474	1	159	26	14495	0.625	0.179051
'VPS8'	0.287016	3.08056	0.0742707	19.222	1	159	27	14494	0.625	0.185938
'ALDH3B2'	0.287017	3.0842	0.0742541	19.3043	1	159	26	14495	0.625	0.179051
'FSCN3'	0.287762	3.05777	0.0740972	18.8498	1	159	35	14486	0.625	0.24103
'NID2'	0.289289	3.05533	0.0735537	19.1308	1	159	25	14496	0.625	0.172164
'SLC5A10'	0.290124	3.0357	0.0733393	18.8479	1	159	29	14492	0.625	0.199711
'ZNF471'	0.290542	3.03227	0.0732046	18.8634	1	159	27	14494	0.625	0.185938
'CDHR2'	0.292318	3.01477	0.0726482	18.8318	1	159	26	14495	0.625	0.179051
'RNF213'	0.294325	2.98479	0.0720754	18.5562	1	159	27	14494	0.625	0.185938
'TMPRSS9'	0.294353	2.97551	0.0721078	18.3437	1	159	34	14487	0.625	0.234144
'PDIA2'	0.295281	2.97639	0.071778	18.5494	1	159	29	14492	0.625	0.199711
'TLDC1'	0.295513	2.97019	0.0717265	18.4666	1	159	27	14494	0.625	0.185938
'XIRP1'	0.298665	2.93314	0.0708083	18.2432	1	159	28	14493	0.625	0.192824
'WDR35'	0.299041	2.92323	0.0707261	18.0899	1	159	29	14492	0.625	0.199711
'GNPTAB'	0.30216	2.88664	0.0698424	17.8578	1	159	30	14491	0.625	0.206597
'KIAA1614'	0.302374	2.88825	0.0697635	17.9456	1	159	27	14494	0.625	0.185938
'PDE11A'	0.306473	2.82989	0.0686858	17.3764	1	159	33	14488	0.625	0.227257
'TEX14'	0.308398	2.8068	0.0681721	17.2096	1	159	35	14486	0.625	0.24103
'CR1'	0.308678	2.8143	0.0680444	17.4369	1	159	30	14491	0.625	0.206597
'MCPH1'	0.30906	2.81022	0.0679413	17.4198	1	159	28	14493	0.625	0.192824
'LAMA1'	0.311179	2.78588	0.0673812	17.246	1	159	29	14492	0.625	0.199711
'CCDC158'	0.31152	2.77476	0.0673281	17.0485	1	159	36	14485	0.625	0.247917
'GRAMD3'	0.314428	2.74859	0.0665402	16.9794	1	159	30	14491	0.625	0.206597
'LTF'	0.315333	2.73433	0.0663303	16.8156	1	159	32	14489	0.625	0.22037
'FRAS1'	0.315731	2.7264	0.0662465	16.6999	1	159	34	14487	0.625	0.234144
'DLEC1'	0.318459	2.69394	0.0655709	16.4346	1	159	38	14483	0.625	0.26169
'ITGAD'	0.31883	2.70747	0.0653866	16.8157	1	159	30	14491	0.625	0.206597
'LRRC43'	0.320907	2.68258	0.0648842	16.6103	1	159	28	14493	0.625	0.192824
'TRIOBP'	0.32269	2.65346	0.0644996	16.236	1	159	34	14487	0.625	0.234144
'ABCC11'	0.323318	2.65038	0.0643276	16.2711	1	159	36	14485	0.625	0.247917
'DNHD1'	0.324107	1.74851	0.206424	6.62618	2	158	107	14414	1.25	0.736864
'ATP13A5'	0.325756	2.62903	0.063717	16.1965	1	159	31	14490	0.625	0.213484
'DOCK6'	0.326636	2.61176	0.063551	15.9433	1	159	37	14484	0.625	0.254803
'LY75-CD302'	0.329168	2.58385	0.0629636	15.7172	1	159	38	14483	0.625	0.26169
'PLEKHG4'	0.331072	2.57515	0.0624615	15.8345	1	159	31	14490	0.625	0.213484
'DRC1'	0.33181	2.56709	0.0622941	15.7681	1	159	33	14488	0.625	0.227257
'UMODL1'	0.333033	2.55229	0.0620269	15.6243	1	159	36	14485	0.625	0.247917
'RGS3'	0.344876	2.43592	0.059422	14.7915	1	159	40	14481	0.625	0.275463
'CCDC14'	0.34803	2.41509	0.0587056	14.7844	1	159	34	14487	0.625	0.234144
'CHRNG'	0.351769	2.38196	0.0579238	14.5786	1	159	32	14489	0.625	0.22037
'ANKRD30A'	0.352698	2.37187	0.057744	14.4706	1	159	37	14484	0.625	0.254803
'CDH26'	0.35827	2.31828	0.0566539	14.0223	1	159	44	14477	0.625	0.303009
'ZNF546'	0.362719	2.2917	0.0557107	14.0312	1	159	32	14489	0.625	0.22037
'SIGLEC1'	0.364269	2.27758	0.0554194	13.9115	1	159	34	14487	0.625	0.234144
'SLC12A3'	0.368878	2.23899	0.0545503	13.6363	1	159	35	14486	0.625	0.24103
'DNAH11'	0.37074	2.2161	0.0542561	13.3465	1	159	49	14472	0.625	0.337442
'WDR87'	0.374889	2.18656	0.0534745	13.1998	1	159	48	14473	0.625	0.330556
'THADA'	0.37766	2.16842	0.0529516	13.1348	1	159	39	14482	0.625	0.268577
'LTK'	0.382243	2.13645	0.0521203	12.9712	1	159	37	14484	0.625	0.254803
'MUC16'	0.385106	1.52046	0.17993	5.73557	2	158	117	14404	1.25	0.80573
'MUC4'	0.388458	2.08656	0.0510798	12.5671	1	159	43	14478	0.625	0.296123
'FBN3'	0.389963	2.07722	0.0508147	12.5321	1	159	41	14480	0.625	0.28235
'ABCA10'	0.392175	2.06312	0.0504318	12.468	1	159	42	14479	0.625	0.289236
'VPS13B'	0.394253	2.04691	0.0500991	12.3329	1	159	43	14478	0.625	0.296123
'PCNT'	0.411304	1.93318	0.0473969	11.5952	1	159	46	14475	0.625	0.316783
'MYH15'	0.413372	1.91973	0.0470865	11.5041	1	159	52	14469	0.625	0.358102
'GPR179'	0.417121	1.89975	0.0464972	11.4387	1	159	43	14478	0.625	0.296123
'CENPF'	0.417333	1.89775	0.0464716	11.415	1	159	42	14479	0.625	0.289236
'CCDC66'	0.418691	1.88848	0.0462783	11.338	1	159	46	14475	0.625	0.316783
'PLB1'	0.423011	1.86073	0.0456619	11.1352	1	159	50	14471	0.625	0.344329
'DDX60L'	0.436282	1.78384	0.0437981	10.6652	1	159	51	14470	0.625	0.351215
'DPY19L4'	0.442059	1.7523	0.043016	10.4795	1	159	51	14470	0.625	0.351215
'CUBN'	0.443058	1.746	0.0428917	10.4259	1	159	48	14473	0.625	0.330556
'STAB2'	0.446984	1.72479	0.0423767	10.2975	1	159	54	14467	0.625	0.371875
'MYO3A'	0.448832	1.71428	0.0421434	10.22	1	159	56	14465	0.625	0.385648
'STARD9'	0.46306	1.64024	0.0403694	9.75667	1	159	68	14453	0.625	0.468287
'CNTRL'	0.464236	1.63427	0.0402275	9.71629	1	159	57	14464	0.625	0.392535
'MYH8'	0.473939	1.58711	0.0390756	9.43055	1	159	54	14467	0.625	0.371875
'MYH1'	0.473978	1.58913	0.0390469	9.48478	1	159	50	14471	0.625	0.344329
'FPGT-TNNI3K'	0.480945	1.55504	0.0382617	9.25199	1	159	57	14464	0.625	0.392535
'TNNI3K'	0.489769	1.5146	0.0372825	9.0019	1	159	58	14463	0.625	0.399422
'ABCA7'	0.504069	1.4512	0.0357748	8.59883	1	159	59	14462	0.625	0.406308
'EYS'	0.508702	1.43125	0.0353058	8.46901	1	159	59	14462	0.625	0.406308
'COL6A6'	0.511319	1.42036	0.0350415	8.39959	1	159	59	14462	0.625	0.406308
'POLQ'	0.512406	1.41601	0.0349306	8.37488	1	159	61	14460	0.625	0.420081
'MUC6'	0.525172	1.36375	0.0336936	8.0375	1	159	67	14454	0.625	0.461401
'MYH7B'	0.526811	1.35754	0.0335346	8.00461	1	159	68	14453	0.625	0.468287
'NEB'	0.527894	1.35257	0.0334423	7.95813	1	159	70	14451	0.625	0.48206
'MST1R'	0.532135	1.33896	0.033004	7.93293	1	159	59	14462	0.625	0.406308
'CEP290'	0.535998	1.32211	0.0326769	7.786	1	159	71	14450	0.625	0.488947
'USH2A'	0.564593	1.21959	0.0301611	7.17146	1	159	68	14453	0.625	0.468287
'VWA8'	0.581303	1.16348	0.0288057	6.82406	1	159	73	14448	0.625	0.50272
'PKHD1L1'	0.600502	1.10293	0.0273266	6.4575	1	159	83	14438	0.625	0.571586
'ABCA13'	0.62834	0	0	3.83065	0	160	102	14419	0	0.702431
'OBSCN'	0.650425	0	0	2.69191	0	160	126	14395	0	0.867709
'RAG1'	1	0	0	16.4455	0	160	19	14502	0	0.130845
'ALMS1'	1	0	0	16.4455	0	160	19	14502	0	0.130845
'CCNA1'	1	0	0	111.702	0	160	6	14515	0	0.0413195
'ASB17'	1	0	0	50.7386	0	160	8	14513	0	0.0550926
'STPG2'	1	0	0	59.8191	0	160	10	14511	0	0.0688658
'PDE1C'	1	0	0	59.8191	0	160	10	14511	0	0.0688658
'ORC5'	1	0	0	57.9561	0	160	9	14512	0	0.0619792
'PCDHGA12'	1	0	0	59.8191	0	160	10	14511	0	0.0688658
'ZNF569'	1	0	0	59.8191	0	160	10	14511	0	0.0688658
'GSTO2'	1	0	0	14.6159	0	160	26	14495	0	0.179051
'PPIP5K2'	1	0	0	27.1797	0	160	12	14509	0	0.0826389
'ASPG'	1	0	0	27.1797	0	160	12	14509	0	0.0826389
'SEMA3G'	1	0	0	27.1797	0	160	12	14509	0	0.0826389
'ZNF615'	1	0	0	25.2499	0	160	14	14507	0	0.0964121
'PLA2G6'	1	0	0	25.2499	0	160	14	14507	0	0.0964121
'FAM153B'	1	0	0	27.1797	0	160	12	14509	0	0.0826389
'CEP78'	1	0	0	27.1797	0	160	12	14509	0	0.0826389
'MAMDC4'	1	0	0	6.05463	0	160	60	14461	0	0.413195
'PTPRH'	1	0	0	5.21097	0	160	65	14456	0	0.447628
'TARS2'	1	0	0	42.2041	0	160	9	14512	0	0.0619792
'AACS'	1	0	0	36.3695	0	160	9	14512	0	0.0619792
'IGFN1'	1	0	0	4.43867	0	160	70	14451	0	0.48206
'SLC7A9'	1	0	0	21.612	0	160	14	14507	0	0.0964121
'P4HA2'	1	0	0	31.9805	0	160	13	14508	0	0.0895255
'ZP1'	1	0	0	31.9805	0	160	13	14508	0	0.0895255
'GYS2'	1	0	0	11.8641	0	160	32	14489	0	0.22037
'LTA4H'	1	0	0	36.3695	0	160	9	14512	0	0.0619792
'SLC41A3'	1	0	0	31.9805	0	160	13	14508	0	0.0895255
'FGF5'	1	0	0	36.3695	0	160	9	14512	0	0.0619792
'CR1L'	1	0	0	14.75	0	160	26	14495	0	0.179051
'FAM161B'	1	0	0	21.612	0	160	14	14507	0	0.0964121
'ZFP2'	1	0	0	42.2041	0	160	9	14512	0	0.0619792
'PTGIR'	1	0	0	132.828	0	160	8	14513	0	0.0550926
'SCO1'	1	0	0	71.8574	0	160	10	14511	0	0.0688658
'ADAM21'	1	0	0	75.2921	0	160	8	14513	0	0.0550926
'GOLIM4'	1	0	0	75.2921	0	160	8	14513	0	0.0550926
'GPR162'	1	0	0	68.3156	0	160	8	14513	0	0.0550926
'GPBAR1'	1	0	0	71.8574	0	160	10	14511	0	0.0688658
'ZMYM2'	1	0	0	68.3156	0	160	8	14513	0	0.0550926
'TRIM16'	1	0	0	132.959	0	160	5	14516	0	0.0344329
'MFSD3'	1	0	0	68.3156	0	160	8	14513	0	0.0550926
'DOCK7'	1	0	0	67.5483	0	160	8	14513	0	0.0550926
'MMS22L'	1	0	0	68.3156	0	160	8	14513	0	0.0550926
'CCDC96'	1	0	0	68.3156	0	160	8	14513	0	0.0550926
'ALG8'	1	0	0	68.3156	0	160	8	14513	0	0.0550926
'TCTN2'	1	0	0	71.8574	0	160	10	14511	0	0.0688658
'GABRR2'	1	0	0	68.3156	0	160	8	14513	0	0.0550926
'ABCB1'	1	0	0	68.3156	0	160	8	14513	0	0.0550926
'RAMP1'	1	0	0	75.2921	0	160	8	14513	0	0.0550926
'DGKG'	1	0	0	68.3156	0	160	8	14513	0	0.0550926
'CCKAR'	1	0	0	132.959	0	160	5	14516	0	0.0344329
'MMP20'	1	0	0	78.861	0	160	6	14515	0	0.0413195
'STX4'	1	0	0	78.861	0	160	6	14515	0	0.0413195
'RASL11A'	1	0	0	78.861	0	160	6	14515	0	0.0413195
'FBXO17'	1	0	0	77.8396	0	160	5	14516	0	0.0344329
'CCP110'	1	0	0	89.5472	0	160	5	14516	0	0.0344329
'MT1B'	1	0	0	77.8396	0	160	5	14516	0	0.0344329
'KCNT2'	1	0	0	89.5472	0	160	5	14516	0	0.0344329
'ENPP6'	1	0	0	44.2982	0	160	8	14513	0	0.0550926
'DENND6A'	1	0	0	89.5472	0	160	5	14516	0	0.0344329
'HECW2'	1	0	0	89.5472	0	160	5	14516	0	0.0344329
'RARG'	1	0	0	89.5472	0	160	5	14516	0	0.0344329
'MOCS3'	1	0	0	78.861	0	160	6	14515	0	0.0413195
'DENND2D'	1	0	0	89.5472	0	160	5	14516	0	0.0344329
'FKBP6'	1	0	0	89.5472	0	160	5	14516	0	0.0344329
'TUB'	1	0	0	78.861	0	160	6	14515	0	0.0413195
'AQP8'	1	0	0	77.8396	0	160	5	14516	0	0.0344329
'SLC22A7'	1	0	0	77.8396	0	160	5	14516	0	0.0344329
'EMC9'	1	0	0	78.861	0	160	6	14515	0	0.0413195
'HIST1H2BH'	1	0	0	89.5472	0	160	5	14516	0	0.0344329
'GAP43'	1	0	0	89.5472	0	160	5	14516	0	0.0344329
'ZFYVE9'	1	0	0	89.5472	0	160	5	14516	0	0.0344329
'SCAMP3'	1	0	0	78.861	0	160	6	14515	0	0.0413195
'CP'	1	0	0	77.8396	0	160	5	14516	0	0.0344329
'FAHD2A'	1	0	0	78.861	0	160	6	14515	0	0.0413195
'CCNDBP1'	1	0	0	36.5366	0	160	14	14507	0	0.0964121
'OR2T2'	1	0	0	77.8396	0	160	5	14516	0	0.0344329
'PFKFB3'	1	0	0	78.861	0	160	6	14515	0	0.0413195
'RNFT2'	1	0	0	89.5472	0	160	5	14516	0	0.0344329
'OSGEP'	1	0	0	89.5472	0	160	5	14516	0	0.0344329
'KLHL12'	1	0	0	89.5472	0	160	5	14516	0	0.0344329
'FA2H'	1	0	0	89.5472	0	160	5	14516	0	0.0344329
'ZNFX1'	1	0	0	78.861	0	160	6	14515	0	0.0413195
'RNF10'	1	0	0	78.861	0	160	6	14515	0	0.0413195
'PTPRN2'	1	0	0	78.861	0	160	6	14515	0	0.0413195
'HIST1H4C'	1	0	0	78.861	0	160	6	14515	0	0.0413195
'SEL1L2'	1	0	0	33.7627	0	160	17	14504	0	0.117072
'ASIC4'	1	0	0	89.5472	0	160	5	14516	0	0.0344329
'DYX1C1'	1	0	0	89.5472	0	160	5	14516	0	0.0344329
'ACCS'	1	0	0	89.5472	0	160	5	14516	0	0.0344329
'PANX1'	1	0	0	78.861	0	160	6	14515	0	0.0413195
'GOLM1'	1	0	0	89.5472	0	160	5	14516	0	0.0344329
'ACP1'	1	0	0	89.5472	0	160	5	14516	0	0.0344329
'WFDC1'	1	0	0	89.5472	0	160	5	14516	0	0.0344329
'RELT'	1	0	0	89.5472	0	160	5	14516	0	0.0344329
'KITLG'	1	0	0	77.8396	0	160	5	14516	0	0.0344329
'HHIPL1'	1	0	0	89.5472	0	160	5	14516	0	0.0344329
'UBE2C'	1	0	0	89.5472	0	160	5	14516	0	0.0344329
'C10orf53'	1	0	0	89.5472	0	160	5	14516	0	0.0344329
'HIC1'	1	0	0	78.861	0	160	6	14515	0	0.0413195
'PYCRL'	1	0	0	52.1828	0	160	12	14509	0	0.0826389
'RABAC1'	1	0	0	89.5472	0	160	5	14516	0	0.0344329
'RPL22L1'	1	0	0	89.5472	0	160	5	14516	0	0.0344329
'FRMD1'	1	0	0	78.861	0	160	6	14515	0	0.0413195
'TMPO'	1	0	0	78.861	0	160	6	14515	0	0.0413195
'TM4SF4'	1	0	0	78.861	0	160	6	14515	0	0.0413195
'C5orf22'	1	0	0	77.8396	0	160	5	14516	0	0.0344329
'PPP1R21'	1	0	0	59.2503	0	160	10	14511	0	0.0688658
'RGL2'	1	0	0	77.8396	0	160	5	14516	0	0.0344329
'NXPE3'	1	0	0	89.5472	0	160	5	14516	0	0.0344329
'EXOSC8'	1	0	0	45.6698	0	160	10	14511	0	0.0688658
'MZF1'	1	0	0	78.861	0	160	6	14515	0	0.0413195
'CLK4'	1	0	0	89.5472	0	160	5	14516	0	0.0344329
'SSTR4'	1	0	0	89.5472	0	160	5	14516	0	0.0344329
'ACOT7'	1	0	0	78.861	0	160	6	14515	0	0.0413195
'SERPINF1'	1	0	0	78.861	0	160	6	14515	0	0.0413195
'POU5F1B'	1	0	0	77.8396	0	160	5	14516	0	0.0344329
'CLUH'	1	0	0	89.5472	0	160	5	14516	0	0.0344329
'OR2AG1'	1	0	0	89.5472	0	160	5	14516	0	0.0344329
'TUSC3'	1	0	0	44.2982	0	160	8	14513	0	0.0550926
'SEMA6C'	1	0	0	78.861	0	160	6	14515	0	0.0413195
'SEMA3E'	1	0	0	89.5472	0	160	5	14516	0	0.0344329
'SEMA4A'	1	0	0	89.5472	0	160	5	14516	0	0.0344329
'SEMA4B'	1	0	0	78.861	0	160	6	14515	0	0.0413195
'WDPCP'	1	0	0	59.2503	0	160	10	14511	0	0.0688658
'OR6B2'	1	0	0	77.8396	0	160	5	14516	0	0.0344329
'SMCO1'	1	0	0	89.5472	0	160	5	14516	0	0.0344329
'HLA-DRB1'	1	0	0	89.5472	0	160	5	14516	0	0.0344329
'NCAPG2'	1	0	0	89.5472	0	160	5	14516	0	0.0344329
'ATAD2'	1	0	0	89.5472	0	160	5	14516	0	0.0344329
'TRIM69'	1	0	0	78.861	0	160	6	14515	0	0.0413195
'HCRTR1'	1	0	0	78.861	0	160	6	14515	0	0.0413195
'UBQLNL'	1	0	0	78.861	0	160	6	14515	0	0.0413195
'MKKS'	1	0	0	78.861	0	160	6	14515	0	0.0413195
'ETV4'	1	0	0	78.861	0	160	6	14515	0	0.0413195
'POLD1'	1	0	0	78.861	0	160	6	14515	0	0.0413195
'CNTF'	1	0	0	89.5472	0	160	5	14516	0	0.0344329
'ARMC1'	1	0	0	77.8396	0	160	5	14516	0	0.0344329
'SMG6'	1	0	0	78.861	0	160	6	14515	0	0.0413195
'WDR33'	1	0	0	89.5472	0	160	5	14516	0	0.0344329
'WDR18'	1	0	0	89.5472	0	160	5	14516	0	0.0344329
'EDAR'	1	0	0	78.861	0	160	6	14515	0	0.0413195
'ZNF774'	1	0	0	78.861	0	160	6	14515	0	0.0413195
'HLA-B'	1	0	0	103.471	0	160	6	14515	0	0.0413195
'OR8G5'	1	0	0	89.5472	0	160	5	14516	0	0.0344329
'TMEM184A'	1	0	0	77.8396	0	160	5	14516	0	0.0344329
'UBXN4'	1	0	0	89.5472	0	160	5	14516	0	0.0344329
'NOL6'	1	0	0	89.5472	0	160	5	14516	0	0.0344329
'PUS3'	1	0	0	89.5472	0	160	5	14516	0	0.0344329
'MLPH'	1	0	0	89.5472	0	160	5	14516	0	0.0344329
'ZDBF2'	1	0	0	78.861	0	160	6	14515	0	0.0413195
'MTMR8'	1	0	0	89.5472	0	160	5	14516	0	0.0344329
'UCN2'	1	0	0	77.8396	0	160	5	14516	0	0.0344329
'SLC29A2'	1	0	0	45.6698	0	160	10	14511	0	0.0688658
'LYRM2'	1	0	0	77.8396	0	160	5	14516	0	0.0344329
'GLIS1'	1	0	0	89.5472	0	160	5	14516	0	0.0344329
'FNDC8'	1	0	0	89.5472	0	160	5	14516	0	0.0344329
'COMMD8'	1	0	0	89.5472	0	160	5	14516	0	0.0344329
'ZNF707'	1	0	0	78.861	0	160	6	14515	0	0.0413195
'COL9A3'	1	0	0	78.861	0	160	6	14515	0	0.0413195
'OSR2'	1	0	0	78.861	0	160	6	14515	0	0.0413195
'CCDC159'	1	0	0	89.5472	0	160	5	14516	0	0.0344329
'ANKHD1'	1	0	0	78.861	0	160	6	14515	0	0.0413195
'IL17REL'	1	0	0	89.5472	0	160	5	14516	0	0.0344329
'LRRFIP1'	1	0	0	78.861	0	160	6	14515	0	0.0413195
'DNASE2B'	1	0	0	37.2584	0	160	18	14503	0	0.123958
'MS4A6E'	1	0	0	77.8396	0	160	5	14516	0	0.0344329
'TARS'	1	0	0	52.1828	0	160	12	14509	0	0.0826389
'C19orf71'	1	0	0	89.5472	0	160	5	14516	0	0.0344329
'KRT25'	1	0	0	89.5472	0	160	5	14516	0	0.0344329
'ARNT2'	1	0	0	77.4816	0	160	6	14515	0	0.0413195
'KRT17'	1	0	0	78.861	0	160	6	14515	0	0.0413195
'KRT72'	1	0	0	89.5472	0	160	5	14516	0	0.0344329
'SPO11'	1	0	0	89.5472	0	160	5	14516	0	0.0344329
'KLRG2'	1	0	0	89.5472	0	160	5	14516	0	0.0344329
'CENPN'	1	0	0	45.6698	0	160	10	14511	0	0.0688658
'CRAT'	1	0	0	78.184	0	160	7	14514	0	0.048206
'TBX6'	1	0	0	77.8396	0	160	5	14516	0	0.0344329
'ALG6'	1	0	0	78.861	0	160	6	14515	0	0.0413195
'EPB42'	1	0	0	89.5472	0	160	5	14516	0	0.0344329
'EXT2'	1	0	0	89.5472	0	160	5	14516	0	0.0344329
'NOL12'	1	0	0	77.8396	0	160	5	14516	0	0.0344329
'GNRHR'	1	0	0	77.8396	0	160	5	14516	0	0.0344329
'ACTG1'	1	0	0	77.8396	0	160	5	14516	0	0.0344329
'BORA'	1	0	0	77.8396	0	160	5	14516	0	0.0344329
'ODF2L'	1	0	0	89.5472	0	160	5	14516	0	0.0344329
'OR51F2'	1	0	0	78.861	0	160	6	14515	0	0.0413195
'GLYCTK'	1	0	0	78.861	0	160	6	14515	0	0.0413195
'CLCC1'	1	0	0	78.861	0	160	6	14515	0	0.0413195
'CCDC43'	1	0	0	78.861	0	160	6	14515	0	0.0413195
'C8orf4'	1	0	0	77.8396	0	160	5	14516	0	0.0344329
'CBR4'	1	0	0	78.861	0	160	6	14515	0	0.0413195
'KBTBD3'	1	0	0	89.5472	0	160	5	14516	0	0.0344329
'POMGNT2'	1	0	0	78.861	0	160	6	14515	0	0.0413195
'KDM4C'	1	0	0	77.4816	0	160	6	14515	0	0.0413195
'SETMAR'	1	0	0	89.5472	0	160	5	14516	0	0.0344329
'PIGS'	1	0	0	103.471	0	160	6	14515	0	0.0413195
'ZNF239'	1	0	0	45.6698	0	160	10	14511	0	0.0688658
'PSMB8'	1	0	0	89.5472	0	160	5	14516	0	0.0344329
'HSP90AA1'	1	0	0	78.861	0	160	6	14515	0	0.0413195
'ST8SIA6'	1	0	0	89.5472	0	160	5	14516	0	0.0344329
'SURF2'	1	0	0	89.5472	0	160	5	14516	0	0.0344329
'HSCB'	1	0	0	89.5472	0	160	5	14516	0	0.0344329
'RUNDC3A'	1	0	0	89.5472	0	160	5	14516	0	0.0344329
'GEMIN6'	1	0	0	89.5472	0	160	5	14516	0	0.0344329
'DDX24'	1	0	0	103.471	0	160	6	14515	0	0.0413195
'SLC19A3'	1	0	0	89.5472	0	160	5	14516	0	0.0344329
'PRSS37'	1	0	0	78.861	0	160	6	14515	0	0.0413195
'RCAN3'	1	0	0	89.5472	0	160	5	14516	0	0.0344329
'DUSP13'	1	0	0	77.8396	0	160	5	14516	0	0.0344329
'DUSP21'	1	0	0	89.5472	0	160	5	14516	0	0.0344329
'RUNDC1'	1	0	0	103.471	0	160	6	14515	0	0.0413195
'SCAP'	1	0	0	89.5472	0	160	5	14516	0	0.0344329
'FFAR1'	1	0	0	78.861	0	160	6	14515	0	0.0413195
'HEBP2'	1	0	0	78.861	0	160	6	14515	0	0.0413195
'GMPR2'	1	0	0	44.2982	0	160	8	14513	0	0.0550926
'MUTYH'	1	0	0	62.2126	0	160	11	14510	0	0.0757524
'ADAMTSL3'	1	0	0	29.3319	0	160	13	14508	0	0.0895255
'EMC1'	1	0	0	23.4187	0	160	15	14506	0	0.103299
'C22orf23'	1	0	0	26.1766	0	160	16	14505	0	0.110185
'OR2T6'	1	0	0	29.3319	0	160	13	14508	0	0.0895255
'AAED1'	1	0	0	26.1766	0	160	16	14505	0	0.110185
'FAM184A'	1	0	0	29.3319	0	160	13	14508	0	0.0895255
'IGSF22'	1	0	0	15.6132	0	160	25	14496	0	0.172164
'CTBP2'	1	0	0	37.1423	0	160	8	14513	0	0.0550926
'OXNAD1'	1	0	0	29.3319	0	160	13	14508	0	0.0895255
'WDR6'	1	0	0	29.3319	0	160	13	14508	0	0.0895255
'AVIL'	1	0	0	26.1766	0	160	16	14505	0	0.110185
'GGT6'	1	0	0	22.8637	0	160	20	14501	0	0.137732
'SMTN'	1	0	0	37.1423	0	160	8	14513	0	0.0550926
'CDHR1'	1	0	0	29.3319	0	160	13	14508	0	0.0895255
'LAMB2'	1	0	0	18.8451	0	160	17	14504	0	0.117072
'GRAMD1C'	1	0	0	26.1766	0	160	16	14505	0	0.110185
'ADAMTS7'	1	0	0	19.4649	0	160	21	14500	0	0.144618
'THBS3'	1	0	0	22.7221	0	160	17	14504	0	0.117072
'ACSM2A'	1	0	0	29.3319	0	160	13	14508	0	0.0895255
'LCE3E'	1	0	0	37.1423	0	160	8	14513	0	0.0550926
'TRANK1'	1	0	0	9.85423	0	160	32	14489	0	0.22037
'SI'	1	0	0	9.55888	0	160	36	14485	0	0.247917
'PKD2L2'	1	0	0	9.98567	0	160	31	14490	0	0.213484
'AXDND1'	1	0	0	15.9353	0	160	22	14499	0	0.151505
'MAP3K6'	1	0	0	32.7499	0	160	12	14509	0	0.0826389
'BSND'	1	0	0	38.3183	0	160	10	14511	0	0.0688658
'FBXL6'	1	0	0	24.8927	0	160	19	14502	0	0.130845
'BBS4'	1	0	0	44.0675	0	160	9	14512	0	0.0619792
'SDPR'	1	0	0	46.869	0	160	8	14513	0	0.0550926
'COL14A1'	1	0	0	44.0675	0	160	9	14512	0	0.0619792
'C12orf65'	1	0	0	40.2953	0	160	8	14513	0	0.0550926
'BAIAP2L2'	1	0	0	40.2953	0	160	8	14513	0	0.0550926
'ANKRD27'	1	0	0	26.0205	0	160	15	14506	0	0.103299
'FDXACB1'	1	0	0	44.0675	0	160	9	14512	0	0.0619792
'GNG11'	1	0	0	40.2953	0	160	8	14513	0	0.0550926
'SMPD2'	1	0	0	32.7499	0	160	12	14509	0	0.0826389
'NUDT6'	1	0	0	38.0889	0	160	9	14512	0	0.0619792
'RMDN1'	1	0	0	44.0675	0	160	9	14512	0	0.0619792
'SLC26A8'	1	0	0	38.0889	0	160	9	14512	0	0.0619792
'PI4KA'	1	0	0	44.6673	0	160	10	14511	0	0.0688658
'MYH3'	1	0	0	33.9129	0	160	14	14507	0	0.0964121
'PTH2R'	1	0	0	36.0587	0	160	14	14507	0	0.0964121
'LRRC23'	1	0	0	41.222	0	160	10	14511	0	0.0688658
'ATP8B1'	1	0	0	44.0675	0	160	9	14512	0	0.0619792
'DESI1'	1	0	0	44.0675	0	160	9	14512	0	0.0619792
'KHDC1'	1	0	0	32.7499	0	160	12	14509	0	0.0826389
'C16orf95'	1	0	0	29.1902	0	160	16	14505	0	0.110185
'SMG8'	1	0	0	38.0889	0	160	9	14512	0	0.0619792
'KIDINS220'	1	0	0	32.7499	0	160	12	14509	0	0.0826389
'STEAP1B'	1	0	0	44.0675	0	160	9	14512	0	0.0619792
'CUZD1'	1	0	0	33.9129	0	160	14	14507	0	0.0964121
'CLTCL1'	1	0	0	19.3651	0	160	22	14499	0	0.151505
'DHODH'	1	0	0	44.0675	0	160	9	14512	0	0.0619792
'CCDC160'	1	0	0	40.2953	0	160	8	14513	0	0.0550926
'PHLDB2'	1	0	0	44.0675	0	160	9	14512	0	0.0619792
'CXCR1'	1	0	0	38.0889	0	160	9	14512	0	0.0619792
'COBLL1'	1	0	0	41.222	0	160	10	14511	0	0.0688658
'SCYL1'	1	0	0	32.7499	0	160	12	14509	0	0.0826389
'TBXAS1'	1	0	0	33.9129	0	160	14	14507	0	0.0964121
'CCDC17'	1	0	0	23.0708	0	160	17	14504	0	0.117072
'BLZF1'	1	0	0	44.0675	0	160	9	14512	0	0.0619792
'METTL4'	1	0	0	38.0889	0	160	9	14512	0	0.0619792
'CASP8'	1	0	0	46.869	0	160	8	14513	0	0.0550926
'PIPOX'	1	0	0	38.0889	0	160	9	14512	0	0.0619792
'SLCO1C1'	1	0	0	33.9129	0	160	14	14507	0	0.0964121
'ITIH3'	1	0	0	32.7499	0	160	12	14509	0	0.0826389
'ZBTB40'	1	0	0	40.2953	0	160	8	14513	0	0.0550926
'CD1C'	1	0	0	32.7499	0	160	12	14509	0	0.0826389
'SCN5A'	1	0	0	44.0675	0	160	9	14512	0	0.0619792
'HCLS1'	1	0	0	33.9129	0	160	14	14507	0	0.0964121
'C5orf42'	1	0	0	4.85372	0	160	70	14451	0	0.48206
'ADAMTS14'	1	0	0	16.1214	0	160	23	14498	0	0.158391
'SLC22A9'	1	0	0	21.5193	0	160	16	14505	0	0.110185
'CHDH'	1	0	0	22.2465	0	160	15	14506	0	0.103299
'PDE6B'	1	0	0	19.5919	0	160	18	14503	0	0.123958
'EPYC'	1	0	0	23.4365	0	160	12	14509	0	0.0826389
'NPBWR1'	1	0	0	22.2465	0	160	15	14506	0	0.103299
'RBM19'	1	0	0	21.5193	0	160	16	14505	0	0.110185
'LOXL2'	1	0	0	17.525	0	160	21	14500	0	0.144618
'FAM151B'	1	0	0	17.525	0	160	21	14500	0	0.144618
'DCST1'	1	0	0	17.525	0	160	21	14500	0	0.144618
'KLHDC4'	1	0	0	17.7229	0	160	22	14499	0	0.151505
'NUP210L'	1	0	0	22.2465	0	160	15	14506	0	0.103299
'SCARF1'	1	0	0	22.2465	0	160	15	14506	0	0.103299
'VOPP1'	1	0	0	19.4605	0	160	15	14506	0	0.103299
'CCM2L'	1	0	0	46.1449	0	160	9	14512	0	0.0619792
'HTR3B'	1	0	0	44.7932	0	160	8	14513	0	0.0550926
'TGM5'	1	0	0	16.4801	0	160	22	14499	0	0.151505
'SRFBP1'	1	0	0	35.1589	0	160	10	14511	0	0.0688658
'PLK4'	1	0	0	33.6587	0	160	12	14509	0	0.0826389
'ALOXE3'	1	0	0	36.699	0	160	16	14505	0	0.110185
'OBSL1'	1	0	0	11.0665	0	160	33	14488	0	0.227257
'ZYG11A'	1	0	0	46.1449	0	160	9	14512	0	0.0619792
'EML2'	1	0	0	41.784	0	160	13	14508	0	0.0895255
'PFKFB2'	1	0	0	54.5428	0	160	9	14512	0	0.0619792
'FAM173B'	1	0	0	37.4742	0	160	11	14510	0	0.0757524
'IFT88'	1	0	0	26.7142	0	160	16	14505	0	0.110185
'GPLD1'	1	0	0	14.7743	0	160	20	14501	0	0.137732
'COASY'	1	0	0	14.0542	0	160	26	14495	0	0.179051
'AKAP3'	1	0	0	34.5091	0	160	14	14507	0	0.0964121
'GGTLC1'	1	0	0	21.3806	0	160	14	14507	0	0.0964121
'OR5C1'	1	0	0	46.1449	0	160	9	14512	0	0.0619792
'IL7R'	1	0	0	18.734	0	160	16	14505	0	0.110185
'SZT2'	1	0	0	13.7027	0	160	24	14497	0	0.165278
'ANXA13'	1	0	0	33.6587	0	160	12	14509	0	0.0826389
'CGNL1'	1	0	0	35.1859	0	160	14	14507	0	0.0964121
'TMC1'	1	0	0	22.2636	0	160	16	14505	0	0.110185
'PPM1D'	1	0	0	45.4216	0	160	8	14513	0	0.0550926
'TAS1R3'	1	0	0	18.6735	0	160	19	14502	0	0.130845
'NPHS1'	1	0	0	11.5243	0	160	29	14492	0	0.199711
'TECTA'	1	0	0	29.1003	0	160	18	14503	0	0.123958
'TDRD9'	1	0	0	18.1966	0	160	20	14501	0	0.137732
'LGSN'	1	0	0	35.1859	0	160	14	14507	0	0.0964121
'PCCB'	1	0	0	13.6949	0	160	24	14497	0	0.165278
'TRIM54'	1	0	0	32.5688	0	160	14	14507	0	0.0964121
'SARDH'	1	0	0	9.25881	0	160	30	14491	0	0.206597
'WDR86'	1	0	0	33.4994	0	160	11	14510	0	0.0757524
'GJB6'	1	0	0	11.4915	0	160	27	14494	0	0.185938
'WDR49'	1	0	0	28.4449	0	160	13	14508	0	0.0895255
'CHD1L'	1	0	0	10.0891	0	160	34	14487	0	0.234144
'HMMR'	1	0	0	18.1606	0	160	20	14501	0	0.137732
'PADI3'	1	0	0	21.2542	0	160	22	14499	0	0.151505
'NOX5'	1	0	0	13.8341	0	160	22	14499	0	0.151505
'C7orf72'	1	0	0	33.4994	0	160	11	14510	0	0.0757524
'SLC25A25'	1	0	0	35.1589	0	160	10	14511	0	0.0688658
'ACADL'	1	0	0	22.8516	0	160	16	14505	0	0.110185
'LAMA5'	1	0	0	18.6008	0	160	22	14499	0	0.151505
'MVP'	1	0	0	17.6245	0	160	18	14503	0	0.123958
'NAA16'	1	0	0	28.4449	0	160	13	14508	0	0.0895255
'PLCD1'	1	0	0	11.503	0	160	28	14493	0	0.192824
'DTNB'	1	0	0	26.8101	0	160	12	14509	0	0.0826389
'PMF1-BGLAP'	1	0	0	29.853	0	160	9	14512	0	0.0619792
'NUDT12'	1	0	0	24.1409	0	160	13	14508	0	0.0895255
'SMYD4'	1	0	0	13.5816	0	160	26	14495	0	0.179051
'TMPRSS15'	1	0	0	20.2256	0	160	19	14502	0	0.130845
'ITGB4'	1	0	0	21.3503	0	160	17	14504	0	0.117072
'MYO19'	1	0	0	13.7027	0	160	24	14497	0	0.165278
'KCNK18'	1	0	0	17.1314	0	160	17	14504	0	0.117072
'DEPDC4'	1	0	0	35.1859	0	160	14	14507	0	0.0964121
'DDX11'	1	0	0	11.4243	0	160	28	14493	0	0.192824
'CCDC47'	1	0	0	54.5428	0	160	9	14512	0	0.0619792
'PM20D1'	1	0	0	48.2514	0	160	12	14509	0	0.0826389
'ABCB5'	1	0	0	8.18599	0	160	43	14478	0	0.296123
'THUMPD3'	1	0	0	28.4449	0	160	13	14508	0	0.0895255
'ANO9'	1	0	0	33.6587	0	160	12	14509	0	0.0826389
'RDX'	1	0	0	46.1449	0	160	9	14512	0	0.0619792
'AGK'	1	0	0	46.1449	0	160	9	14512	0	0.0619792
'EFHC1'	1	0	0	36.9913	0	160	14	14507	0	0.0964121
'ANKEF1'	1	0	0	35.1859	0	160	14	14507	0	0.0964121
'SLC2A8'	1	0	0	33.6587	0	160	12	14509	0	0.0826389
'ABCC9'	1	0	0	21.3503	0	160	17	14504	0	0.117072
'SPDYE3'	1	0	0	106.751	0	160	6	14515	0	0.0413195
'RTN3'	1	0	0	106.751	0	160	6	14515	0	0.0413195
'HSPA6'	1	0	0	106.751	0	160	6	14515	0	0.0413195
'ACOT9'	1	0	0	146.374	0	160	6	14515	0	0.0413195
'PCYT2'	1	0	0	106.751	0	160	6	14515	0	0.0413195
'TRPC1'	1	0	0	146.374	0	160	6	14515	0	0.0413195
'ZNF248'	1	0	0	106.751	0	160	6	14515	0	0.0413195
'TMEM106A'	1	0	0	106.751	0	160	6	14515	0	0.0413195
'NCF2'	1	0	0	106.751	0	160	6	14515	0	0.0413195
'NLRP10'	1	0	0	106.751	0	160	6	14515	0	0.0413195
'CLCN5'	1	0	0	106.751	0	160	6	14515	0	0.0413195
'TGIF1'	1	0	0	123.019	0	160	5	14516	0	0.0344329
'WWP2'	1	0	0	123.019	0	160	5	14516	0	0.0344329
'DEFB108B'	1	0	0	228.599	0	160	5	14516	0	0.0344329
'CDH4'	1	0	0	123.019	0	160	5	14516	0	0.0344329
'BCAS4'	1	0	0	58.8753	0	160	9	14512	0	0.0619792
'CLEC4A'	1	0	0	72.0938	0	160	12	14509	0	0.0826389
'FAM19A4'	1	0	0	306.071	0	160	3	14518	0	0.0206597
'ZNF19'	1	0	0	230.582	0	160	3	14518	0	0.0206597
'ZNF10'	1	0	0	317.64	0	160	3	14518	0	0.0206597
'ZNF12'	1	0	0	98.2418	0	160	6	14515	0	0.0413195
'UNC5D'	1	0	0	368.18	0	160	2	14519	0	0.0137732
'PRKAB1'	1	0	0	230.582	0	160	3	14518	0	0.0206597
'DDIT3'	1	0	0	368.18	0	160	2	14519	0	0.0137732
'ZNF28'	1	0	0	84.8239	0	160	6	14515	0	0.0413195
'SHMT2'	1	0	0	230.582	0	160	3	14518	0	0.0206597
'ADAMTS17'	1	0	0	112.006	0	160	6	14515	0	0.0413195
'SFXN1'	1	0	0	317.64	0	160	3	14518	0	0.0206597
'DZIP1'	1	0	0	230.582	0	160	3	14518	0	0.0206597
'PRKAG2'	1	0	0	230.582	0	160	3	14518	0	0.0206597
'ZNF44'	1	0	0	230.582	0	160	3	14518	0	0.0206597
'MMP26'	1	0	0	84.8239	0	160	6	14515	0	0.0413195
'RAPGEF1'	1	0	0	230.582	0	160	3	14518	0	0.0206597
'PTAFR'	1	0	0	317.64	0	160	3	14518	0	0.0206597
'STX6'	1	0	0	61.8734	0	160	9	14512	0	0.0619792
'STX5'	1	0	0	223.693	0	160	4	14517	0	0.0275463
'MBD6'	1	0	0	134.638	0	160	5	14516	0	0.0344329
'MCRS1'	1	0	0	317.64	0	160	3	14518	0	0.0206597
'NFATC2IP'	1	0	0	368.18	0	160	2	14519	0	0.0137732
'MAP3K4'	1	0	0	137.709	0	160	4	14517	0	0.0275463
'KCNH1'	1	0	0	230.582	0	160	3	14518	0	0.0206597
'POTEC'	1	0	0	230.582	0	160	3	14518	0	0.0206597
'KCNH2'	1	0	0	317.64	0	160	3	14518	0	0.0206597
'KCNH3'	1	0	0	230.582	0	160	3	14518	0	0.0206597
'FBXW7'	1	0	0	368.18	0	160	2	14519	0	0.0137732
'SMO'	1	0	0	230.582	0	160	3	14518	0	0.0206597
'PKP1'	1	0	0	230.582	0	160	3	14518	0	0.0206597
'PKP4'	1	0	0	230.582	0	160	3	14518	0	0.0206597
'NDOR1'	1	0	0	41.081	0	160	10	14511	0	0.0688658
'ZKSCAN3'	1	0	0	368.18	0	160	2	14519	0	0.0137732
'ZKSCAN2'	1	0	0	368.18	0	160	2	14519	0	0.0137732
'ZKSCAN5'	1	0	0	317.64	0	160	3	14518	0	0.0206597
'TNFRSF9'	1	0	0	317.64	0	160	3	14518	0	0.0206597
'G6PC2'	1	0	0	137.709	0	160	4	14517	0	0.0275463
'LRCH2'	1	0	0	368.18	0	160	2	14519	0	0.0137732
'BOK'	1	0	0	317.64	0	160	3	14518	0	0.0206597
'BCAS1'	1	0	0	98.2418	0	160	6	14515	0	0.0413195
'CERS2'	1	0	0	223.693	0	160	4	14517	0	0.0275463
'BCAT2'	1	0	0	317.64	0	160	3	14518	0	0.0206597
'C1S'	1	0	0	230.582	0	160	3	14518	0	0.0206597
'DRAM1'	1	0	0	368.18	0	160	2	14519	0	0.0137732
'NOP58'	1	0	0	230.582	0	160	3	14518	0	0.0206597
'KCNJ8'	1	0	0	368.18	0	160	2	14519	0	0.0137732
'BRE'	1	0	0	98.2418	0	160	6	14515	0	0.0413195
'KCNK1'	1	0	0	317.64	0	160	3	14518	0	0.0206597
'SLC23A1'	1	0	0	317.64	0	160	3	14518	0	0.0206597
'STH'	1	0	0	368.18	0	160	2	14519	0	0.0137732
'LGALS4'	1	0	0	230.582	0	160	3	14518	0	0.0206597
'GOLPH3L'	1	0	0	306.071	0	160	3	14518	0	0.0206597
'CETP'	1	0	0	29.0986	0	160	16	14505	0	0.110185
'CWF19L2'	1	0	0	35.4236	0	160	14	14507	0	0.0964121
'APOH'	1	0	0	306.071	0	160	3	14518	0	0.0206597
'APOBEC3A'	1	0	0	368.18	0	160	2	14519	0	0.0137732
'MRPS16'	1	0	0	223.693	0	160	4	14517	0	0.0275463
'MRPS10'	1	0	0	317.64	0	160	3	14518	0	0.0206597
'PRPF40A'	1	0	0	368.18	0	160	2	14519	0	0.0137732
'FAM193B'	1	0	0	213.294	0	160	4	14517	0	0.0275463
'TAX1BP3'	1	0	0	368.18	0	160	2	14519	0	0.0137732
'DYNC1I2'	1	0	0	317.64	0	160	3	14518	0	0.0206597
'KCNRG'	1	0	0	230.582	0	160	3	14518	0	0.0206597
'MC5R'	1	0	0	317.64	0	160	3	14518	0	0.0206597
'ZNF98'	1	0	0	230.582	0	160	3	14518	0	0.0206597
'DNAJB14'	1	0	0	368.18	0	160	2	14519	0	0.0137732
'SDHB'	1	0	0	230.582	0	160	3	14518	0	0.0206597
'CARD11'	1	0	0	230.582	0	160	3	14518	0	0.0206597
'DAPP1'	1	0	0	303.488	0	160	3	14518	0	0.0206597
'PLD3'	1	0	0	230.582	0	160	3	14518	0	0.0206597
'IFT52'	1	0	0	317.64	0	160	3	14518	0	0.0206597
'CYP26B1'	1	0	0	368.18	0	160	2	14519	0	0.0137732
'GRM8'	1	0	0	98.2418	0	160	6	14515	0	0.0413195
'CA4'	1	0	0	223.693	0	160	4	14517	0	0.0275463
'SUN3'	1	0	0	223.693	0	160	4	14517	0	0.0275463
'ELF2'	1	0	0	230.582	0	160	3	14518	0	0.0206597
'IFT46'	1	0	0	230.582	0	160	3	14518	0	0.0206597
'RALB'	1	0	0	368.18	0	160	2	14519	0	0.0137732
'RRN3'	1	0	0	317.64	0	160	3	14518	0	0.0206597
'DAPL1'	1	0	0	317.64	0	160	3	14518	0	0.0206597
'TROVE2'	1	0	0	230.582	0	160	3	14518	0	0.0206597
'PSMB10'	1	0	0	368.18	0	160	2	14519	0	0.0137732
'SPATA31E1'	1	0	0	317.64	0	160	3	14518	0	0.0206597
'OR1D2'	1	0	0	223.693	0	160	4	14517	0	0.0275463
'ZIC4'	1	0	0	230.582	0	160	3	14518	0	0.0206597
'ZIC5'	1	0	0	137.709	0	160	4	14517	0	0.0275463
'TEC'	1	0	0	113.365	0	160	6	14515	0	0.0413195
'CD6'	1	0	0	95.5606	0	160	6	14515	0	0.0413195
'TNIP2'	1	0	0	223.693	0	160	4	14517	0	0.0275463
'TEK'	1	0	0	306.071	0	160	3	14518	0	0.0206597
'GALP'	1	0	0	368.18	0	160	2	14519	0	0.0137732
'CWH43'	1	0	0	54.1795	0	160	12	14509	0	0.0826389
'PRKCH'	1	0	0	230.582	0	160	3	14518	0	0.0206597
'NUP93'	1	0	0	303.488	0	160	3	14518	0	0.0206597
'ZSCAN23'	1	0	0	317.64	0	160	3	14518	0	0.0206597
'GAR1'	1	0	0	368.18	0	160	2	14519	0	0.0137732
'VPS16'	1	0	0	134.638	0	160	5	14516	0	0.0344329
'MCAM'	1	0	0	230.582	0	160	3	14518	0	0.0206597
'GTF2IRD1'	1	0	0	306.071	0	160	3	14518	0	0.0206597
'CDKN1A'	1	0	0	368.18	0	160	2	14519	0	0.0137732
'CDKN1B'	1	0	0	317.64	0	160	3	14518	0	0.0206597
'TK2'	1	0	0	368.18	0	160	2	14519	0	0.0137732
'EXOC8'	1	0	0	368.18	0	160	2	14519	0	0.0137732
'GARS'	1	0	0	306.071	0	160	3	14518	0	0.0206597
'EXOC6'	1	0	0	137.709	0	160	4	14517	0	0.0275463
'DCAF12L2'	1	0	0	368.18	0	160	2	14519	0	0.0137732
'RRP36'	1	0	0	368.18	0	160	2	14519	0	0.0137732
'HIPK1'	1	0	0	133.16	0	160	5	14516	0	0.0344329
'OSTM1'	1	0	0	368.18	0	160	2	14519	0	0.0137732
'C1orf174'	1	0	0	140.618	0	160	6	14515	0	0.0413195
'LCLAT1'	1	0	0	230.582	0	160	3	14518	0	0.0206597
'CLU'	1	0	0	368.18	0	160	2	14519	0	0.0137732
'PLS1'	1	0	0	230.582	0	160	3	14518	0	0.0206597
'FKBP7'	1	0	0	230.582	0	160	3	14518	0	0.0206597
'FKBP9'	1	0	0	223.693	0	160	4	14517	0	0.0275463
'BTLA'	1	0	0	113.365	0	160	6	14515	0	0.0413195
'CD300LG'	1	0	0	368.18	0	160	2	14519	0	0.0137732
'TCEANC'	1	0	0	368.18	0	160	2	14519	0	0.0137732
'SYNJ1'	1	0	0	134.638	0	160	5	14516	0	0.0344329
'THBD'	1	0	0	368.18	0	160	2	14519	0	0.0137732
'CEP170B'	1	0	0	230.582	0	160	3	14518	0	0.0206597
'TTL'	1	0	0	368.18	0	160	2	14519	0	0.0137732
'C12orf60'	1	0	0	317.64	0	160	3	14518	0	0.0206597
'C1orf100'	1	0	0	317.64	0	160	3	14518	0	0.0206597
'C12orf54'	1	0	0	317.64	0	160	3	14518	0	0.0206597
'CRHR1'	1	0	0	230.582	0	160	3	14518	0	0.0206597
'SH2D1B'	1	0	0	137.709	0	160	4	14517	0	0.0275463
'OCEL1'	1	0	0	230.582	0	160	3	14518	0	0.0206597
'C12orf74'	1	0	0	230.582	0	160	3	14518	0	0.0206597
'GSG1'	1	0	0	133.16	0	160	5	14516	0	0.0344329
'TMED1'	1	0	0	98.2418	0	160	6	14515	0	0.0413195
'TMED5'	1	0	0	317.64	0	160	3	14518	0	0.0206597
'TMED9'	1	0	0	230.582	0	160	3	14518	0	0.0206597
'SDCCAG8'	1	0	0	61.8734	0	160	9	14512	0	0.0619792
'SUSD5'	1	0	0	317.64	0	160	3	14518	0	0.0206597
'TM4SF19'	1	0	0	368.18	0	160	2	14519	0	0.0137732
'SLURP1'	1	0	0	223.693	0	160	4	14517	0	0.0275463
'PRKRA'	1	0	0	317.64	0	160	3	14518	0	0.0206597
'SIPA1'	1	0	0	306.071	0	160	3	14518	0	0.0206597
'OR5H14'	1	0	0	230.582	0	160	3	14518	0	0.0206597
'HIST1H2AI'	1	0	0	306.071	0	160	3	14518	0	0.0206597
'ACYP1'	1	0	0	368.18	0	160	2	14519	0	0.0137732
'RSBN1'	1	0	0	230.582	0	160	3	14518	0	0.0206597
'SPECC1L'	1	0	0	113.365	0	160	6	14515	0	0.0413195
'LONRF3'	1	0	0	317.64	0	160	3	14518	0	0.0206597
'PNPT1'	1	0	0	137.709	0	160	4	14517	0	0.0275463
'CPSF2'	1	0	0	230.582	0	160	3	14518	0	0.0206597
'CLEC17A'	1	0	0	368.18	0	160	2	14519	0	0.0137732
'BAMBI'	1	0	0	98.2418	0	160	6	14515	0	0.0413195
'PXMP4'	1	0	0	230.582	0	160	3	14518	0	0.0206597
'ZCCHC2'	1	0	0	306.071	0	160	3	14518	0	0.0206597
'RBM4'	1	0	0	368.18	0	160	2	14519	0	0.0137732
'C3orf33'	1	0	0	213.294	0	160	4	14517	0	0.0275463
'MYRIP'	1	0	0	84.8239	0	160	6	14515	0	0.0413195
'C15orf57'	1	0	0	368.18	0	160	2	14519	0	0.0137732
'HIST1H2BN'	1	0	0	368.18	0	160	2	14519	0	0.0137732
'PDSS2'	1	0	0	317.64	0	160	3	14518	0	0.0206597
'PDSS1'	1	0	0	223.693	0	160	4	14517	0	0.0275463
'DEK'	1	0	0	368.18	0	160	2	14519	0	0.0137732
'ATP13A3'	1	0	0	133.16	0	160	5	14516	0	0.0344329
'C4BPA'	1	0	0	137.709	0	160	4	14517	0	0.0275463
'LACTB'	1	0	0	368.18	0	160	2	14519	0	0.0137732
'TYW5'	1	0	0	230.582	0	160	3	14518	0	0.0206597
'SCAMP2'	1	0	0	230.582	0	160	3	14518	0	0.0206597
'C22orf46'	1	0	0	368.18	0	160	2	14519	0	0.0137732
'EDDM3A'	1	0	0	368.18	0	160	2	14519	0	0.0137732
'DYNC2LI1'	1	0	0	74.845	0	160	8	14513	0	0.0550926
'EDEM1'	1	0	0	67.1485	0	160	7	14514	0	0.048206
'OR2J3'	1	0	0	317.64	0	160	3	14518	0	0.0206597
'GPRC6A'	1	0	0	112.006	0	160	6	14515	0	0.0413195
'TUBA1B'	1	0	0	230.582	0	160	3	14518	0	0.0206597
'HEY2'	1	0	0	223.693	0	160	4	14517	0	0.0275463
'IKBKE'	1	0	0	67.1485	0	160	7	14514	0	0.048206
'EMP1'	1	0	0	368.18	0	160	2	14519	0	0.0137732
'EMP3'	1	0	0	230.582	0	160	3	14518	0	0.0206597
'SIRT1'	1	0	0	368.18	0	160	2	14519	0	0.0137732
'DLD'	1	0	0	137.709	0	160	4	14517	0	0.0275463
'SEZ6'	1	0	0	230.582	0	160	3	14518	0	0.0206597
'STAT6'	1	0	0	230.582	0	160	3	14518	0	0.0206597
'AADAT'	1	0	0	230.582	0	160	3	14518	0	0.0206597
'RIMBP2'	1	0	0	223.693	0	160	4	14517	0	0.0275463
'HDDC2'	1	0	0	230.582	0	160	3	14518	0	0.0206597
'UBE2D3'	1	0	0	368.18	0	160	2	14519	0	0.0137732
'HR'	1	0	0	223.693	0	160	4	14517	0	0.0275463
'ARL9'	1	0	0	368.18	0	160	2	14519	0	0.0137732
'FBLIM1'	1	0	0	230.582	0	160	3	14518	0	0.0206597
'ARL6'	1	0	0	368.18	0	160	2	14519	0	0.0137732
'TNFRSF11B'	1	0	0	368.18	0	160	2	14519	0	0.0137732
'BCL2L10'	1	0	0	317.64	0	160	3	14518	0	0.0206597
'SOCS7'	1	0	0	368.18	0	160	2	14519	0	0.0137732
'TIA1'	1	0	0	368.18	0	160	2	14519	0	0.0137732
'TNFRSF10C'	1	0	0	317.64	0	160	3	14518	0	0.0206597
'TFCP2'	1	0	0	317.64	0	160	3	14518	0	0.0206597
'CNTNAP2'	1	0	0	317.64	0	160	3	14518	0	0.0206597
'MRPL3'	1	0	0	133.16	0	160	5	14516	0	0.0344329
'DSP'	1	0	0	306.071	0	160	3	14518	0	0.0206597
'CYP2A6'	1	0	0	213.294	0	160	4	14517	0	0.0275463
'PPP1R15B'	1	0	0	317.64	0	160	3	14518	0	0.0206597
'MIEN1'	1	0	0	230.582	0	160	3	14518	0	0.0206597
'PTPRZ1'	1	0	0	230.582	0	160	3	14518	0	0.0206597
'C1orf228'	1	0	0	230.582	0	160	3	14518	0	0.0206597
'AAMP'	1	0	0	368.18	0	160	2	14519	0	0.0137732
'PC'	1	0	0	368.18	0	160	2	14519	0	0.0137732
'SPG21'	1	0	0	317.64	0	160	3	14518	0	0.0206597
'TXNDC15'	1	0	0	137.709	0	160	4	14517	0	0.0275463
'ARSA'	1	0	0	140.618	0	160	6	14515	0	0.0413195
'EPHA8'	1	0	0	137.709	0	160	4	14517	0	0.0275463
'MXRA8'	1	0	0	113.365	0	160	6	14515	0	0.0413195
'SUPT4H1'	1	0	0	368.18	0	160	2	14519	0	0.0137732
'CETN3'	1	0	0	306.071	0	160	3	14518	0	0.0206597
'SLC7A13'	1	0	0	317.64	0	160	3	14518	0	0.0206597
'PCSK4'	1	0	0	223.693	0	160	4	14517	0	0.0275463
'HYAL2'	1	0	0	230.582	0	160	3	14518	0	0.0206597
'FAM170A'	1	0	0	137.709	0	160	4	14517	0	0.0275463
'NCOA2'	1	0	0	317.64	0	160	3	14518	0	0.0206597
'NCOA4'	1	0	0	98.2418	0	160	6	14515	0	0.0413195
'MRPS2'	1	0	0	368.18	0	160	2	14519	0	0.0137732
'MRPS6'	1	0	0	368.18	0	160	2	14519	0	0.0137732
'ENAH'	1	0	0	306.071	0	160	3	14518	0	0.0206597
'YIPF7'	1	0	0	140.618	0	160	6	14515	0	0.0413195
'KLHL33'	1	0	0	230.582	0	160	3	14518	0	0.0206597
'C11orf1'	1	0	0	230.582	0	160	3	14518	0	0.0206597
'PDGFRB'	1	0	0	306.071	0	160	3	14518	0	0.0206597
'CCNE1'	1	0	0	368.18	0	160	2	14519	0	0.0137732
'RTN4'	1	0	0	306.071	0	160	3	14518	0	0.0206597
'KLHL22'	1	0	0	368.18	0	160	2	14519	0	0.0137732
'KLHL20'	1	0	0	230.582	0	160	3	14518	0	0.0206597
'STT3A'	1	0	0	368.18	0	160	2	14519	0	0.0137732
'CHD3'	1	0	0	317.64	0	160	3	14518	0	0.0206597
'CHD1'	1	0	0	306.071	0	160	3	14518	0	0.0206597
'ABHD14A'	1	0	0	306.071	0	160	3	14518	0	0.0206597
'APOPT1'	1	0	0	317.64	0	160	3	14518	0	0.0206597
'TAF13'	1	0	0	317.64	0	160	3	14518	0	0.0206597
'MAML1'	1	0	0	317.64	0	160	3	14518	0	0.0206597
'BVES'	1	0	0	137.709	0	160	4	14517	0	0.0275463
'CHGB'	1	0	0	368.18	0	160	2	14519	0	0.0137732
'MED8'	1	0	0	98.2418	0	160	6	14515	0	0.0413195
'ANKHD1-EIF4EBP3'	1	0	0	230.582	0	160	3	14518	0	0.0206597
'MED7'	1	0	0	230.582	0	160	3	14518	0	0.0206597
'DKK3'	1	0	0	368.18	0	160	2	14519	0	0.0137732
'SLAIN2'	1	0	0	368.18	0	160	2	14519	0	0.0137732
'GSDMD'	1	0	0	368.18	0	160	2	14519	0	0.0137732
'PNO1'	1	0	0	317.64	0	160	3	14518	0	0.0206597
'PRRC2C'	1	0	0	368.18	0	160	2	14519	0	0.0137732
'SLC16A10'	1	0	0	137.709	0	160	4	14517	0	0.0275463
'SLC16A14'	1	0	0	306.071	0	160	3	14518	0	0.0206597
'TMEM199'	1	0	0	98.2418	0	160	6	14515	0	0.0413195
'CYLD'	1	0	0	223.693	0	160	4	14517	0	0.0275463
'GPR180'	1	0	0	230.582	0	160	3	14518	0	0.0206597
'GPR182'	1	0	0	230.582	0	160	3	14518	0	0.0206597
'CYP1A1'	1	0	0	74.845	0	160	8	14513	0	0.0550926
'TMEM186'	1	0	0	368.18	0	160	2	14519	0	0.0137732
'TMEM187'	1	0	0	368.18	0	160	2	14519	0	0.0137732
'SLC2A10'	1	0	0	45.8887	0	160	12	14509	0	0.0826389
'GPR158'	1	0	0	134.638	0	160	5	14516	0	0.0344329
'F10'	1	0	0	368.18	0	160	2	14519	0	0.0137732
'ABI3'	1	0	0	98.2418	0	160	6	14515	0	0.0413195
'CALCRL'	1	0	0	368.18	0	160	2	14519	0	0.0137732
'STRA8'	1	0	0	230.582	0	160	3	14518	0	0.0206597
'ESRRA'	1	0	0	368.18	0	160	2	14519	0	0.0137732
'CD163'	1	0	0	112.006	0	160	6	14515	0	0.0413195
'LSM4'	1	0	0	317.64	0	160	3	14518	0	0.0206597
'LSM3'	1	0	0	368.18	0	160	2	14519	0	0.0137732
'CALCOCO2'	1	0	0	317.64	0	160	3	14518	0	0.0206597
'LSP1'	1	0	0	223.693	0	160	4	14517	0	0.0275463
'SGCD'	1	0	0	306.071	0	160	3	14518	0	0.0206597
'PTBP3'	1	0	0	368.18	0	160	2	14519	0	0.0137732
'RNF31'	1	0	0	230.582	0	160	3	14518	0	0.0206597
'SMARCD3'	1	0	0	223.693	0	160	4	14517	0	0.0275463
'ABT1'	1	0	0	368.18	0	160	2	14519	0	0.0137732
'COX7A2L'	1	0	0	306.071	0	160	3	14518	0	0.0206597
'OR4C11'	1	0	0	317.64	0	160	3	14518	0	0.0206597
'ANKRA2'	1	0	0	67.1485	0	160	7	14514	0	0.048206
'OR4C13'	1	0	0	317.64	0	160	3	14518	0	0.0206597
'PDE1B'	1	0	0	230.582	0	160	3	14518	0	0.0206597
'HIST1H3G'	1	0	0	230.582	0	160	3	14518	0	0.0206597
'HIST1H3C'	1	0	0	230.582	0	160	3	14518	0	0.0206597
'PDE2A'	1	0	0	368.18	0	160	2	14519	0	0.0137732
'HIST1H4A'	1	0	0	230.582	0	160	3	14518	0	0.0206597
'IGFL4'	1	0	0	223.693	0	160	4	14517	0	0.0275463
'CLIC6'	1	0	0	137.709	0	160	4	14517	0	0.0275463
'MAP4K1'	1	0	0	306.071	0	160	3	14518	0	0.0206597
'B3GNT3'	1	0	0	137.709	0	160	4	14517	0	0.0275463
'FASTKD5'	1	0	0	137.709	0	160	4	14517	0	0.0275463
'FAM181B'	1	0	0	230.582	0	160	3	14518	0	0.0206597
'UMPS'	1	0	0	230.582	0	160	3	14518	0	0.0206597
'AKAP8'	1	0	0	368.18	0	160	2	14519	0	0.0137732
'LYZL1'	1	0	0	137.709	0	160	4	14517	0	0.0275463
'RGAG4'	1	0	0	368.18	0	160	2	14519	0	0.0137732
'PODN'	1	0	0	317.64	0	160	3	14518	0	0.0206597
'LBX2'	1	0	0	230.582	0	160	3	14518	0	0.0206597
'DLC1'	1	0	0	368.18	0	160	2	14519	0	0.0137732
'STAC2'	1	0	0	230.582	0	160	3	14518	0	0.0206597
'SIRPG'	1	0	0	223.693	0	160	4	14517	0	0.0275463
'ARID4A'	1	0	0	306.071	0	160	3	14518	0	0.0206597
'CIB2'	1	0	0	67.1485	0	160	7	14514	0	0.048206
'TMEM14B'	1	0	0	230.582	0	160	3	14518	0	0.0206597
'TMEM14C'	1	0	0	230.582	0	160	3	14518	0	0.0206597
'TBCCD1'	1	0	0	137.709	0	160	4	14517	0	0.0275463
'DNAJC24'	1	0	0	368.18	0	160	2	14519	0	0.0137732
'ATP6V1H'	1	0	0	306.071	0	160	3	14518	0	0.0206597
'SUDS3'	1	0	0	230.582	0	160	3	14518	0	0.0206597
'OR2B3'	1	0	0	230.582	0	160	3	14518	0	0.0206597
'HSPA4'	1	0	0	303.488	0	160	3	14518	0	0.0206597
'PTCH1'	1	0	0	223.693	0	160	4	14517	0	0.0275463
'FER'	1	0	0	368.18	0	160	2	14519	0	0.0137732
'FES'	1	0	0	317.64	0	160	3	14518	0	0.0206597
'MCTP1'	1	0	0	84.8239	0	160	6	14515	0	0.0413195
'CHMP3'	1	0	0	230.582	0	160	3	14518	0	0.0206597
'RGS13'	1	0	0	368.18	0	160	2	14519	0	0.0137732
'RGS16'	1	0	0	137.709	0	160	4	14517	0	0.0275463
'LCAT'	1	0	0	230.582	0	160	3	14518	0	0.0206597
'PDE7B'	1	0	0	368.18	0	160	2	14519	0	0.0137732
'SUPT20H'	1	0	0	230.582	0	160	3	14518	0	0.0206597
'RABL6'	1	0	0	368.18	0	160	2	14519	0	0.0137732
'EPB41L5'	1	0	0	230.582	0	160	3	14518	0	0.0206597
'EPB41L2'	1	0	0	306.071	0	160	3	14518	0	0.0206597
'VANGL1'	1	0	0	306.071	0	160	3	14518	0	0.0206597
'SLC7A6'	1	0	0	306.071	0	160	3	14518	0	0.0206597
'SLC7A2'	1	0	0	230.582	0	160	3	14518	0	0.0206597
'FRZB'	1	0	0	113.365	0	160	6	14515	0	0.0413195
'TRAPPC10'	1	0	0	368.18	0	160	2	14519	0	0.0137732
'LIMS1'	1	0	0	230.582	0	160	3	14518	0	0.0206597
'ADIPOQ'	1	0	0	306.071	0	160	3	14518	0	0.0206597
'CNPY1'	1	0	0	230.582	0	160	3	14518	0	0.0206597
'IL6ST'	1	0	0	368.18	0	160	2	14519	0	0.0137732
'SLC27A2'	1	0	0	98.2418	0	160	6	14515	0	0.0413195
'FTO'	1	0	0	368.18	0	160	2	14519	0	0.0137732
'LCN8'	1	0	0	230.582	0	160	3	14518	0	0.0206597
'LIN7C'	1	0	0	368.18	0	160	2	14519	0	0.0137732
'HHATL'	1	0	0	98.2418	0	160	6	14515	0	0.0413195
'IGSF11'	1	0	0	137.709	0	160	4	14517	0	0.0275463
'TSPAN11'	1	0	0	317.64	0	160	3	14518	0	0.0206597
'FYB'	1	0	0	317.64	0	160	3	14518	0	0.0206597
'TSPAN32'	1	0	0	317.64	0	160	3	14518	0	0.0206597
'SYT16'	1	0	0	230.582	0	160	3	14518	0	0.0206597
'TTC39A'	1	0	0	306.071	0	160	3	14518	0	0.0206597
'EIF3H'	1	0	0	230.582	0	160	3	14518	0	0.0206597
'CD248'	1	0	0	317.64	0	160	3	14518	0	0.0206597
'CD244'	1	0	0	133.16	0	160	5	14516	0	0.0344329
'OR5B2'	1	0	0	230.582	0	160	3	14518	0	0.0206597
'IFFO1'	1	0	0	112.006	0	160	6	14515	0	0.0413195
'OXGR1'	1	0	0	368.18	0	160	2	14519	0	0.0137732
'MGAT5'	1	0	0	303.488	0	160	3	14518	0	0.0206597
'IL32'	1	0	0	113.365	0	160	6	14515	0	0.0413195
'IL37'	1	0	0	223.693	0	160	4	14517	0	0.0275463
'HYPK'	1	0	0	223.693	0	160	4	14517	0	0.0275463
'RPP30'	1	0	0	368.18	0	160	2	14519	0	0.0137732
'PCDH11X'	1	0	0	303.488	0	160	3	14518	0	0.0206597
'RPP38'	1	0	0	140.618	0	160	6	14515	0	0.0413195
'UBE4B'	1	0	0	306.071	0	160	3	14518	0	0.0206597
'TMEM254'	1	0	0	137.709	0	160	4	14517	0	0.0275463
'TMEM259'	1	0	0	230.582	0	160	3	14518	0	0.0206597
'ANKS6'	1	0	0	230.582	0	160	3	14518	0	0.0206597
'PPIC'	1	0	0	137.709	0	160	4	14517	0	0.0275463
'OR5I1'	1	0	0	306.071	0	160	3	14518	0	0.0206597
'TMEM241'	1	0	0	317.64	0	160	3	14518	0	0.0206597
'NCKIPSD'	1	0	0	137.709	0	160	4	14517	0	0.0275463
'C8orf48'	1	0	0	230.582	0	160	3	14518	0	0.0206597
'RPP40'	1	0	0	368.18	0	160	2	14519	0	0.0137732
'TMEM231'	1	0	0	368.18	0	160	2	14519	0	0.0137732
'GGN'	1	0	0	368.18	0	160	2	14519	0	0.0137732
'GH2'	1	0	0	317.64	0	160	3	14518	0	0.0206597
'TMEM237'	1	0	0	230.582	0	160	3	14518	0	0.0206597
'TMEM239'	1	0	0	368.18	0	160	2	14519	0	0.0137732
'PHTF2'	1	0	0	306.071	0	160	3	14518	0	0.0206597
'TMEM223'	1	0	0	230.582	0	160	3	14518	0	0.0206597
'RASGEF1C'	1	0	0	368.18	0	160	2	14519	0	0.0137732
'EPN2'	1	0	0	230.582	0	160	3	14518	0	0.0206597
'GIP'	1	0	0	137.709	0	160	4	14517	0	0.0275463
'DPPA2'	1	0	0	368.18	0	160	2	14519	0	0.0137732
'FBP1'	1	0	0	230.582	0	160	3	14518	0	0.0206597
'ANKS3'	1	0	0	74.845	0	160	8	14513	0	0.0550926
'AGPAT3'	1	0	0	368.18	0	160	2	14519	0	0.0137732
'AP1S1'	1	0	0	368.18	0	160	2	14519	0	0.0137732
'REV1'	1	0	0	368.18	0	160	2	14519	0	0.0137732
'ADH7'	1	0	0	137.709	0	160	4	14517	0	0.0275463
'ADH6'	1	0	0	230.582	0	160	3	14518	0	0.0206597
'SNAI3'	1	0	0	133.748	0	160	6	14515	0	0.0413195
'ANKRD20A4'	1	0	0	368.18	0	160	2	14519	0	0.0137732
'PCDHB6'	1	0	0	230.582	0	160	3	14518	0	0.0206597
'MMS19'	1	0	0	368.18	0	160	2	14519	0	0.0137732
'C10orf82'	1	0	0	230.582	0	160	3	14518	0	0.0206597
'GPI'	1	0	0	84.8239	0	160	6	14515	0	0.0413195
'TERF1'	1	0	0	317.64	0	160	3	14518	0	0.0206597
'TERF2'	1	0	0	230.582	0	160	3	14518	0	0.0206597
'NCOR2'	1	0	0	230.582	0	160	3	14518	0	0.0206597
'TAF6L'	1	0	0	317.64	0	160	3	14518	0	0.0206597
'NDUFA4L2'	1	0	0	230.582	0	160	3	14518	0	0.0206597
'FAM214A'	1	0	0	213.294	0	160	4	14517	0	0.0275463
'GSN'	1	0	0	112.006	0	160	6	14515	0	0.0413195
'SMOC2'	1	0	0	306.071	0	160	3	14518	0	0.0206597
'CDC14A'	1	0	0	113.365	0	160	6	14515	0	0.0413195
'RAB41'	1	0	0	368.18	0	160	2	14519	0	0.0137732
'SALL1'	1	0	0	223.693	0	160	4	14517	0	0.0275463
'SALL3'	1	0	0	134.638	0	160	5	14516	0	0.0344329
'TXNL4A'	1	0	0	230.582	0	160	3	14518	0	0.0206597
'SLC13A3'	1	0	0	84.8239	0	160	6	14515	0	0.0413195
'FOXD4L1'	1	0	0	368.18	0	160	2	14519	0	0.0137732
'FBXL22'	1	0	0	230.582	0	160	3	14518	0	0.0206597
'ANGPT2'	1	0	0	306.071	0	160	3	14518	0	0.0206597
'FBXL15'	1	0	0	368.18	0	160	2	14519	0	0.0137732
'CISD1'	1	0	0	317.64	0	160	3	14518	0	0.0206597
'SEPHS2'	1	0	0	306.071	0	160	3	14518	0	0.0206597
'KRT4'	1	0	0	223.693	0	160	4	14517	0	0.0275463
'KRT1'	1	0	0	230.582	0	160	3	14518	0	0.0206597
'TNRC18'	1	0	0	223.693	0	160	4	14517	0	0.0275463
'PYCR2'	1	0	0	98.2418	0	160	6	14515	0	0.0413195
'SIM2'	1	0	0	230.582	0	160	3	14518	0	0.0206597
'LIMD1'	1	0	0	368.18	0	160	2	14519	0	0.0137732
'DNER'	1	0	0	368.18	0	160	2	14519	0	0.0137732
'OR4D6'	1	0	0	137.709	0	160	4	14517	0	0.0275463
'OR4D5'	1	0	0	317.64	0	160	3	14518	0	0.0206597
'TOP3B'	1	0	0	230.582	0	160	3	14518	0	0.0206597
'IZUMO1'	1	0	0	137.709	0	160	4	14517	0	0.0275463
'CDCP2'	1	0	0	368.18	0	160	2	14519	0	0.0137732
'GABRP'	1	0	0	61.8734	0	160	9	14512	0	0.0619792
'FAM189A1'	1	0	0	368.18	0	160	2	14519	0	0.0137732
'SORBS1'	1	0	0	134.638	0	160	5	14516	0	0.0344329
'CAPZA3'	1	0	0	223.693	0	160	4	14517	0	0.0275463
'FCN3'	1	0	0	317.64	0	160	3	14518	0	0.0206597
'TATDN3'	1	0	0	137.709	0	160	4	14517	0	0.0275463
'EFNA5'	1	0	0	368.18	0	160	2	14519	0	0.0137732
'SCUBE3'	1	0	0	133.16	0	160	5	14516	0	0.0344329
'RPRD1B'	1	0	0	368.18	0	160	2	14519	0	0.0137732
'RHBDD1'	1	0	0	230.582	0	160	3	14518	0	0.0206597
'ATP5G2'	1	0	0	137.709	0	160	4	14517	0	0.0275463
'HK2'	1	0	0	98.2418	0	160	6	14515	0	0.0413195
'SIX4'	1	0	0	368.18	0	160	2	14519	0	0.0137732
'AXIN1'	1	0	0	230.582	0	160	3	14518	0	0.0206597
'RASA3'	1	0	0	134.638	0	160	5	14516	0	0.0344329
'LEF1'	1	0	0	317.64	0	160	3	14518	0	0.0206597
'RASD1'	1	0	0	306.071	0	160	3	14518	0	0.0206597
'HN1'	1	0	0	317.64	0	160	3	14518	0	0.0206597
'GHITM'	1	0	0	230.582	0	160	3	14518	0	0.0206597
'PDZK1'	1	0	0	137.709	0	160	4	14517	0	0.0275463
'RFX6'	1	0	0	368.18	0	160	2	14519	0	0.0137732
'MYL2'	1	0	0	230.582	0	160	3	14518	0	0.0206597
'RFX5'	1	0	0	230.582	0	160	3	14518	0	0.0206597
'UQCRC1'	1	0	0	368.18	0	160	2	14519	0	0.0137732
'NYAP2'	1	0	0	368.18	0	160	2	14519	0	0.0137732
'GABARAP'	1	0	0	368.18	0	160	2	14519	0	0.0137732
'HSD11B2'	1	0	0	368.18	0	160	2	14519	0	0.0137732
'CYB5R3'	1	0	0	137.709	0	160	4	14517	0	0.0275463
'GPR15'	1	0	0	317.64	0	160	3	14518	0	0.0206597
'EXOC6B'	1	0	0	230.582	0	160	3	14518	0	0.0206597
'LRRC39'	1	0	0	230.582	0	160	3	14518	0	0.0206597
'METTL11B'	1	0	0	368.18	0	160	2	14519	0	0.0137732
'HSPB11'	1	0	0	317.64	0	160	3	14518	0	0.0206597
'GPR31'	1	0	0	140.618	0	160	6	14515	0	0.0413195
'OR6X1'	1	0	0	223.693	0	160	4	14517	0	0.0275463
'MYOT'	1	0	0	230.582	0	160	3	14518	0	0.0206597
'VAMP3'	1	0	0	368.18	0	160	2	14519	0	0.0137732
'GPR45'	1	0	0	368.18	0	160	2	14519	0	0.0137732
'EPM2A'	1	0	0	140.618	0	160	6	14515	0	0.0413195
'MYT1'	1	0	0	317.64	0	160	3	14518	0	0.0206597
'MAPKAPK3'	1	0	0	306.071	0	160	3	14518	0	0.0206597
'GPR82'	1	0	0	368.18	0	160	2	14519	0	0.0137732
'LRRC52'	1	0	0	137.709	0	160	4	14517	0	0.0275463
'SLC9A1'	1	0	0	317.64	0	160	3	14518	0	0.0206597
'SLC38A4'	1	0	0	368.18	0	160	2	14519	0	0.0137732
'ERC2'	1	0	0	306.071	0	160	3	14518	0	0.0206597
'NT5C3A'	1	0	0	113.365	0	160	6	14515	0	0.0413195
'QTRT1'	1	0	0	230.582	0	160	3	14518	0	0.0206597
'GIGYF1'	1	0	0	368.18	0	160	2	14519	0	0.0137732
'PPM1A'	1	0	0	317.64	0	160	3	14518	0	0.0206597
'GTF3C2'	1	0	0	368.18	0	160	2	14519	0	0.0137732
'LRRC8D'	1	0	0	317.64	0	160	3	14518	0	0.0206597
'SEC24A'	1	0	0	84.8239	0	160	6	14515	0	0.0413195
'SLC12A5'	1	0	0	368.18	0	160	2	14519	0	0.0137732
'RASSF1'	1	0	0	317.64	0	160	3	14518	0	0.0206597
'CALN1'	1	0	0	230.582	0	160	3	14518	0	0.0206597
'PAQR6'	1	0	0	317.64	0	160	3	14518	0	0.0206597
'IMP3'	1	0	0	368.18	0	160	2	14519	0	0.0137732
'PAQR3'	1	0	0	230.582	0	160	3	14518	0	0.0206597
'HNF1A'	1	0	0	317.64	0	160	3	14518	0	0.0206597
'HIST2H3D'	1	0	0	368.18	0	160	2	14519	0	0.0137732
'HMGCLL1'	1	0	0	52.5172	0	160	11	14510	0	0.0757524
'PPP1R27'	1	0	0	368.18	0	160	2	14519	0	0.0137732
'PAEP'	1	0	0	368.18	0	160	2	14519	0	0.0137732
'INTS12'	1	0	0	368.18	0	160	2	14519	0	0.0137732
'KIF12'	1	0	0	98.2418	0	160	6	14515	0	0.0413195
'C5orf46'	1	0	0	223.693	0	160	4	14517	0	0.0275463
'NXPE1'	1	0	0	317.64	0	160	3	14518	0	0.0206597
'SORCS1'	1	0	0	230.582	0	160	3	14518	0	0.0206597
'PDZRN3'	1	0	0	317.64	0	160	3	14518	0	0.0206597
'STX17'	1	0	0	230.582	0	160	3	14518	0	0.0206597
'CRYBA1'	1	0	0	230.582	0	160	3	14518	0	0.0206597
'EXOSC4'	1	0	0	230.582	0	160	3	14518	0	0.0206597
'EXOSC3'	1	0	0	306.071	0	160	3	14518	0	0.0206597
'EXOSC1'	1	0	0	230.582	0	160	3	14518	0	0.0206597
'RFTN2'	1	0	0	368.18	0	160	2	14519	0	0.0137732
'PLEKHA6'	1	0	0	140.618	0	160	6	14515	0	0.0413195
'AKR1C2'	1	0	0	368.18	0	160	2	14519	0	0.0137732
'RGS1'	1	0	0	317.64	0	160	3	14518	0	0.0206597
'RGS8'	1	0	0	230.582	0	160	3	14518	0	0.0206597
'TMX4'	1	0	0	230.582	0	160	3	14518	0	0.0206597
'FUT4'	1	0	0	317.64	0	160	3	14518	0	0.0206597
'NPHP1'	1	0	0	230.582	0	160	3	14518	0	0.0206597
'DOLK'	1	0	0	230.582	0	160	3	14518	0	0.0206597
'PHF14'	1	0	0	74.845	0	160	8	14513	0	0.0550926
'PRKCSH'	1	0	0	84.8239	0	160	6	14515	0	0.0413195
'MLST8'	1	0	0	306.071	0	160	3	14518	0	0.0206597
'VCAN'	1	0	0	230.582	0	160	3	14518	0	0.0206597
'PAOX'	1	0	0	317.64	0	160	3	14518	0	0.0206597
'CLN8'	1	0	0	368.18	0	160	2	14519	0	0.0137732
'CLN5'	1	0	0	137.709	0	160	4	14517	0	0.0275463
'CLN3'	1	0	0	230.582	0	160	3	14518	0	0.0206597
'PLA2G2D'	1	0	0	317.64	0	160	3	14518	0	0.0206597
'MAPK11'	1	0	0	368.18	0	160	2	14519	0	0.0137732
'R3HDM4'	1	0	0	133.16	0	160	5	14516	0	0.0344329
'CNTFR'	1	0	0	368.18	0	160	2	14519	0	0.0137732
'BACH2'	1	0	0	368.18	0	160	2	14519	0	0.0137732
'HENMT1'	1	0	0	368.18	0	160	2	14519	0	0.0137732
'DIP2B'	1	0	0	230.582	0	160	3	14518	0	0.0206597
'ZNF705G'	1	0	0	137.709	0	160	4	14517	0	0.0275463
'SYTL5'	1	0	0	230.582	0	160	3	14518	0	0.0206597
'BIN2'	1	0	0	303.488	0	160	3	14518	0	0.0206597
'ACOT2'	1	0	0	317.64	0	160	3	14518	0	0.0206597
'HOXB4'	1	0	0	317.64	0	160	3	14518	0	0.0206597
'HOXB1'	1	0	0	368.18	0	160	2	14519	0	0.0137732
'DUS3L'	1	0	0	306.071	0	160	3	14518	0	0.0206597
'ACOT4'	1	0	0	230.582	0	160	3	14518	0	0.0206597
'PRR14'	1	0	0	223.693	0	160	4	14517	0	0.0275463
'HOXD4'	1	0	0	230.582	0	160	3	14518	0	0.0206597
'DUS1L'	1	0	0	368.18	0	160	2	14519	0	0.0137732
'TINAGL1'	1	0	0	230.582	0	160	3	14518	0	0.0206597
'SERPINA4'	1	0	0	368.18	0	160	2	14519	0	0.0137732
'FCRLB'	1	0	0	368.18	0	160	2	14519	0	0.0137732
'CSRP3'	1	0	0	230.582	0	160	3	14518	0	0.0206597
'TRIM4'	1	0	0	61.8734	0	160	9	14512	0	0.0619792
'FCRL1'	1	0	0	368.18	0	160	2	14519	0	0.0137732
'CNTD1'	1	0	0	132.872	0	160	6	14515	0	0.0413195
'SERPINB6'	1	0	0	223.693	0	160	4	14517	0	0.0275463
'C17orf78'	1	0	0	368.18	0	160	2	14519	0	0.0137732
'MZT1'	1	0	0	306.071	0	160	3	14518	0	0.0206597
'LPCAT4'	1	0	0	230.582	0	160	3	14518	0	0.0206597
'ZYX'	1	0	0	230.582	0	160	3	14518	0	0.0206597
'C17orf62'	1	0	0	230.582	0	160	3	14518	0	0.0206597
'CHRM2'	1	0	0	306.071	0	160	3	14518	0	0.0206597
'BZW2'	1	0	0	223.693	0	160	4	14517	0	0.0275463
'TPD52'	1	0	0	317.64	0	160	3	14518	0	0.0206597
'TECTB'	1	0	0	317.64	0	160	3	14518	0	0.0206597
'BIVM'	1	0	0	230.582	0	160	3	14518	0	0.0206597
'RHOBTB3'	1	0	0	137.709	0	160	4	14517	0	0.0275463
'ITPRIPL2'	1	0	0	303.488	0	160	3	14518	0	0.0206597
'SERINC1'	1	0	0	306.071	0	160	3	14518	0	0.0206597
'ASMTL'	1	0	0	137.709	0	160	4	14517	0	0.0275463
'TNNI3'	1	0	0	368.18	0	160	2	14519	0	0.0137732
'CMA1'	1	0	0	317.64	0	160	3	14518	0	0.0206597
'RAD52'	1	0	0	317.64	0	160	3	14518	0	0.0206597
'TP53RK'	1	0	0	98.2418	0	160	6	14515	0	0.0413195
'SKP2'	1	0	0	317.64	0	160	3	14518	0	0.0206597
'TNS4'	1	0	0	137.709	0	160	4	14517	0	0.0275463
'TNS3'	1	0	0	306.071	0	160	3	14518	0	0.0206597
'CMBL'	1	0	0	98.2418	0	160	6	14515	0	0.0413195
'OR6C6'	1	0	0	230.582	0	160	3	14518	0	0.0206597
'OR6C2'	1	0	0	368.18	0	160	2	14519	0	0.0137732
'PTGFR'	1	0	0	230.582	0	160	3	14518	0	0.0206597
'MGST3'	1	0	0	368.18	0	160	2	14519	0	0.0137732
'EBI3'	1	0	0	230.582	0	160	3	14518	0	0.0206597
'DPH6'	1	0	0	98.2418	0	160	6	14515	0	0.0413195
'OR6A2'	1	0	0	230.582	0	160	3	14518	0	0.0206597
'FEN1'	1	0	0	134.638	0	160	5	14516	0	0.0344329
'RHOF'	1	0	0	223.693	0	160	4	14517	0	0.0275463
'RHOD'	1	0	0	317.64	0	160	3	14518	0	0.0206597
'RHOQ'	1	0	0	137.709	0	160	4	14517	0	0.0275463
'ANKMY2'	1	0	0	67.1485	0	160	7	14514	0	0.048206
'ADAD1'	1	0	0	368.18	0	160	2	14519	0	0.0137732
'AP3D1'	1	0	0	368.18	0	160	2	14519	0	0.0137732
'RSL1D1'	1	0	0	230.582	0	160	3	14518	0	0.0206597
'GHRL'	1	0	0	230.582	0	160	3	14518	0	0.0206597
'NPY2R'	1	0	0	230.582	0	160	3	14518	0	0.0206597
'PSPH'	1	0	0	368.18	0	160	2	14519	0	0.0137732
'KCTD2'	1	0	0	230.582	0	160	3	14518	0	0.0206597
'CMPK2'	1	0	0	317.64	0	160	3	14518	0	0.0206597
'AIPL1'	1	0	0	306.071	0	160	3	14518	0	0.0206597
'OR6K3'	1	0	0	223.693	0	160	4	14517	0	0.0275463
'ARHGAP12'	1	0	0	368.18	0	160	2	14519	0	0.0137732
'ARHGAP20'	1	0	0	230.582	0	160	3	14518	0	0.0206597
'PDZD7'	1	0	0	140.618	0	160	6	14515	0	0.0413195
'OPN3'	1	0	0	137.709	0	160	4	14517	0	0.0275463
'SMAD9'	1	0	0	84.8239	0	160	6	14515	0	0.0413195
'ARHGAP25'	1	0	0	368.18	0	160	2	14519	0	0.0137732
'TXNRD3NB'	1	0	0	317.64	0	160	3	14518	0	0.0206597
'ARHGAP33'	1	0	0	137.709	0	160	4	14517	0	0.0275463
'TGIF2-C20orf24'	1	0	0	368.18	0	160	2	14519	0	0.0137732
'BDKRB2'	1	0	0	368.18	0	160	2	14519	0	0.0137732
'BDKRB1'	1	0	0	230.582	0	160	3	14518	0	0.0206597
'MADCAM1'	1	0	0	230.582	0	160	3	14518	0	0.0206597
'ITGB1BP1'	1	0	0	137.709	0	160	4	14517	0	0.0275463
'DPYSL4'	1	0	0	67.1485	0	160	7	14514	0	0.048206
'FNBP4'	1	0	0	223.693	0	160	4	14517	0	0.0275463
'SAP30BP'	1	0	0	317.64	0	160	3	14518	0	0.0206597
'MTHFD1'	1	0	0	368.18	0	160	2	14519	0	0.0137732
'TEX22'	1	0	0	317.64	0	160	3	14518	0	0.0206597
'LYPD5'	1	0	0	368.18	0	160	2	14519	0	0.0137732
'TEX29'	1	0	0	230.582	0	160	3	14518	0	0.0206597
'EIF2AK2'	1	0	0	317.64	0	160	3	14518	0	0.0206597
'TEX37'	1	0	0	137.709	0	160	4	14517	0	0.0275463
'TEX38'	1	0	0	223.693	0	160	4	14517	0	0.0275463
'SLC18A1'	1	0	0	317.64	0	160	3	14518	0	0.0206597
'CHST8'	1	0	0	137.709	0	160	4	14517	0	0.0275463
'PAFAH1B3'	1	0	0	368.18	0	160	2	14519	0	0.0137732
'CHST3'	1	0	0	368.18	0	160	2	14519	0	0.0137732
'ECHS1'	1	0	0	134.638	0	160	5	14516	0	0.0344329
'SNX33'	1	0	0	317.64	0	160	3	14518	0	0.0206597
'SNX31'	1	0	0	84.8239	0	160	6	14515	0	0.0413195
'GZF1'	1	0	0	230.582	0	160	3	14518	0	0.0206597
'SRSF3'	1	0	0	317.64	0	160	3	14518	0	0.0206597
'SRSF5'	1	0	0	303.488	0	160	3	14518	0	0.0206597
'KMT2D'	1	0	0	230.582	0	160	3	14518	0	0.0206597
'UAP1'	1	0	0	230.582	0	160	3	14518	0	0.0206597
'TNFRSF17'	1	0	0	306.071	0	160	3	14518	0	0.0206597
'KRTAP4-7'	1	0	0	303.488	0	160	3	14518	0	0.0206597
'KRTAP4-6'	1	0	0	368.18	0	160	2	14519	0	0.0137732
'UQCRQ'	1	0	0	368.18	0	160	2	14519	0	0.0137732
'ZNF891'	1	0	0	317.64	0	160	3	14518	0	0.0206597
'TNFRSF25'	1	0	0	368.18	0	160	2	14519	0	0.0137732
'DCTPP1'	1	0	0	137.709	0	160	4	14517	0	0.0275463
'TNFRSF21'	1	0	0	306.071	0	160	3	14518	0	0.0206597
'TRIM55'	1	0	0	137.709	0	160	4	14517	0	0.0275463
'ARL13B'	1	0	0	113.002	0	160	7	14514	0	0.048206
'ARL13A'	1	0	0	230.582	0	160	3	14518	0	0.0206597
'TRIM41'	1	0	0	230.582	0	160	3	14518	0	0.0206597
'GZMH'	1	0	0	317.64	0	160	3	14518	0	0.0206597
'DBNDD1'	1	0	0	368.18	0	160	2	14519	0	0.0137732
'OR9K2'	1	0	0	368.18	0	160	2	14519	0	0.0137732
'EFR3A'	1	0	0	317.64	0	160	3	14518	0	0.0206597
'RINL'	1	0	0	317.64	0	160	3	14518	0	0.0206597
'MED12L'	1	0	0	317.64	0	160	3	14518	0	0.0206597
'POLA2'	1	0	0	230.582	0	160	3	14518	0	0.0206597
'GRIK5'	1	0	0	368.18	0	160	2	14519	0	0.0137732
'PHGDH'	1	0	0	230.582	0	160	3	14518	0	0.0206597
'ARHGEF4'	1	0	0	368.18	0	160	2	14519	0	0.0137732
'PRDM1'	1	0	0	368.18	0	160	2	14519	0	0.0137732
'FAM3D'	1	0	0	223.693	0	160	4	14517	0	0.0275463
'PCP4'	1	0	0	368.18	0	160	2	14519	0	0.0137732
'PLGRKT'	1	0	0	368.18	0	160	2	14519	0	0.0137732
'COX16'	1	0	0	98.2418	0	160	6	14515	0	0.0413195
'CYTL1'	1	0	0	368.18	0	160	2	14519	0	0.0137732
'CNTN1'	1	0	0	230.582	0	160	3	14518	0	0.0206597
'TTC26'	1	0	0	368.18	0	160	2	14519	0	0.0137732
'MKL2'	1	0	0	368.18	0	160	2	14519	0	0.0137732
'NUP133'	1	0	0	113.365	0	160	6	14515	0	0.0413195
'TTC33'	1	0	0	306.071	0	160	3	14518	0	0.0206597
'BNIP2'	1	0	0	230.582	0	160	3	14518	0	0.0206597
'CYTH1'	1	0	0	230.582	0	160	3	14518	0	0.0206597
'TSPO2'	1	0	0	368.18	0	160	2	14519	0	0.0137732
'ERCC8'	1	0	0	95.8718	0	160	6	14515	0	0.0413195
'BNIPL'	1	0	0	137.709	0	160	4	14517	0	0.0275463
'MRGPRF'	1	0	0	306.071	0	160	3	14518	0	0.0206597
'SMC3'	1	0	0	230.582	0	160	3	14518	0	0.0206597
'SLC4A4'	1	0	0	230.582	0	160	3	14518	0	0.0206597
'WDR92'	1	0	0	317.64	0	160	3	14518	0	0.0206597
'KIAA1468'	1	0	0	213.294	0	160	4	14517	0	0.0275463
'WDR76'	1	0	0	113.365	0	160	6	14515	0	0.0413195
'DEPDC1B'	1	0	0	230.582	0	160	3	14518	0	0.0206597
'ARPP19'	1	0	0	368.18	0	160	2	14519	0	0.0137732
'BLOC1S5'	1	0	0	317.64	0	160	3	14518	0	0.0206597
'WDR70'	1	0	0	230.582	0	160	3	14518	0	0.0206597
'ARL2BP'	1	0	0	137.709	0	160	4	14517	0	0.0275463
'HLA-DQB1'	1	0	0	230.582	0	160	3	14518	0	0.0206597
'ADCY6'	1	0	0	230.582	0	160	3	14518	0	0.0206597
'UBN1'	1	0	0	230.582	0	160	3	14518	0	0.0206597
'PCGF2'	1	0	0	230.582	0	160	3	14518	0	0.0206597
'PCGF3'	1	0	0	230.582	0	160	3	14518	0	0.0206597
'SWAP70'	1	0	0	368.18	0	160	2	14519	0	0.0137732
'CSGALNACT2'	1	0	0	317.64	0	160	3	14518	0	0.0206597
'THOC5'	1	0	0	230.582	0	160	3	14518	0	0.0206597
'ZNF799'	1	0	0	368.18	0	160	2	14519	0	0.0137732
'C20orf96'	1	0	0	317.64	0	160	3	14518	0	0.0206597
'UBR7'	1	0	0	230.582	0	160	3	14518	0	0.0206597
'DRD4'	1	0	0	230.582	0	160	3	14518	0	0.0206597
'COA1'	1	0	0	317.64	0	160	3	14518	0	0.0206597
'OSBPL2'	1	0	0	230.582	0	160	3	14518	0	0.0206597
'FANCF'	1	0	0	368.18	0	160	2	14519	0	0.0137732
'ZNF770'	1	0	0	137.709	0	160	4	14517	0	0.0275463
'UFSP2'	1	0	0	230.582	0	160	3	14518	0	0.0206597
'PHACTR3'	1	0	0	230.582	0	160	3	14518	0	0.0206597
'ZNF766'	1	0	0	230.582	0	160	3	14518	0	0.0206597
'COA5'	1	0	0	317.64	0	160	3	14518	0	0.0206597
'OR6C76'	1	0	0	230.582	0	160	3	14518	0	0.0206597
'EDF1'	1	0	0	368.18	0	160	2	14519	0	0.0137732
'DNAJC3'	1	0	0	230.582	0	160	3	14518	0	0.0206597
'DNAJC8'	1	0	0	368.18	0	160	2	14519	0	0.0137732
'OR8B2'	1	0	0	368.18	0	160	2	14519	0	0.0137732
'MFAP4'	1	0	0	317.64	0	160	3	14518	0	0.0206597
'DRG2'	1	0	0	368.18	0	160	2	14519	0	0.0137732
'PDK2'	1	0	0	137.709	0	160	4	14517	0	0.0275463
'COG1'	1	0	0	306.071	0	160	3	14518	0	0.0206597
'WBSCR17'	1	0	0	317.64	0	160	3	14518	0	0.0206597
'GINM1'	1	0	0	317.64	0	160	3	14518	0	0.0206597
'ZNF831'	1	0	0	137.709	0	160	4	14517	0	0.0275463
'STXBP3'	1	0	0	368.18	0	160	2	14519	0	0.0137732
'APCDD1'	1	0	0	368.18	0	160	2	14519	0	0.0137732
'CSTF1'	1	0	0	368.18	0	160	2	14519	0	0.0137732
'TMEM74B'	1	0	0	317.64	0	160	3	14518	0	0.0206597
'TPX2'	1	0	0	140.618	0	160	6	14515	0	0.0413195
'ZDHHC17'	1	0	0	368.18	0	160	2	14519	0	0.0137732
'VWA1'	1	0	0	230.582	0	160	3	14518	0	0.0206597
'AIF1'	1	0	0	137.709	0	160	4	14517	0	0.0275463
'DRP2'	1	0	0	368.18	0	160	2	14519	0	0.0137732
'ZDHHC18'	1	0	0	137.709	0	160	4	14517	0	0.0275463
'WIF1'	1	0	0	368.18	0	160	2	14519	0	0.0137732
'GINS1'	1	0	0	368.18	0	160	2	14519	0	0.0137732
'GINS4'	1	0	0	137.709	0	160	4	14517	0	0.0275463
'AIG1'	1	0	0	368.18	0	160	2	14519	0	0.0137732
'ARHGDIG'	1	0	0	368.18	0	160	2	14519	0	0.0137732
'LPP'	1	0	0	98.2418	0	160	6	14515	0	0.0413195
'COQ4'	1	0	0	368.18	0	160	2	14519	0	0.0137732
'BLMH'	1	0	0	230.582	0	160	3	14518	0	0.0206597
'GPSM1'	1	0	0	134.638	0	160	5	14516	0	0.0344329
'MFSD6'	1	0	0	113.365	0	160	6	14515	0	0.0413195
'MFSD5'	1	0	0	98.2418	0	160	6	14515	0	0.0413195
'CDH10'	1	0	0	368.18	0	160	2	14519	0	0.0137732
'LTB'	1	0	0	230.582	0	160	3	14518	0	0.0206597
'LUM'	1	0	0	230.582	0	160	3	14518	0	0.0206597
'SLC4A8'	1	0	0	368.18	0	160	2	14519	0	0.0137732
'FAM221A'	1	0	0	368.18	0	160	2	14519	0	0.0137732
'GUCD1'	1	0	0	317.64	0	160	3	14518	0	0.0206597
'VTI1A'	1	0	0	230.582	0	160	3	14518	0	0.0206597
'HMGXB3'	1	0	0	230.582	0	160	3	14518	0	0.0206597
'MLLT10'	1	0	0	368.18	0	160	2	14519	0	0.0137732
'OR10J3'	1	0	0	306.071	0	160	3	14518	0	0.0206597
'FGFBP1'	1	0	0	368.18	0	160	2	14519	0	0.0137732
'C20orf194'	1	0	0	62.4142	0	160	10	14511	0	0.0688658
'NSUN2'	1	0	0	306.071	0	160	3	14518	0	0.0206597
'C7orf33'	1	0	0	317.64	0	160	3	14518	0	0.0206597
'HLA-DPB1'	1	0	0	84.8239	0	160	6	14515	0	0.0413195
'OR10G9'	1	0	0	140.618	0	160	6	14515	0	0.0413195
'C7orf25'	1	0	0	306.071	0	160	3	14518	0	0.0206597
'ZNF689'	1	0	0	306.071	0	160	3	14518	0	0.0206597
'ZNF687'	1	0	0	306.071	0	160	3	14518	0	0.0206597
'SLC16A3'	1	0	0	230.582	0	160	3	14518	0	0.0206597
'SLC25A46'	1	0	0	230.582	0	160	3	14518	0	0.0206597
'FOXP4'	1	0	0	230.582	0	160	3	14518	0	0.0206597
'RBM14-RBM4'	1	0	0	368.18	0	160	2	14519	0	0.0137732
'UTS2'	1	0	0	134.638	0	160	5	14516	0	0.0344329
'ZNF674'	1	0	0	223.693	0	160	4	14517	0	0.0275463
'ACAT2'	1	0	0	230.582	0	160	3	14518	0	0.0206597
'STK31'	1	0	0	137.709	0	160	4	14517	0	0.0275463
'STK38'	1	0	0	368.18	0	160	2	14519	0	0.0137732
'ZNF668'	1	0	0	223.693	0	160	4	14517	0	0.0275463
'SRD5A3'	1	0	0	368.18	0	160	2	14519	0	0.0137732
'FOXN2'	1	0	0	368.18	0	160	2	14519	0	0.0137732
'SCGB3A2'	1	0	0	213.294	0	160	4	14517	0	0.0275463
'ZNF658'	1	0	0	317.64	0	160	3	14518	0	0.0206597
'POMT2'	1	0	0	368.18	0	160	2	14519	0	0.0137732
'FHL3'	1	0	0	317.64	0	160	3	14518	0	0.0206597
'SLC25A12'	1	0	0	368.18	0	160	2	14519	0	0.0137732
'ZNF630'	1	0	0	368.18	0	160	2	14519	0	0.0137732
'CDC37L1'	1	0	0	95.8718	0	160	6	14515	0	0.0413195
'SLC25A21'	1	0	0	230.582	0	160	3	14518	0	0.0206597
'SLC25A23'	1	0	0	230.582	0	160	3	14518	0	0.0206597
'ZNF618'	1	0	0	368.18	0	160	2	14519	0	0.0137732
'SLC25A30'	1	0	0	223.693	0	160	4	14517	0	0.0275463
'SPON2'	1	0	0	317.64	0	160	3	14518	0	0.0206597
'ZNF727'	1	0	0	368.18	0	160	2	14519	0	0.0137732
'NPFF'	1	0	0	317.64	0	160	3	14518	0	0.0206597
'MMD2'	1	0	0	368.18	0	160	2	14519	0	0.0137732
'ZNF714'	1	0	0	368.18	0	160	2	14519	0	0.0137732
'RBM12'	1	0	0	306.071	0	160	3	14518	0	0.0206597
'SNX8'	1	0	0	317.64	0	160	3	14518	0	0.0206597
'RPE65'	1	0	0	61.8734	0	160	9	14512	0	0.0619792
'PEMT'	1	0	0	134.638	0	160	5	14516	0	0.0344329
'MOGAT2'	1	0	0	134.638	0	160	5	14516	0	0.0344329
'CCDC125'	1	0	0	51.9022	0	160	10	14511	0	0.0688658
'TMEM150B'	1	0	0	140.618	0	160	6	14515	0	0.0413195
'CCDC115'	1	0	0	368.18	0	160	2	14519	0	0.0137732
'COMMD7'	1	0	0	368.18	0	160	2	14519	0	0.0137732
'CSDE1'	1	0	0	368.18	0	160	2	14519	0	0.0137732
'CMSS1'	1	0	0	317.64	0	160	3	14518	0	0.0206597
'ESYT2'	1	0	0	368.18	0	160	2	14519	0	0.0137732
'CAPN6'	1	0	0	368.18	0	160	2	14519	0	0.0137732
'DUOXA1'	1	0	0	368.18	0	160	2	14519	0	0.0137732
'TANC2'	1	0	0	368.18	0	160	2	14519	0	0.0137732
'KIR2DL1'	1	0	0	317.64	0	160	3	14518	0	0.0206597
'TAC3'	1	0	0	368.18	0	160	2	14519	0	0.0137732
'BMP1'	1	0	0	230.582	0	160	3	14518	0	0.0206597
'RBM27'	1	0	0	140.618	0	160	6	14515	0	0.0413195
'CD164L2'	1	0	0	368.18	0	160	2	14519	0	0.0137732
'ATP2A2'	1	0	0	368.18	0	160	2	14519	0	0.0137732
'CPT2'	1	0	0	223.693	0	160	4	14517	0	0.0275463
'DYNLT1'	1	0	0	368.18	0	160	2	14519	0	0.0137732
'FAM96A'	1	0	0	137.709	0	160	4	14517	0	0.0275463
'IRF5'	1	0	0	368.18	0	160	2	14519	0	0.0137732
'BLVRA'	1	0	0	317.64	0	160	3	14518	0	0.0206597
'BMS1'	1	0	0	51.9022	0	160	10	14511	0	0.0688658
'DCDC2B'	1	0	0	137.709	0	160	4	14517	0	0.0275463
'THRSP'	1	0	0	137.709	0	160	4	14517	0	0.0275463
'DCAF5'	1	0	0	368.18	0	160	2	14519	0	0.0137732
'TYRO3'	1	0	0	317.64	0	160	3	14518	0	0.0206597
'FZD4'	1	0	0	317.64	0	160	3	14518	0	0.0206597
'RAB3IP'	1	0	0	113.365	0	160	6	14515	0	0.0413195
'FZD9'	1	0	0	230.582	0	160	3	14518	0	0.0206597
'FZD8'	1	0	0	368.18	0	160	2	14519	0	0.0137732
'SLC6A7'	1	0	0	98.2418	0	160	6	14515	0	0.0413195
'GIPC2'	1	0	0	368.18	0	160	2	14519	0	0.0137732
'CDK13'	1	0	0	368.18	0	160	2	14519	0	0.0137732
'CDK14'	1	0	0	84.8239	0	160	6	14515	0	0.0413195
'CDK16'	1	0	0	368.18	0	160	2	14519	0	0.0137732
'IMPA1'	1	0	0	317.64	0	160	3	14518	0	0.0206597
'ZNF583'	1	0	0	306.071	0	160	3	14518	0	0.0206597
'FAM104A'	1	0	0	223.693	0	160	4	14517	0	0.0275463
'ZNF562'	1	0	0	134.638	0	160	5	14516	0	0.0344329
'FAM109A'	1	0	0	223.693	0	160	4	14517	0	0.0275463
'RLN2'	1	0	0	137.709	0	160	4	14517	0	0.0275463
'PGPEP1'	1	0	0	317.64	0	160	3	14518	0	0.0206597
'PATL1'	1	0	0	368.18	0	160	2	14519	0	0.0137732
'SOS1'	1	0	0	223.693	0	160	4	14517	0	0.0275463
'ACSS1'	1	0	0	134.638	0	160	5	14516	0	0.0344329
'METAP1'	1	0	0	306.071	0	160	3	14518	0	0.0206597
'PWP2'	1	0	0	84.8239	0	160	6	14515	0	0.0413195
'ARL6IP4'	1	0	0	230.582	0	160	3	14518	0	0.0206597
'C19orf38'	1	0	0	113.365	0	160	6	14515	0	0.0413195
'WFDC11'	1	0	0	317.64	0	160	3	14518	0	0.0206597
'C19orf45'	1	0	0	230.582	0	160	3	14518	0	0.0206597
'C19orf47'	1	0	0	303.488	0	160	3	14518	0	0.0206597
'C19orf54'	1	0	0	98.2418	0	160	6	14515	0	0.0413195
'PARP16'	1	0	0	230.582	0	160	3	14518	0	0.0206597
'PARP15'	1	0	0	230.582	0	160	3	14518	0	0.0206597
'CC2D1A'	1	0	0	134.638	0	160	5	14516	0	0.0344329
'NNT'	1	0	0	223.693	0	160	4	14517	0	0.0275463
'KRT32'	1	0	0	317.64	0	160	3	14518	0	0.0206597
'OTOS'	1	0	0	368.18	0	160	2	14519	0	0.0137732
'PRPF18'	1	0	0	368.18	0	160	2	14519	0	0.0137732
'TOMM40'	1	0	0	306.071	0	160	3	14518	0	0.0206597
'KRT13'	1	0	0	230.582	0	160	3	14518	0	0.0206597
'KRT19'	1	0	0	317.64	0	160	3	14518	0	0.0206597
'NEUROG3'	1	0	0	368.18	0	160	2	14519	0	0.0137732
'KRT6B'	1	0	0	113.365	0	160	6	14515	0	0.0413195
'CA13'	1	0	0	317.64	0	160	3	14518	0	0.0206597
'TSC1'	1	0	0	133.16	0	160	5	14516	0	0.0344329
'CPLX3'	1	0	0	368.18	0	160	2	14519	0	0.0137732
'TSHB'	1	0	0	368.18	0	160	2	14519	0	0.0137732
'TSFM'	1	0	0	223.693	0	160	4	14517	0	0.0275463
'SENP2'	1	0	0	368.18	0	160	2	14519	0	0.0137732
'SASH3'	1	0	0	368.18	0	160	2	14519	0	0.0137732
'SPEN'	1	0	0	306.071	0	160	3	14518	0	0.0206597
'PDE4DIP'	1	0	0	137.709	0	160	4	14517	0	0.0275463
'TBKBP1'	1	0	0	368.18	0	160	2	14519	0	0.0137732
'CMTM2'	1	0	0	317.64	0	160	3	14518	0	0.0206597
'FAM159A'	1	0	0	317.64	0	160	3	14518	0	0.0206597
'PHKA1'	1	0	0	223.693	0	160	4	14517	0	0.0275463
'TMEM126A'	1	0	0	230.582	0	160	3	14518	0	0.0206597
'GTSF1'	1	0	0	368.18	0	160	2	14519	0	0.0137732
'PLA2G5'	1	0	0	368.18	0	160	2	14519	0	0.0137732
'TREML4'	1	0	0	140.618	0	160	6	14515	0	0.0413195
'SFTA3'	1	0	0	230.582	0	160	3	14518	0	0.0206597
'SIGLEC9'	1	0	0	230.582	0	160	3	14518	0	0.0206597
'ARHGAP1'	1	0	0	368.18	0	160	2	14519	0	0.0137732
'ARHGAP6'	1	0	0	317.64	0	160	3	14518	0	0.0206597
'TPSAB1'	1	0	0	368.18	0	160	2	14519	0	0.0137732
'SULT1C4'	1	0	0	317.64	0	160	3	14518	0	0.0206597
'ZNF480'	1	0	0	368.18	0	160	2	14519	0	0.0137732
'JOSD2'	1	0	0	368.18	0	160	2	14519	0	0.0137732
'JOSD1'	1	0	0	137.709	0	160	4	14517	0	0.0275463
'DDB2'	1	0	0	98.2418	0	160	6	14515	0	0.0413195
'ERGIC2'	1	0	0	368.18	0	160	2	14519	0	0.0137732
'ZNF473'	1	0	0	317.64	0	160	3	14518	0	0.0206597
'ZSWIM3'	1	0	0	368.18	0	160	2	14519	0	0.0137732
'CENPT'	1	0	0	113.365	0	160	6	14515	0	0.0413195
'CENPU'	1	0	0	98.2418	0	160	6	14515	0	0.0413195
'CENPW'	1	0	0	317.64	0	160	3	14518	0	0.0206597
'IST1'	1	0	0	368.18	0	160	2	14519	0	0.0137732
'OR51T1'	1	0	0	223.693	0	160	4	14517	0	0.0275463
'ZNF430'	1	0	0	317.64	0	160	3	14518	0	0.0206597
'SMYD5'	1	0	0	368.18	0	160	2	14519	0	0.0137732
'MOBP'	1	0	0	223.693	0	160	4	14517	0	0.0275463
'HNRNPDL'	1	0	0	230.582	0	160	3	14518	0	0.0206597
'BOD1'	1	0	0	368.18	0	160	2	14519	0	0.0137732
'ODF4'	1	0	0	317.64	0	160	3	14518	0	0.0206597
'TMPRSS13'	1	0	0	303.488	0	160	3	14518	0	0.0206597
'ZNF417'	1	0	0	230.582	0	160	3	14518	0	0.0206597
'ZNF408'	1	0	0	306.071	0	160	3	14518	0	0.0206597
'ITGA4'	1	0	0	368.18	0	160	2	14519	0	0.0137732
'TMEM255B'	1	0	0	223.693	0	160	4	14517	0	0.0275463
'IMPACT'	1	0	0	368.18	0	160	2	14519	0	0.0137732
'NRG4'	1	0	0	230.582	0	160	3	14518	0	0.0206597
'ITGA5'	1	0	0	84.2117	0	160	7	14514	0	0.048206
'BAHD1'	1	0	0	368.18	0	160	2	14519	0	0.0137732
'OR51V1'	1	0	0	140.618	0	160	6	14515	0	0.0413195
'PINK1'	1	0	0	137.709	0	160	4	14517	0	0.0275463
'CPNE4'	1	0	0	230.582	0	160	3	14518	0	0.0206597
'OR51L1'	1	0	0	113.365	0	160	6	14515	0	0.0413195
'HERC4'	1	0	0	230.582	0	160	3	14518	0	0.0206597
'CCDC91'	1	0	0	137.709	0	160	4	14517	0	0.0275463
'KCNK10'	1	0	0	368.18	0	160	2	14519	0	0.0137732
'OMD'	1	0	0	223.693	0	160	4	14517	0	0.0275463
'KCNK13'	1	0	0	317.64	0	160	3	14518	0	0.0206597
'SLC45A1'	1	0	0	368.18	0	160	2	14519	0	0.0137732
'SEC14L2'	1	0	0	368.18	0	160	2	14519	0	0.0137732
'EGR4'	1	0	0	230.582	0	160	3	14518	0	0.0206597
'MAP1LC3B'	1	0	0	368.18	0	160	2	14519	0	0.0137732
'HSD17B7'	1	0	0	317.64	0	160	3	14518	0	0.0206597
'GNAI2'	1	0	0	230.582	0	160	3	14518	0	0.0206597
'CHRNA10'	1	0	0	134.638	0	160	5	14516	0	0.0344329
'EPS15'	1	0	0	306.071	0	160	3	14518	0	0.0206597
'OR51M1'	1	0	0	230.582	0	160	3	14518	0	0.0206597
'MYO9A'	1	0	0	98.2418	0	160	6	14515	0	0.0413195
'TTC8'	1	0	0	133.16	0	160	5	14516	0	0.0344329
'TTC5'	1	0	0	230.582	0	160	3	14518	0	0.0206597
'TBC1D30'	1	0	0	230.582	0	160	3	14518	0	0.0206597
'MORC4'	1	0	0	368.18	0	160	2	14519	0	0.0137732
'GPRIN1'	1	0	0	137.709	0	160	4	14517	0	0.0275463
'TBC1D24'	1	0	0	98.2418	0	160	6	14515	0	0.0413195
'WDFY2'	1	0	0	213.294	0	160	4	14517	0	0.0275463
'C1orf74'	1	0	0	317.64	0	160	3	14518	0	0.0206597
'OR51B4'	1	0	0	317.64	0	160	3	14518	0	0.0206597
'MORC1'	1	0	0	230.582	0	160	3	14518	0	0.0206597
'C1orf68'	1	0	0	368.18	0	160	2	14519	0	0.0137732
'NABP1'	1	0	0	137.709	0	160	4	14517	0	0.0275463
'MUC21'	1	0	0	230.582	0	160	3	14518	0	0.0206597
'DYRK3'	1	0	0	98.2418	0	160	6	14515	0	0.0413195
'RND1'	1	0	0	306.071	0	160	3	14518	0	0.0206597
'MYOCD'	1	0	0	303.488	0	160	3	14518	0	0.0206597
'MYOD1'	1	0	0	368.18	0	160	2	14519	0	0.0137732
'CRY2'	1	0	0	368.18	0	160	2	14519	0	0.0137732
'OTUB2'	1	0	0	223.693	0	160	4	14517	0	0.0275463
'ASB18'	1	0	0	368.18	0	160	2	14519	0	0.0137732
'CRYM'	1	0	0	317.64	0	160	3	14518	0	0.0206597
'FAM155A'	1	0	0	368.18	0	160	2	14519	0	0.0137732
'NRDE2'	1	0	0	77.7323	0	160	10	14511	0	0.0688658
'OTUD3'	1	0	0	368.18	0	160	2	14519	0	0.0137732
'ATG12'	1	0	0	230.582	0	160	3	14518	0	0.0206597
'LRPAP1'	1	0	0	230.582	0	160	3	14518	0	0.0206597
'PRKRIP1'	1	0	0	317.64	0	160	3	14518	0	0.0206597
'NCKAP1L'	1	0	0	230.582	0	160	3	14518	0	0.0206597
'ZNF382'	1	0	0	317.64	0	160	3	14518	0	0.0206597
'EHD3'	1	0	0	230.582	0	160	3	14518	0	0.0206597
'HNRNPF'	1	0	0	368.18	0	160	2	14519	0	0.0137732
'ATG2A'	1	0	0	84.8239	0	160	6	14515	0	0.0413195
'PHF3'	1	0	0	134.638	0	160	5	14516	0	0.0344329
'GABRB2'	1	0	0	368.18	0	160	2	14519	0	0.0137732
'C1QTNF9'	1	0	0	368.18	0	160	2	14519	0	0.0137732
'PHF8'	1	0	0	230.582	0	160	3	14518	0	0.0206597
'ZNF366'	1	0	0	317.64	0	160	3	14518	0	0.0206597
'APBB1IP'	1	0	0	112.006	0	160	6	14515	0	0.0413195
'KAT2B'	1	0	0	306.071	0	160	3	14518	0	0.0206597
'KAT2A'	1	0	0	368.18	0	160	2	14519	0	0.0137732
'RNMT'	1	0	0	230.582	0	160	3	14518	0	0.0206597
'EPCAM'	1	0	0	317.64	0	160	3	14518	0	0.0206597
'GNMT'	1	0	0	230.582	0	160	3	14518	0	0.0206597
'DHRS7'	1	0	0	47.1337	0	160	14	14507	0	0.0964121
'CSF1'	1	0	0	368.18	0	160	2	14519	0	0.0137732
'CEP19'	1	0	0	368.18	0	160	2	14519	0	0.0137732
'SLCO2B1'	1	0	0	137.709	0	160	4	14517	0	0.0275463
'MB21D2'	1	0	0	306.071	0	160	3	14518	0	0.0206597
'GOLGA8M'	1	0	0	368.18	0	160	2	14519	0	0.0137732
'OR2L13'	1	0	0	317.64	0	160	3	14518	0	0.0206597
'ZNF317'	1	0	0	368.18	0	160	2	14519	0	0.0137732
'CCDC25'	1	0	0	134.638	0	160	5	14516	0	0.0344329
'ZNF304'	1	0	0	137.709	0	160	4	14517	0	0.0275463
'TRAPPC5'	1	0	0	137.709	0	160	4	14517	0	0.0275463
'REEP1'	1	0	0	317.64	0	160	3	14518	0	0.0206597
'CNIH3'	1	0	0	368.18	0	160	2	14519	0	0.0137732
'CNIH4'	1	0	0	317.64	0	160	3	14518	0	0.0206597
'CXorf38'	1	0	0	368.18	0	160	2	14519	0	0.0137732
'ADAMTS3'	1	0	0	368.18	0	160	2	14519	0	0.0137732
'HAUS2'	1	0	0	368.18	0	160	2	14519	0	0.0137732
'NOS1AP'	1	0	0	230.582	0	160	3	14518	0	0.0206597
'CCDC68'	1	0	0	230.582	0	160	3	14518	0	0.0206597
'CYP3A7'	1	0	0	223.693	0	160	4	14517	0	0.0275463
'POLR2E'	1	0	0	230.582	0	160	3	14518	0	0.0206597
'POLR2G'	1	0	0	368.18	0	160	2	14519	0	0.0137732
'ASCC2'	1	0	0	230.582	0	160	3	14518	0	0.0206597
'CCDC71'	1	0	0	230.582	0	160	3	14518	0	0.0206597
'POLR2L'	1	0	0	368.18	0	160	2	14519	0	0.0137732
'PML'	1	0	0	137.709	0	160	4	14517	0	0.0275463
'ISCA2'	1	0	0	230.582	0	160	3	14518	0	0.0206597
'CBLB'	1	0	0	223.693	0	160	4	14517	0	0.0275463
'SUCLG2'	1	0	0	317.64	0	160	3	14518	0	0.0206597
'SUCLG1'	1	0	0	368.18	0	160	2	14519	0	0.0137732
'NBL1'	1	0	0	368.18	0	160	2	14519	0	0.0137732
'DCUN1D2'	1	0	0	223.693	0	160	4	14517	0	0.0275463
'OR52K1'	1	0	0	230.582	0	160	3	14518	0	0.0206597
'PM20D2'	1	0	0	230.582	0	160	3	14518	0	0.0206597
'IFNA6'	1	0	0	317.64	0	160	3	14518	0	0.0206597
'GABRR1'	1	0	0	230.582	0	160	3	14518	0	0.0206597
'CLDN19'	1	0	0	368.18	0	160	2	14519	0	0.0137732
'CLDN16'	1	0	0	230.582	0	160	3	14518	0	0.0206597
'CSTA'	1	0	0	317.64	0	160	3	14518	0	0.0206597
'PTGER1'	1	0	0	368.18	0	160	2	14519	0	0.0137732
'HAAO'	1	0	0	67.8179	0	160	9	14512	0	0.0619792
'CST3'	1	0	0	137.709	0	160	4	14517	0	0.0275463
'CST2'	1	0	0	368.18	0	160	2	14519	0	0.0137732
'GPBP1L1'	1	0	0	368.18	0	160	2	14519	0	0.0137732
'CT62'	1	0	0	368.18	0	160	2	14519	0	0.0137732
'NBR1'	1	0	0	230.582	0	160	3	14518	0	0.0206597
'CWC27'	1	0	0	140.618	0	160	6	14515	0	0.0413195
'COL4A3BP'	1	0	0	317.64	0	160	3	14518	0	0.0206597
'C1RL'	1	0	0	317.64	0	160	3	14518	0	0.0206597
'OR52E4'	1	0	0	84.2117	0	160	7	14514	0	0.048206
'OR52E2'	1	0	0	317.64	0	160	3	14518	0	0.0206597
'TUFM'	1	0	0	317.64	0	160	3	14518	0	0.0206597
'CHRNA4'	1	0	0	213.294	0	160	4	14517	0	0.0275463
'CABP1'	1	0	0	368.18	0	160	2	14519	0	0.0137732
'FAM83F'	1	0	0	223.693	0	160	4	14517	0	0.0275463
'CAPRIN1'	1	0	0	230.582	0	160	3	14518	0	0.0206597
'CHMP2B'	1	0	0	368.18	0	160	2	14519	0	0.0137732
'TRPV5'	1	0	0	317.64	0	160	3	14518	0	0.0206597
'NMUR1'	1	0	0	230.582	0	160	3	14518	0	0.0206597
'LRP11'	1	0	0	230.582	0	160	3	14518	0	0.0206597
'HS2ST1'	1	0	0	368.18	0	160	2	14519	0	0.0137732
'SEPT8'	1	0	0	317.64	0	160	3	14518	0	0.0206597
'SPRED1'	1	0	0	230.582	0	160	3	14518	0	0.0206597
'PEAK1'	1	0	0	113.002	0	160	7	14514	0	0.048206
'IGDCC3'	1	0	0	317.64	0	160	3	14518	0	0.0206597
'RBMS1'	1	0	0	230.582	0	160	3	14518	0	0.0206597
'WNT11'	1	0	0	368.18	0	160	2	14519	0	0.0137732
'TMEM97'	1	0	0	306.071	0	160	3	14518	0	0.0206597
'TMEM8C'	1	0	0	368.18	0	160	2	14519	0	0.0137732
'MEF2C'	1	0	0	368.18	0	160	2	14519	0	0.0137732
'PSME1'	1	0	0	230.582	0	160	3	14518	0	0.0206597
'IDNK'	1	0	0	317.64	0	160	3	14518	0	0.0206597
'IDO1'	1	0	0	368.18	0	160	2	14519	0	0.0137732
'CELA3B'	1	0	0	317.64	0	160	3	14518	0	0.0206597
'ZBTB7B'	1	0	0	230.582	0	160	3	14518	0	0.0206597
'ABCA2'	1	0	0	317.64	0	160	3	14518	0	0.0206597
'ZNF264'	1	0	0	230.582	0	160	3	14518	0	0.0206597
'MRPL27'	1	0	0	368.18	0	160	2	14519	0	0.0137732
'FAM135B'	1	0	0	317.64	0	160	3	14518	0	0.0206597
'EZH1'	1	0	0	306.071	0	160	3	14518	0	0.0206597
'PIGV'	1	0	0	134.638	0	160	5	14516	0	0.0344329
'LYPLA2'	1	0	0	317.64	0	160	3	14518	0	0.0206597
'LRRD1'	1	0	0	35.779	0	160	18	14503	0	0.123958
'MRPL52'	1	0	0	137.709	0	160	4	14517	0	0.0275463
'MRPL50'	1	0	0	137.709	0	160	4	14517	0	0.0275463
'MBLAC2'	1	0	0	317.64	0	160	3	14518	0	0.0206597
'KRTAP2-4'	1	0	0	368.18	0	160	2	14519	0	0.0137732
'LEFTY2'	1	0	0	230.582	0	160	3	14518	0	0.0206597
'TMEM64'	1	0	0	368.18	0	160	2	14519	0	0.0137732
'TMCO2'	1	0	0	134.638	0	160	5	14516	0	0.0344329
'FABP7'	1	0	0	223.693	0	160	4	14517	0	0.0275463
'NOMO3'	1	0	0	368.18	0	160	2	14519	0	0.0137732
'DYDC1'	1	0	0	317.64	0	160	3	14518	0	0.0206597
'TMEM26'	1	0	0	368.18	0	160	2	14519	0	0.0137732
'MYPOP'	1	0	0	317.64	0	160	3	14518	0	0.0206597
'ZBTB11'	1	0	0	98.2418	0	160	6	14515	0	0.0413195
'DCDC1'	1	0	0	368.18	0	160	2	14519	0	0.0137732
'PTPRE'	1	0	0	137.709	0	160	4	14517	0	0.0275463
'FLT3'	1	0	0	230.582	0	160	3	14518	0	0.0206597
'FUNDC2'	1	0	0	368.18	0	160	2	14519	0	0.0137732
'C9orf72'	1	0	0	137.709	0	160	4	14517	0	0.0275463
'ZBTB48'	1	0	0	317.64	0	160	3	14518	0	0.0206597
'FCHO1'	1	0	0	368.18	0	160	2	14519	0	0.0137732
'NDUFA7'	1	0	0	230.582	0	160	3	14518	0	0.0206597
'ANHX'	1	0	0	317.64	0	160	3	14518	0	0.0206597
'NDUFA4'	1	0	0	317.64	0	160	3	14518	0	0.0206597
'NDUFA3'	1	0	0	368.18	0	160	2	14519	0	0.0137732
'PTPN6'	1	0	0	317.64	0	160	3	14518	0	0.0206597
'PTPN5'	1	0	0	368.18	0	160	2	14519	0	0.0137732
'CCNH'	1	0	0	230.582	0	160	3	14518	0	0.0206597
'CCNF'	1	0	0	137.709	0	160	4	14517	0	0.0275463
'THUMPD1'	1	0	0	317.64	0	160	3	14518	0	0.0206597
'SFMBT2'	1	0	0	230.582	0	160	3	14518	0	0.0206597
'CCNY'	1	0	0	368.18	0	160	2	14519	0	0.0137732
'ANKH'	1	0	0	368.18	0	160	2	14519	0	0.0137732
'SLAMF9'	1	0	0	317.64	0	160	3	14518	0	0.0206597
'HIVEP1'	1	0	0	368.18	0	160	2	14519	0	0.0137732
'SLAMF6'	1	0	0	230.582	0	160	3	14518	0	0.0206597
'CD14'	1	0	0	317.64	0	160	3	14518	0	0.0206597
'WNK1'	1	0	0	306.071	0	160	3	14518	0	0.0206597
'CTRC'	1	0	0	223.693	0	160	4	14517	0	0.0275463
'CD22'	1	0	0	230.582	0	160	3	14518	0	0.0206597
'CTSW'	1	0	0	66.5275	0	160	7	14514	0	0.048206
'SPTLC2'	1	0	0	368.18	0	160	2	14519	0	0.0137732
'CCR9'	1	0	0	368.18	0	160	2	14519	0	0.0137732
'CTSG'	1	0	0	230.582	0	160	3	14518	0	0.0206597
'CD34'	1	0	0	368.18	0	160	2	14519	0	0.0137732
'CCR4'	1	0	0	230.582	0	160	3	14518	0	0.0206597
'CD33'	1	0	0	368.18	0	160	2	14519	0	0.0137732
'CCR2'	1	0	0	368.18	0	160	2	14519	0	0.0137732
'ANO8'	1	0	0	368.18	0	160	2	14519	0	0.0137732
'LNP1'	1	0	0	368.18	0	160	2	14519	0	0.0137732
'RAMP2'	1	0	0	368.18	0	160	2	14519	0	0.0137732
'SLC43A3'	1	0	0	368.18	0	160	2	14519	0	0.0137732
'CAMKK2'	1	0	0	230.582	0	160	3	14518	0	0.0206597
'GPC2'	1	0	0	368.18	0	160	2	14519	0	0.0137732
'TMUB1'	1	0	0	368.18	0	160	2	14519	0	0.0137732
'GPAM'	1	0	0	230.582	0	160	3	14518	0	0.0206597
'PPFIA1'	1	0	0	368.18	0	160	2	14519	0	0.0137732
'PPFIA3'	1	0	0	230.582	0	160	3	14518	0	0.0206597
'CD8B'	1	0	0	317.64	0	160	3	14518	0	0.0206597
'SLC1A2'	1	0	0	368.18	0	160	2	14519	0	0.0137732
'RASGRP1'	1	0	0	368.18	0	160	2	14519	0	0.0137732
'PACSIN2'	1	0	0	230.582	0	160	3	14518	0	0.0206597
'PACSIN3'	1	0	0	230.582	0	160	3	14518	0	0.0206597
'NUP50'	1	0	0	230.582	0	160	3	14518	0	0.0206597
'NDUFS4'	1	0	0	306.071	0	160	3	14518	0	0.0206597
'NDUFS2'	1	0	0	368.18	0	160	2	14519	0	0.0137732
'CLCN7'	1	0	0	98.2418	0	160	6	14515	0	0.0413195
'CLCN6'	1	0	0	230.582	0	160	3	14518	0	0.0206597
'KATNBL1'	1	0	0	67.8179	0	160	9	14512	0	0.0619792
'TSPYL1'	1	0	0	368.18	0	160	2	14519	0	0.0137732
'LCE1F'	1	0	0	306.071	0	160	3	14518	0	0.0206597
'TERT'	1	0	0	230.582	0	160	3	14518	0	0.0206597
'GALR2'	1	0	0	84.8239	0	160	6	14515	0	0.0413195
'ZNF146'	1	0	0	368.18	0	160	2	14519	0	0.0137732
'CDC7'	1	0	0	66.5275	0	160	7	14514	0	0.048206
'THAP10'	1	0	0	317.64	0	160	3	14518	0	0.0206597
'GALNTL6'	1	0	0	368.18	0	160	2	14519	0	0.0137732
'ZNF134'	1	0	0	137.709	0	160	4	14517	0	0.0275463
'TCF24'	1	0	0	223.693	0	160	4	14517	0	0.0275463
'FMN2'	1	0	0	137.709	0	160	4	14517	0	0.0275463
'ANXA7'	1	0	0	317.64	0	160	3	14518	0	0.0206597
'ZNF124'	1	0	0	223.693	0	160	4	14517	0	0.0275463
'GARNL3'	1	0	0	137.709	0	160	4	14517	0	0.0275463
'BRD2'	1	0	0	368.18	0	160	2	14519	0	0.0137732
'NUDC'	1	0	0	317.64	0	160	3	14518	0	0.0206597
'SSR3'	1	0	0	230.582	0	160	3	14518	0	0.0206597
'RGN'	1	0	0	137.709	0	160	4	14517	0	0.0275463
'LMAN1'	1	0	0	137.709	0	160	4	14517	0	0.0275463
'PRAMEF4'	1	0	0	317.64	0	160	3	14518	0	0.0206597
'LMAN2'	1	0	0	317.64	0	160	3	14518	0	0.0206597
'ZNF107'	1	0	0	230.582	0	160	3	14518	0	0.0206597
'BRF1'	1	0	0	137.709	0	160	4	14517	0	0.0275463
'NDE1'	1	0	0	84.8239	0	160	6	14515	0	0.0413195
'GPR4'	1	0	0	230.582	0	160	3	14518	0	0.0206597
'HINFP'	1	0	0	230.582	0	160	3	14518	0	0.0206597
'C11orf63'	1	0	0	56.5151	0	160	10	14511	0	0.0688658
'LCE4A'	1	0	0	368.18	0	160	2	14519	0	0.0137732
'AHR'	1	0	0	306.071	0	160	3	14518	0	0.0206597
'RPH3A'	1	0	0	230.582	0	160	3	14518	0	0.0206597
'MREG'	1	0	0	317.64	0	160	3	14518	0	0.0206597
'TRAIP'	1	0	0	137.709	0	160	4	14517	0	0.0275463
'ARMCX1'	1	0	0	368.18	0	160	2	14519	0	0.0137732
'CLEC4D'	1	0	0	230.582	0	160	3	14518	0	0.0206597
'DGKQ'	1	0	0	134.638	0	160	5	14516	0	0.0344329
'LSMEM2'	1	0	0	54.1795	0	160	12	14509	0	0.0826389
'AK2'	1	0	0	137.709	0	160	4	14517	0	0.0275463
'BAG6'	1	0	0	368.18	0	160	2	14519	0	0.0137732
'FN3K'	1	0	0	67.1485	0	160	7	14514	0	0.048206
'GCSAM'	1	0	0	230.582	0	160	3	14518	0	0.0206597
'CDK9'	1	0	0	223.693	0	160	4	14517	0	0.0275463
'XAF1'	1	0	0	368.18	0	160	2	14519	0	0.0137732
'C16orf46'	1	0	0	230.582	0	160	3	14518	0	0.0206597
'DUSP12'	1	0	0	230.582	0	160	3	14518	0	0.0206597
'EFHD1'	1	0	0	317.64	0	160	3	14518	0	0.0206597
'CLEC1B'	1	0	0	230.582	0	160	3	14518	0	0.0206597
'AMH'	1	0	0	230.582	0	160	3	14518	0	0.0206597
'C4orf33'	1	0	0	230.582	0	160	3	14518	0	0.0206597
'GPX3'	1	0	0	223.693	0	160	4	14517	0	0.0275463
'GPX7'	1	0	0	140.618	0	160	6	14515	0	0.0413195
'NUMB'	1	0	0	368.18	0	160	2	14519	0	0.0137732
'RP9'	1	0	0	137.709	0	160	4	14517	0	0.0275463
'LUZP2'	1	0	0	368.18	0	160	2	14519	0	0.0137732
'VSIG1'	1	0	0	368.18	0	160	2	14519	0	0.0137732
'VSIG2'	1	0	0	317.64	0	160	3	14518	0	0.0206597
'KIFAP3'	1	0	0	230.582	0	160	3	14518	0	0.0206597
'INPP4B'	1	0	0	137.709	0	160	4	14517	0	0.0275463
'OR5AK2'	1	0	0	368.18	0	160	2	14519	0	0.0137732
'TEX264'	1	0	0	230.582	0	160	3	14518	0	0.0206597
'KLK5'	1	0	0	223.693	0	160	4	14517	0	0.0275463
'TEX261'	1	0	0	368.18	0	160	2	14519	0	0.0137732
'KLK8'	1	0	0	230.582	0	160	3	14518	0	0.0206597
'KLK7'	1	0	0	368.18	0	160	2	14519	0	0.0137732
'KLK6'	1	0	0	137.709	0	160	4	14517	0	0.0275463
'STAC'	1	0	0	230.582	0	160	3	14518	0	0.0206597
'STAM'	1	0	0	368.18	0	160	2	14519	0	0.0137732
'LRP2BP'	1	0	0	140.618	0	160	6	14515	0	0.0413195
'SPATS2L'	1	0	0	368.18	0	160	2	14519	0	0.0137732
'HNRNPCL1'	1	0	0	140.618	0	160	6	14515	0	0.0413195
'OR5B12'	1	0	0	140.618	0	160	6	14515	0	0.0413195
'OR5B17'	1	0	0	223.693	0	160	4	14517	0	0.0275463
'TSC22D3'	1	0	0	368.18	0	160	2	14519	0	0.0137732
'DMRT3'	1	0	0	230.582	0	160	3	14518	0	0.0206597
'AXL'	1	0	0	223.693	0	160	4	14517	0	0.0275463
'SERHL2'	1	0	0	223.693	0	160	4	14517	0	0.0275463
'KIAA1191'	1	0	0	230.582	0	160	3	14518	0	0.0206597
'GALNT16'	1	0	0	368.18	0	160	2	14519	0	0.0137732
'APLP1'	1	0	0	230.582	0	160	3	14518	0	0.0206597
'SCG3'	1	0	0	368.18	0	160	2	14519	0	0.0137732
'C5AR2'	1	0	0	230.582	0	160	3	14518	0	0.0206597
'EP400'	1	0	0	84.8239	0	160	6	14515	0	0.0413195
'LRRIQ4'	1	0	0	84.2117	0	160	7	14514	0	0.048206
'ABCD3'	1	0	0	134.638	0	160	5	14516	0	0.0344329
'USP32'	1	0	0	137.709	0	160	4	14517	0	0.0275463
'DTWD2'	1	0	0	223.693	0	160	4	14517	0	0.0275463
'USP46'	1	0	0	230.582	0	160	3	14518	0	0.0206597
'KLF10'	1	0	0	368.18	0	160	2	14519	0	0.0137732
'ABCC1'	1	0	0	137.709	0	160	4	14517	0	0.0275463
'USP49'	1	0	0	368.18	0	160	2	14519	0	0.0137732
'ABCC5'	1	0	0	306.071	0	160	3	14518	0	0.0206597
'CKAP5'	1	0	0	317.64	0	160	3	14518	0	0.0206597
'IFNK'	1	0	0	98.2418	0	160	6	14515	0	0.0413195
'HCN4'	1	0	0	84.8239	0	160	6	14515	0	0.0413195
'ZNF184'	1	0	0	317.64	0	160	3	14518	0	0.0206597
'B3GAT3'	1	0	0	317.64	0	160	3	14518	0	0.0206597
'USP22'	1	0	0	368.18	0	160	2	14519	0	0.0137732
'CAPNS1'	1	0	0	125.117	0	160	4	14517	0	0.0275463
'PGLYRP1'	1	0	0	70.7354	0	160	7	14514	0	0.048206
'SDS'	1	0	0	125.117	0	160	4	14517	0	0.0275463
'UNC5B'	1	0	0	199.632	0	160	3	14518	0	0.0206597
'BCR'	1	0	0	104.218	0	160	4	14517	0	0.0275463
'NEFM'	1	0	0	199.632	0	160	3	14518	0	0.0206597
'NEFH'	1	0	0	125.117	0	160	4	14517	0	0.0275463
'GSTO1'	1	0	0	125.117	0	160	4	14517	0	0.0275463
'MMP17'	1	0	0	123.259	0	160	4	14517	0	0.0275463
'PTRH1'	1	0	0	104.996	0	160	5	14516	0	0.0344329
'ZNF76'	1	0	0	125.117	0	160	4	14517	0	0.0275463
'FBXO24'	1	0	0	46.2143	0	160	12	14509	0	0.0826389
'MYBPHL'	1	0	0	123.259	0	160	4	14517	0	0.0275463
'NOP16'	1	0	0	104.996	0	160	5	14516	0	0.0344329
'SP4'	1	0	0	125.117	0	160	4	14517	0	0.0275463
'PPWD1'	1	0	0	45.3373	0	160	10	14511	0	0.0688658
'BMP15'	1	0	0	91.6337	0	160	7	14514	0	0.048206
'BCAS2'	1	0	0	104.996	0	160	5	14516	0	0.0344329
'SLC36A3'	1	0	0	91.0341	0	160	6	14515	0	0.0413195
'LRTM1'	1	0	0	93.2707	0	160	7	14514	0	0.048206
'SRI'	1	0	0	125.117	0	160	4	14517	0	0.0275463
'NOP56'	1	0	0	70.7354	0	160	7	14514	0	0.048206
'BSG'	1	0	0	104.996	0	160	5	14516	0	0.0344329
'CER1'	1	0	0	122.267	0	160	5	14516	0	0.0344329
'MT1H'	1	0	0	104.218	0	160	4	14517	0	0.0275463
'AARS2'	1	0	0	52.899	0	160	9	14512	0	0.0619792
'YES1'	1	0	0	104.218	0	160	4	14517	0	0.0275463
'ZBTB9'	1	0	0	125.117	0	160	4	14517	0	0.0275463
'MRPS12'	1	0	0	125.117	0	160	4	14517	0	0.0275463
'C8A'	1	0	0	74.4648	0	160	9	14512	0	0.0619792
'MC4R'	1	0	0	53.304	0	160	10	14511	0	0.0688658
'KCNT1'	1	0	0	79.3592	0	160	7	14514	0	0.048206
'MRPS25'	1	0	0	125.117	0	160	4	14517	0	0.0275463
'DYNC1I1'	1	0	0	125.117	0	160	4	14517	0	0.0275463
'GAD2'	1	0	0	199.632	0	160	3	14518	0	0.0206597
'KLHL9'	1	0	0	125.117	0	160	4	14517	0	0.0275463
'TACC1'	1	0	0	74.4648	0	160	9	14512	0	0.0619792
'ENPP1'	1	0	0	104.996	0	160	5	14516	0	0.0344329
'BRMS1'	1	0	0	91.0341	0	160	6	14515	0	0.0413195
'PLD5'	1	0	0	125.117	0	160	4	14517	0	0.0275463
'NME1-NME2'	1	0	0	104.008	0	160	6	14515	0	0.0413195
'SDK2'	1	0	0	69.5455	0	160	6	14515	0	0.0413195
'PITPNC1'	1	0	0	199.632	0	160	3	14518	0	0.0206597
'CAT'	1	0	0	104.996	0	160	5	14516	0	0.0344329
'GALE'	1	0	0	91.0341	0	160	6	14515	0	0.0413195
'ZSCAN30'	1	0	0	125.117	0	160	4	14517	0	0.0275463
'ZSCAN32'	1	0	0	125.117	0	160	4	14517	0	0.0275463
'DNAAF2'	1	0	0	106.945	0	160	6	14515	0	0.0413195
'CFI'	1	0	0	91.0341	0	160	6	14515	0	0.0413195
'FAM120AOS'	1	0	0	106.945	0	160	6	14515	0	0.0413195
'BTG4'	1	0	0	104.218	0	160	4	14517	0	0.0275463
'MTG1'	1	0	0	125.117	0	160	4	14517	0	0.0275463
'C1orf194'	1	0	0	125.117	0	160	4	14517	0	0.0275463
'GATC'	1	0	0	125.117	0	160	4	14517	0	0.0275463
'SNCAIP'	1	0	0	104.996	0	160	5	14516	0	0.0344329
'HIPK3'	1	0	0	123.259	0	160	4	14517	0	0.0275463
'MTNR1A'	1	0	0	91.0341	0	160	6	14515	0	0.0413195
'CD300LF'	1	0	0	106.945	0	160	6	14515	0	0.0413195
'C1orf168'	1	0	0	23.293	0	160	20	14501	0	0.137732
'OIT3'	1	0	0	91.0341	0	160	6	14515	0	0.0413195
'APOA5'	1	0	0	91.0341	0	160	6	14515	0	0.0413195
'LANCL2'	1	0	0	104.218	0	160	4	14517	0	0.0275463
'MCM2'	1	0	0	104.218	0	160	4	14517	0	0.0275463
'HECTD3'	1	0	0	91.0341	0	160	6	14515	0	0.0413195
'C1orf123'	1	0	0	91.0341	0	160	6	14515	0	0.0413195
'SLC35A3'	1	0	0	104.996	0	160	5	14516	0	0.0344329
'GLOD4'	1	0	0	104.996	0	160	5	14516	0	0.0344329
'VPS45'	1	0	0	125.117	0	160	4	14517	0	0.0275463
'BTRC'	1	0	0	199.632	0	160	3	14518	0	0.0206597
'THEG'	1	0	0	104.218	0	160	4	14517	0	0.0275463
'SLC22A4'	1	0	0	49.9496	0	160	11	14510	0	0.0757524
'SH2D2A'	1	0	0	104.996	0	160	5	14516	0	0.0344329
'HEG1'	1	0	0	125.117	0	160	4	14517	0	0.0275463
'C6orf52'	1	0	0	74.4648	0	160	9	14512	0	0.0619792
'HIST1H2AL'	1	0	0	104.996	0	160	5	14516	0	0.0344329
'C15orf62'	1	0	0	104.996	0	160	5	14516	0	0.0344329
'C1QTNF9B'	1	0	0	125.117	0	160	4	14517	0	0.0275463
'HIST1H2BO'	1	0	0	104.218	0	160	4	14517	0	0.0275463
'HES4'	1	0	0	69.5455	0	160	6	14515	0	0.0413195
'GAPVD1'	1	0	0	199.632	0	160	3	14518	0	0.0206597
'EML3'	1	0	0	104.996	0	160	5	14516	0	0.0344329
'C5'	1	0	0	104.996	0	160	5	14516	0	0.0344329
'RSU1'	1	0	0	91.0341	0	160	6	14515	0	0.0413195
'HEXB'	1	0	0	53.354	0	160	9	14512	0	0.0619792
'ECSIT'	1	0	0	104.996	0	160	5	14516	0	0.0344329
'IKBKB'	1	0	0	106.945	0	160	6	14515	0	0.0413195
'TUBGCP4'	1	0	0	125.117	0	160	4	14517	0	0.0275463
'MDP1'	1	0	0	104.218	0	160	4	14517	0	0.0275463
'CNTNAP4'	1	0	0	91.0341	0	160	6	14515	0	0.0413195
'KATNB1'	1	0	0	199.632	0	160	3	14518	0	0.0206597
'GCC1'	1	0	0	104.996	0	160	5	14516	0	0.0344329
'TCL1A'	1	0	0	199.632	0	160	3	14518	0	0.0206597
'RCC1'	1	0	0	70.7354	0	160	7	14514	0	0.048206
'TAS2R40'	1	0	0	125.117	0	160	4	14517	0	0.0275463
'PIK3R1'	1	0	0	125.117	0	160	4	14517	0	0.0275463
'MIER2'	1	0	0	125.117	0	160	4	14517	0	0.0275463
'ARSI'	1	0	0	91.0341	0	160	6	14515	0	0.0413195
'AAR2'	1	0	0	104.996	0	160	5	14516	0	0.0344329
'OR2Z1'	1	0	0	45.3373	0	160	10	14511	0	0.0688658
'PCSK7'	1	0	0	125.117	0	160	4	14517	0	0.0275463
'ARV1'	1	0	0	91.0341	0	160	6	14515	0	0.0413195
'MRPS7'	1	0	0	104.996	0	160	5	14516	0	0.0344329
'OR3A2'	1	0	0	125.117	0	160	4	14517	0	0.0275463
'SAMM50'	1	0	0	90.5411	0	160	7	14514	0	0.048206
'YIPF1'	1	0	0	104.996	0	160	5	14516	0	0.0344329
'CRIPT'	1	0	0	104.996	0	160	5	14516	0	0.0344329
'KLHL35'	1	0	0	91.0341	0	160	6	14515	0	0.0413195
'PQLC2'	1	0	0	104.218	0	160	4	14517	0	0.0275463
'LGALS3BP'	1	0	0	69.5455	0	160	6	14515	0	0.0413195
'UBE2Q2'	1	0	0	104.996	0	160	5	14516	0	0.0344329
'MMRN1'	1	0	0	58.4126	0	160	9	14512	0	0.0619792
'PNKP'	1	0	0	31.3738	0	160	16	14505	0	0.110185
'TAF1A'	1	0	0	91.0341	0	160	6	14515	0	0.0413195
'PROB1'	1	0	0	70.7354	0	160	7	14514	0	0.048206
'ASB5'	1	0	0	70.7354	0	160	7	14514	0	0.048206
'THYN1'	1	0	0	91.0341	0	160	6	14515	0	0.0413195
'ENO1'	1	0	0	199.632	0	160	3	14518	0	0.0206597
'OR1J4'	1	0	0	125.117	0	160	4	14517	0	0.0275463
'NEDD4L'	1	0	0	199.632	0	160	3	14518	0	0.0206597
'TMEM177'	1	0	0	104.996	0	160	5	14516	0	0.0344329
'GCFC2'	1	0	0	69.5455	0	160	6	14515	0	0.0413195
'CHN1'	1	0	0	199.632	0	160	3	14518	0	0.0206597
'TMSB10'	1	0	0	199.632	0	160	3	14518	0	0.0206597
'CLIP4'	1	0	0	91.6337	0	160	7	14514	0	0.048206
'NHP2'	1	0	0	104.218	0	160	4	14517	0	0.0275463
'ABHD3'	1	0	0	104.996	0	160	5	14516	0	0.0344329
'RNF170'	1	0	0	104.218	0	160	4	14517	0	0.0275463
'ZG16B'	1	0	0	69.5455	0	160	6	14515	0	0.0413195
'TDRD12'	1	0	0	53.354	0	160	9	14512	0	0.0619792
'NAGPA'	1	0	0	79.3592	0	160	7	14514	0	0.048206
'KCNAB1'	1	0	0	125.117	0	160	4	14517	0	0.0275463
'SSX2IP'	1	0	0	104.996	0	160	5	14516	0	0.0344329
'RNF20'	1	0	0	53.1594	0	160	10	14511	0	0.0688658
'CYP27B1'	1	0	0	104.996	0	160	5	14516	0	0.0344329
'KNOP1'	1	0	0	125.117	0	160	4	14517	0	0.0275463
'DDIT4L'	1	0	0	125.117	0	160	4	14517	0	0.0275463
'C21orf91'	1	0	0	90.5411	0	160	7	14514	0	0.048206
'TRMT12'	1	0	0	93.2707	0	160	7	14514	0	0.048206
'HIST1H4H'	1	0	0	104.996	0	160	5	14516	0	0.0344329
'HIST1H4F'	1	0	0	125.117	0	160	4	14517	0	0.0275463
'CLIC5'	1	0	0	125.117	0	160	4	14517	0	0.0275463
'SGK3'	1	0	0	93.2707	0	160	7	14514	0	0.048206
'AKAP6'	1	0	0	104.996	0	160	5	14516	0	0.0344329
'C21orf33'	1	0	0	52.899	0	160	9	14512	0	0.0619792
'MEIOB'	1	0	0	91.0341	0	160	6	14515	0	0.0413195
'ANGEL2'	1	0	0	104.996	0	160	5	14516	0	0.0344329
'LMX1B'	1	0	0	199.632	0	160	3	14518	0	0.0206597
'ATP6V1F'	1	0	0	125.117	0	160	4	14517	0	0.0275463
'DNAJC17'	1	0	0	104.996	0	160	5	14516	0	0.0344329
'FGB'	1	0	0	69.5455	0	160	6	14515	0	0.0413195
'KCNA10'	1	0	0	93.2707	0	160	7	14514	0	0.048206
'PDE6H'	1	0	0	199.632	0	160	3	14518	0	0.0206597
'SH3YL1'	1	0	0	93.2707	0	160	7	14514	0	0.048206
'PDE7A'	1	0	0	125.117	0	160	4	14517	0	0.0275463
'POP4'	1	0	0	91.0341	0	160	6	14515	0	0.0413195
'OR4Q3'	1	0	0	199.632	0	160	3	14518	0	0.0206597
'CIAO1'	1	0	0	104.996	0	160	5	14516	0	0.0344329
'PDGFD'	1	0	0	104.218	0	160	4	14517	0	0.0275463
'HOXC12'	1	0	0	104.218	0	160	4	14517	0	0.0275463
'SPHK2'	1	0	0	104.996	0	160	5	14516	0	0.0344329
'ATL2'	1	0	0	104.996	0	160	5	14516	0	0.0344329
'MFN2'	1	0	0	104.996	0	160	5	14516	0	0.0344329
'SYBU'	1	0	0	104.996	0	160	5	14516	0	0.0344329
'RAD21L1'	1	0	0	104.996	0	160	5	14516	0	0.0344329
'NCCRP1'	1	0	0	125.117	0	160	4	14517	0	0.0275463
'CDC45'	1	0	0	69.5455	0	160	6	14515	0	0.0413195
'REC8'	1	0	0	91.0341	0	160	6	14515	0	0.0413195
'TSPAN19'	1	0	0	91.0341	0	160	6	14515	0	0.0413195
'LCTL'	1	0	0	56.0007	0	160	11	14510	0	0.0757524
'CDC20'	1	0	0	53.354	0	160	9	14512	0	0.0619792
'CTRB2'	1	0	0	125.117	0	160	4	14517	0	0.0275463
'MFSD11'	1	0	0	104.218	0	160	4	14517	0	0.0275463
'PPA2'	1	0	0	104.996	0	160	5	14516	0	0.0344329
'KCTD18'	1	0	0	125.117	0	160	4	14517	0	0.0275463
'AKAP12'	1	0	0	125.117	0	160	4	14517	0	0.0275463
'ATMIN'	1	0	0	125.117	0	160	4	14517	0	0.0275463
'IL1B'	1	0	0	74.4648	0	160	9	14512	0	0.0619792
'GCA'	1	0	0	104.218	0	160	4	14517	0	0.0275463
'PNPLA8'	1	0	0	44.7775	0	160	14	14507	0	0.0964121
'CFHR4'	1	0	0	125.117	0	160	4	14517	0	0.0275463
'PNPLA3'	1	0	0	91.0341	0	160	6	14515	0	0.0413195
'TMEM253'	1	0	0	104.996	0	160	5	14516	0	0.0344329
'PPIG'	1	0	0	199.632	0	160	3	14518	0	0.0206597
'SYT3'	1	0	0	199.632	0	160	3	14518	0	0.0206597
'SYT8'	1	0	0	70.7354	0	160	7	14514	0	0.048206
'SYT6'	1	0	0	123.259	0	160	4	14517	0	0.0275463
'UBE2T'	1	0	0	104.996	0	160	5	14516	0	0.0344329
'OR5M1'	1	0	0	104.218	0	160	4	14517	0	0.0275463
'PLEKHS1'	1	0	0	125.117	0	160	4	14517	0	0.0275463
'GRTP1'	1	0	0	46.5774	0	160	11	14510	0	0.0757524
'GP5'	1	0	0	125.117	0	160	4	14517	0	0.0275463
'PCDHB1'	1	0	0	125.117	0	160	4	14517	0	0.0275463
'TEAD2'	1	0	0	104.996	0	160	5	14516	0	0.0344329
'FAM210B'	1	0	0	104.996	0	160	5	14516	0	0.0344329
'GRN'	1	0	0	69.5455	0	160	6	14515	0	0.0413195
'ECEL1'	1	0	0	104.218	0	160	4	14517	0	0.0275463
'ADM2'	1	0	0	106.945	0	160	6	14515	0	0.0413195
'SLC39A3'	1	0	0	125.117	0	160	4	14517	0	0.0275463
'RARS2'	1	0	0	70.7354	0	160	7	14514	0	0.048206
'VRK1'	1	0	0	104.218	0	160	4	14517	0	0.0275463
'FAM114A2'	1	0	0	70.7354	0	160	7	14514	0	0.048206
'PLXNA2'	1	0	0	104.996	0	160	5	14516	0	0.0344329
'EIF2B2'	1	0	0	104.996	0	160	5	14516	0	0.0344329
'PLEKHM2'	1	0	0	104.996	0	160	5	14516	0	0.0344329
'SLC26A5'	1	0	0	70.7354	0	160	7	14514	0	0.048206
'PIK3C2A'	1	0	0	91.0341	0	160	6	14515	0	0.0413195
'RFC5'	1	0	0	125.117	0	160	4	14517	0	0.0275463
'SLC13A2'	1	0	0	104.218	0	160	4	14517	0	0.0275463
'PPIL2'	1	0	0	125.117	0	160	4	14517	0	0.0275463
'P2RX7'	1	0	0	91.0341	0	160	6	14515	0	0.0413195
'TNRC6C'	1	0	0	104.218	0	160	4	14517	0	0.0275463
'PPIL3'	1	0	0	104.218	0	160	4	14517	0	0.0275463
'PANK2'	1	0	0	91.0341	0	160	6	14515	0	0.0413195
'PANK1'	1	0	0	122.267	0	160	5	14516	0	0.0344329
'KRT8'	1	0	0	70.1614	0	160	8	14513	0	0.0550926
'KARS'	1	0	0	125.117	0	160	4	14517	0	0.0275463
'SETDB2'	1	0	0	199.632	0	160	3	14518	0	0.0206597
'TOP3A'	1	0	0	53.354	0	160	9	14512	0	0.0619792
'CDCP1'	1	0	0	104.218	0	160	4	14517	0	0.0275463
'OR4C6'	1	0	0	104.218	0	160	4	14517	0	0.0275463
'PSMC3IP'	1	0	0	125.117	0	160	4	14517	0	0.0275463
'OR4B1'	1	0	0	106.945	0	160	6	14515	0	0.0413195
'ANXA11'	1	0	0	44.39	0	160	13	14508	0	0.0895255
'FBLN2'	1	0	0	91.0341	0	160	6	14515	0	0.0413195
'OR4F6'	1	0	0	104.218	0	160	4	14517	0	0.0275463
'OR4L1'	1	0	0	104.218	0	160	4	14517	0	0.0275463
'TMPRSS11F'	1	0	0	70.7354	0	160	7	14514	0	0.048206
'SKIV2L2'	1	0	0	122.267	0	160	5	14516	0	0.0344329
'COLEC11'	1	0	0	125.117	0	160	4	14517	0	0.0275463
'ETFDH'	1	0	0	53.354	0	160	9	14512	0	0.0619792
'OR4K1'	1	0	0	125.117	0	160	4	14517	0	0.0275463
'MAPK4'	1	0	0	93.2707	0	160	7	14514	0	0.048206
'MAPKBP1'	1	0	0	91.0341	0	160	6	14515	0	0.0413195
'PGAP3'	1	0	0	123.259	0	160	4	14517	0	0.0275463
'UPB1'	1	0	0	91.6337	0	160	7	14514	0	0.048206
'IL22RA1'	1	0	0	125.117	0	160	4	14517	0	0.0275463
'ALS2CR12'	1	0	0	37.0226	0	160	15	14506	0	0.103299
'LRRC31'	1	0	0	46.5774	0	160	11	14510	0	0.0757524
'GPR37'	1	0	0	104.218	0	160	4	14517	0	0.0275463
'PTGR2'	1	0	0	46.5774	0	160	11	14510	0	0.0757524
'HTT'	1	0	0	104.996	0	160	5	14516	0	0.0344329
'PRAM1'	1	0	0	104.218	0	160	4	14517	0	0.0275463
'LRRC20'	1	0	0	125.117	0	160	4	14517	0	0.0275463
'GPR63'	1	0	0	125.117	0	160	4	14517	0	0.0275463
'SLC9B2'	1	0	0	91.0341	0	160	6	14515	0	0.0413195
'MAPKAPK5'	1	0	0	125.117	0	160	4	14517	0	0.0275463
'LRRC66'	1	0	0	36.6704	0	160	10	14511	0	0.0688658
'PRB2'	1	0	0	122.267	0	160	5	14516	0	0.0344329
'UPP2'	1	0	0	56.0007	0	160	11	14510	0	0.0757524
'PPM1J'	1	0	0	106.945	0	160	6	14515	0	0.0413195
'SLC12A2'	1	0	0	104.218	0	160	4	14517	0	0.0275463
'PAQR8'	1	0	0	104.218	0	160	4	14517	0	0.0275463
'TM4SF5'	1	0	0	58.4126	0	160	9	14512	0	0.0619792
'PREB'	1	0	0	104.218	0	160	4	14517	0	0.0275463
'PLA1A'	1	0	0	104.996	0	160	5	14516	0	0.0344329
'ZMPSTE24'	1	0	0	125.117	0	160	4	14517	0	0.0275463
'PGBD1'	1	0	0	58.4126	0	160	9	14512	0	0.0619792
'PAG1'	1	0	0	69.5455	0	160	6	14515	0	0.0413195
'EAF2'	1	0	0	38.4776	0	160	14	14507	0	0.0964121
'XRCC1'	1	0	0	90.5411	0	160	7	14514	0	0.048206
'DCLK1'	1	0	0	199.632	0	160	3	14518	0	0.0206597
'BPIFB2'	1	0	0	125.117	0	160	4	14517	0	0.0275463
'BPIFB3'	1	0	0	70.7354	0	160	7	14514	0	0.048206
'STX12'	1	0	0	199.632	0	160	3	14518	0	0.0206597
'TMPRSS4'	1	0	0	50.3381	0	160	11	14510	0	0.0757524
'CRYBB3'	1	0	0	91.0341	0	160	6	14515	0	0.0413195
'MID2'	1	0	0	104.218	0	160	4	14517	0	0.0275463
'PRPH'	1	0	0	125.117	0	160	4	14517	0	0.0275463
'IL5'	1	0	0	125.117	0	160	4	14517	0	0.0275463
'AFF1'	1	0	0	79.3592	0	160	7	14514	0	0.048206
'AFF2'	1	0	0	199.632	0	160	3	14518	0	0.0206597
'R3HDML'	1	0	0	125.117	0	160	4	14517	0	0.0275463
'MAPK12'	1	0	0	70.7354	0	160	7	14514	0	0.048206
'R3HDM1'	1	0	0	104.218	0	160	4	14517	0	0.0275463
'SERPINI2'	1	0	0	70.7354	0	160	7	14514	0	0.048206
'RAD17'	1	0	0	104.996	0	160	5	14516	0	0.0344329
'CSRP2'	1	0	0	104.218	0	160	4	14517	0	0.0275463
'C17orf53'	1	0	0	70.7354	0	160	7	14514	0	0.048206
'C17orf51'	1	0	0	106.945	0	160	6	14515	0	0.0413195
'SERPINB1'	1	0	0	125.117	0	160	4	14517	0	0.0275463
'SERPINB7'	1	0	0	125.117	0	160	4	14517	0	0.0275463
'C17orf47'	1	0	0	91.0341	0	160	6	14515	0	0.0413195
'SRP72'	1	0	0	125.117	0	160	4	14517	0	0.0275463
'C17orf74'	1	0	0	106.945	0	160	6	14515	0	0.0413195
'WWP1'	1	0	0	104.218	0	160	4	14517	0	0.0275463
'LPCAT2'	1	0	0	125.117	0	160	4	14517	0	0.0275463
'GHDC'	1	0	0	56.0007	0	160	11	14510	0	0.0757524
'TOR2A'	1	0	0	90.5411	0	160	7	14514	0	0.048206
'CLSTN1'	1	0	0	125.117	0	160	4	14517	0	0.0275463
'IYD'	1	0	0	104.218	0	160	4	14517	0	0.0275463
'FECH'	1	0	0	91.6337	0	160	7	14514	0	0.048206
'ITPR1'	1	0	0	125.117	0	160	4	14517	0	0.0275463
'RHOBTB2'	1	0	0	123.259	0	160	4	14517	0	0.0275463
'ATP8B3'	1	0	0	27.6582	0	160	19	14502	0	0.130845
'ATP8B2'	1	0	0	123.259	0	160	4	14517	0	0.0275463
'SYCP1'	1	0	0	104.218	0	160	4	14517	0	0.0275463
'SLC37A3'	1	0	0	91.0341	0	160	6	14515	0	0.0413195
'SEMA3A'	1	0	0	123.259	0	160	4	14517	0	0.0275463
'AP3M2'	1	0	0	104.218	0	160	4	14517	0	0.0275463
'SEMA4C'	1	0	0	199.632	0	160	3	14518	0	0.0206597
'CHAC1'	1	0	0	125.117	0	160	4	14517	0	0.0275463
'TMEM52B'	1	0	0	104.218	0	160	4	14517	0	0.0275463
'MGST2'	1	0	0	125.117	0	160	4	14517	0	0.0275463
'LCN15'	1	0	0	125.117	0	160	4	14517	0	0.0275463
'MARC1'	1	0	0	199.632	0	160	3	14518	0	0.0206597
'AP3B1'	1	0	0	125.117	0	160	4	14517	0	0.0275463
'UCHL3'	1	0	0	104.218	0	160	4	14517	0	0.0275463
'AP3B2'	1	0	0	104.996	0	160	5	14516	0	0.0344329
'TUBD1'	1	0	0	53.354	0	160	9	14512	0	0.0619792
'OR6F1'	1	0	0	104.996	0	160	5	14516	0	0.0344329
'LY6G5B'	1	0	0	125.117	0	160	4	14517	0	0.0275463
'GOLT1A'	1	0	0	106.945	0	160	6	14515	0	0.0413195
'ARHGAP22'	1	0	0	104.996	0	160	5	14516	0	0.0344329
'PSPN'	1	0	0	125.117	0	160	4	14517	0	0.0275463
'TDRD7'	1	0	0	70.1614	0	160	8	14513	0	0.0550926
'JMY'	1	0	0	104.996	0	160	5	14516	0	0.0344329
'CRISP3'	1	0	0	91.0341	0	160	6	14515	0	0.0413195
'PTGIS'	1	0	0	106.945	0	160	6	14515	0	0.0413195
'ITSN1'	1	0	0	104.218	0	160	4	14517	0	0.0275463
'MPPE1'	1	0	0	48.5615	0	160	10	14511	0	0.0688658
'LGR4'	1	0	0	104.996	0	160	5	14516	0	0.0344329
'ATP11B'	1	0	0	104.996	0	160	5	14516	0	0.0344329
'SDCBP2'	1	0	0	74.4648	0	160	9	14512	0	0.0619792
'ARL5A'	1	0	0	125.117	0	160	4	14517	0	0.0275463
'TRIM63'	1	0	0	49.9496	0	160	11	14510	0	0.0757524
'TNFRSF18'	1	0	0	91.0341	0	160	6	14515	0	0.0413195
'UBQLN3'	1	0	0	125.117	0	160	4	14517	0	0.0275463
'ECI2'	1	0	0	93.2707	0	160	7	14514	0	0.048206
'TRIM29'	1	0	0	69.5455	0	160	6	14515	0	0.0413195
'KDR'	1	0	0	125.117	0	160	4	14517	0	0.0275463
'TOX2'	1	0	0	123.259	0	160	4	14517	0	0.0275463
'FITM2'	1	0	0	125.117	0	160	4	14517	0	0.0275463
'SGSM1'	1	0	0	199.632	0	160	3	14518	0	0.0206597
'PRDM7'	1	0	0	125.117	0	160	4	14517	0	0.0275463
'TMOD4'	1	0	0	104.996	0	160	5	14516	0	0.0344329
'ETV2'	1	0	0	199.632	0	160	3	14518	0	0.0206597
'ETV7'	1	0	0	104.218	0	160	4	14517	0	0.0275463
'NUP205'	1	0	0	81.2929	0	160	8	14513	0	0.0550926
'GJC3'	1	0	0	106.945	0	160	6	14515	0	0.0413195
'FAM124A'	1	0	0	104.218	0	160	4	14517	0	0.0275463
'BLOC1S2'	1	0	0	104.996	0	160	5	14516	0	0.0344329
'WDR19'	1	0	0	37.0226	0	160	15	14506	0	0.103299
'NDUFC2-KCTD14'	1	0	0	62.0382	0	160	6	14515	0	0.0413195
'SLC26A11'	1	0	0	29.5202	0	160	19	14502	0	0.130845
'GLT8D2'	1	0	0	70.7354	0	160	7	14514	0	0.048206
'ZNF789'	1	0	0	62.0382	0	160	6	14515	0	0.0413195
'DRD3'	1	0	0	91.0341	0	160	6	14515	0	0.0413195
'OR13H1'	1	0	0	104.218	0	160	4	14517	0	0.0275463
'COBL'	1	0	0	199.632	0	160	3	14518	0	0.0206597
'WIPI1'	1	0	0	125.117	0	160	4	14517	0	0.0275463
'MFAP5'	1	0	0	104.996	0	160	5	14516	0	0.0344329
'DRG1'	1	0	0	104.996	0	160	5	14516	0	0.0344329
'OR8I2'	1	0	0	125.117	0	160	4	14517	0	0.0275463
'COG5'	1	0	0	125.117	0	160	4	14517	0	0.0275463
'HLA-F'	1	0	0	106.945	0	160	6	14515	0	0.0413195
'ZCCHC18'	1	0	0	69.5455	0	160	6	14515	0	0.0413195
'STRADB'	1	0	0	104.218	0	160	4	14517	0	0.0275463
'ZDHHC16'	1	0	0	93.2707	0	160	7	14514	0	0.048206
'ZDHHC24'	1	0	0	91.0341	0	160	6	14515	0	0.0413195
'GINS3'	1	0	0	104.996	0	160	5	14516	0	0.0344329
'F2RL2'	1	0	0	104.996	0	160	5	14516	0	0.0344329
'NOP9'	1	0	0	125.117	0	160	4	14517	0	0.0275463
'COQ9'	1	0	0	125.117	0	160	4	14517	0	0.0275463
'CORO7-PAM16'	1	0	0	33.3446	0	160	16	14505	0	0.110185
'ZSCAN2'	1	0	0	123.259	0	160	4	14517	0	0.0275463
'CDH16'	1	0	0	104.996	0	160	5	14516	0	0.0344329
'HEMGN'	1	0	0	45.4995	0	160	11	14510	0	0.0757524
'CST9L'	1	0	0	125.117	0	160	4	14517	0	0.0275463
'ATP1A2'	1	0	0	125.117	0	160	4	14517	0	0.0275463
'ERICH1'	1	0	0	58.4126	0	160	9	14512	0	0.0619792
'S100PBP'	1	0	0	199.632	0	160	3	14518	0	0.0206597
'OR4K15'	1	0	0	199.632	0	160	3	14518	0	0.0206597
'BBIP1'	1	0	0	125.117	0	160	4	14517	0	0.0275463
'NAPEPLD'	1	0	0	104.218	0	160	4	14517	0	0.0275463
'NSUN7'	1	0	0	81.2929	0	160	8	14513	0	0.0550926
'OR10H2'	1	0	0	104.218	0	160	4	14517	0	0.0275463
'PROCA1'	1	0	0	93.2707	0	160	7	14514	0	0.048206
'UCP2'	1	0	0	46.5774	0	160	11	14510	0	0.0757524
'UTP6'	1	0	0	104.218	0	160	4	14517	0	0.0275463
'RNASEH2B'	1	0	0	104.996	0	160	5	14516	0	0.0344329
'C2orf91'	1	0	0	69.5455	0	160	6	14515	0	0.0413195
'SLC25A15'	1	0	0	91.0341	0	160	6	14515	0	0.0413195
'ZNF614'	1	0	0	104.218	0	160	4	14517	0	0.0275463
'ZDHHC4'	1	0	0	93.2707	0	160	7	14514	0	0.048206
'C2orf68'	1	0	0	62.0382	0	160	6	14515	0	0.0413195
'ZNF726'	1	0	0	104.996	0	160	5	14516	0	0.0344329
'NSMCE1'	1	0	0	104.996	0	160	5	14516	0	0.0344329
'TMEM87B'	1	0	0	91.0341	0	160	6	14515	0	0.0413195
'ZNF700'	1	0	0	125.117	0	160	4	14517	0	0.0275463
'COL9A2'	1	0	0	93.2707	0	160	7	14514	0	0.048206
'FKBP10'	1	0	0	62.0382	0	160	6	14515	0	0.0413195
'HEATR1'	1	0	0	104.996	0	160	5	14516	0	0.0344329
'IBA57'	1	0	0	106.945	0	160	6	14515	0	0.0413195
'ACAA2'	1	0	0	104.218	0	160	4	14517	0	0.0275463
'CCDC155'	1	0	0	70.7354	0	160	7	14514	0	0.048206
'ARHGEF37'	1	0	0	104.218	0	160	4	14517	0	0.0275463
'ARHGEF17'	1	0	0	104.996	0	160	5	14516	0	0.0344329
'TCTE3'	1	0	0	125.117	0	160	4	14517	0	0.0275463
'TCTE1'	1	0	0	125.117	0	160	4	14517	0	0.0275463
'RAB40B'	1	0	0	199.632	0	160	3	14518	0	0.0206597
'KRTAP10-4'	1	0	0	91.0341	0	160	6	14515	0	0.0413195
'GLB1'	1	0	0	70.7354	0	160	7	14514	0	0.048206
'TAF2'	1	0	0	125.117	0	160	4	14517	0	0.0275463
'CREB3L3'	1	0	0	91.6337	0	160	7	14514	0	0.048206
'MS4A10'	1	0	0	125.117	0	160	4	14517	0	0.0275463
'IAH1'	1	0	0	104.996	0	160	5	14516	0	0.0344329
'OR11G2'	1	0	0	69.5455	0	160	6	14515	0	0.0413195
'NHLRC2'	1	0	0	79.3592	0	160	7	14514	0	0.048206
'PLCG1'	1	0	0	91.0341	0	160	6	14515	0	0.0413195
'WNT10A'	1	0	0	125.117	0	160	4	14517	0	0.0275463
'MS4A4A'	1	0	0	106.945	0	160	6	14515	0	0.0413195
'MS4A6A'	1	0	0	199.632	0	160	3	14518	0	0.0206597
'FCER2'	1	0	0	106.945	0	160	6	14515	0	0.0413195
'TRMT1'	1	0	0	106.945	0	160	6	14515	0	0.0413195
'LRPPRC'	1	0	0	104.218	0	160	4	14517	0	0.0275463
'TRMT5'	1	0	0	69.5455	0	160	6	14515	0	0.0413195
'YEATS4'	1	0	0	104.996	0	160	5	14516	0	0.0344329
'LZTS2'	1	0	0	199.632	0	160	3	14518	0	0.0206597
'DISP1'	1	0	0	54.0046	0	160	10	14511	0	0.0688658
'DISP2'	1	0	0	70.7354	0	160	7	14514	0	0.048206
'CYP4F12'	1	0	0	53.354	0	160	9	14512	0	0.0619792
'YEATS2'	1	0	0	104.996	0	160	5	14516	0	0.0344329
'C19orf73'	1	0	0	125.117	0	160	4	14517	0	0.0275463
'GLS2'	1	0	0	104.218	0	160	4	14517	0	0.0275463
'RUSC2'	1	0	0	125.117	0	160	4	14517	0	0.0275463
'SOX5'	1	0	0	123.259	0	160	4	14517	0	0.0275463
'TTLL11'	1	0	0	91.0341	0	160	6	14515	0	0.0413195
'TTLL12'	1	0	0	104.996	0	160	5	14516	0	0.0344329
'C15orf38-AP3S2'	1	0	0	125.117	0	160	4	14517	0	0.0275463
'AMPD2'	1	0	0	106.945	0	160	6	14515	0	0.0413195
'KRT37'	1	0	0	106.945	0	160	6	14515	0	0.0413195
'ALOX12B'	1	0	0	125.117	0	160	4	14517	0	0.0275463
'KRT71'	1	0	0	70.7354	0	160	7	14514	0	0.048206
'CD300A'	1	0	0	50.3381	0	160	11	14510	0	0.0757524
'KRT40'	1	0	0	122.267	0	160	5	14516	0	0.0344329
'TBCD'	1	0	0	58.4126	0	160	9	14512	0	0.0619792
'OR10R2'	1	0	0	106.945	0	160	6	14515	0	0.0413195
'KRT80'	1	0	0	104.218	0	160	4	14517	0	0.0275463
'C14orf79'	1	0	0	125.117	0	160	4	14517	0	0.0275463
'BAZ2B'	1	0	0	104.996	0	160	5	14516	0	0.0344329
'TBL3'	1	0	0	125.117	0	160	4	14517	0	0.0275463
'MED15'	1	0	0	91.0341	0	160	6	14515	0	0.0413195
'SULT1E1'	1	0	0	104.996	0	160	5	14516	0	0.0344329
'OLFML2B'	1	0	0	70.7354	0	160	7	14514	0	0.048206
'ZNF438'	1	0	0	93.2707	0	160	7	14514	0	0.048206
'REG3G'	1	0	0	70.7354	0	160	7	14514	0	0.048206
'SPATA4'	1	0	0	91.0341	0	160	6	14515	0	0.0413195
'SLC9A3R1'	1	0	0	50.3381	0	160	11	14510	0	0.0757524
'NAE1'	1	0	0	70.7354	0	160	7	14514	0	0.048206
'NADK'	1	0	0	70.7354	0	160	7	14514	0	0.048206
'NACA'	1	0	0	91.0341	0	160	6	14515	0	0.0413195
'ZNF418'	1	0	0	104.996	0	160	5	14516	0	0.0344329
'ITGAL'	1	0	0	104.218	0	160	4	14517	0	0.0275463
'ITGAX'	1	0	0	104.996	0	160	5	14516	0	0.0344329
'PGLS'	1	0	0	104.218	0	160	4	14517	0	0.0275463
'MYO1B'	1	0	0	125.117	0	160	4	14517	0	0.0275463
'CPNE2'	1	0	0	125.117	0	160	4	14517	0	0.0275463
'ALG9'	1	0	0	123.259	0	160	4	14517	0	0.0275463
'MYO5A'	1	0	0	125.117	0	160	4	14517	0	0.0275463
'ECHDC1'	1	0	0	125.117	0	160	4	14517	0	0.0275463
'GNRH1'	1	0	0	104.218	0	160	4	14517	0	0.0275463
'CALR'	1	0	0	199.632	0	160	3	14518	0	0.0206597
'NRP1'	1	0	0	41.5935	0	160	9	14512	0	0.0619792
'MEDAG'	1	0	0	104.996	0	160	5	14516	0	0.0344329
'OTUD6B'	1	0	0	104.218	0	160	4	14517	0	0.0275463
'MUC15'	1	0	0	91.0341	0	160	6	14515	0	0.0413195
'NAPG'	1	0	0	123.259	0	160	4	14517	0	0.0275463
'C1orf27'	1	0	0	104.996	0	160	5	14516	0	0.0344329
'TEKT4'	1	0	0	56.0007	0	160	11	14510	0	0.0757524
'ODF3B'	1	0	0	125.117	0	160	4	14517	0	0.0275463
'TBC1D23'	1	0	0	104.996	0	160	5	14516	0	0.0344329
'EMID1'	1	0	0	104.996	0	160	5	14516	0	0.0344329
'OR51B5'	1	0	0	52.899	0	160	9	14512	0	0.0619792
'TBC1D12'	1	0	0	199.632	0	160	3	14518	0	0.0206597
'TBC1D17'	1	0	0	32.0481	0	160	14	14507	0	0.0964121
'EEFSEC'	1	0	0	199.632	0	160	3	14518	0	0.0206597
'RARRES1'	1	0	0	125.117	0	160	4	14517	0	0.0275463
'NAT2'	1	0	0	104.996	0	160	5	14516	0	0.0344329
'C1orf87'	1	0	0	24.1693	0	160	20	14501	0	0.137732
'QRSL1'	1	0	0	91.6337	0	160	7	14514	0	0.048206
'CLRN2'	1	0	0	93.2707	0	160	7	14514	0	0.048206
'OR51E2'	1	0	0	70.7354	0	160	7	14514	0	0.048206
'RNPC3'	1	0	0	81.2929	0	160	8	14513	0	0.0550926
'EHD2'	1	0	0	104.218	0	160	4	14517	0	0.0275463
'EHD4'	1	0	0	104.218	0	160	4	14517	0	0.0275463
'ZNF280D'	1	0	0	125.117	0	160	4	14517	0	0.0275463
'KRTAP1-1'	1	0	0	106.945	0	160	6	14515	0	0.0413195
'ZNF365'	1	0	0	53.354	0	160	9	14512	0	0.0619792
'CEP68'	1	0	0	91.0341	0	160	6	14515	0	0.0413195
'HEATR5B'	1	0	0	40.3675	0	160	13	14508	0	0.0895255
'FARP1'	1	0	0	199.632	0	160	3	14518	0	0.0206597
'NR1H3'	1	0	0	125.117	0	160	4	14517	0	0.0275463
'TM7SF2'	1	0	0	91.0341	0	160	6	14515	0	0.0413195
'LAMP5'	1	0	0	70.7354	0	160	7	14514	0	0.048206
'YBEY'	1	0	0	70.7354	0	160	7	14514	0	0.048206
'CCDC12'	1	0	0	125.117	0	160	4	14517	0	0.0275463
'EMILIN1'	1	0	0	125.117	0	160	4	14517	0	0.0275463
'ADAMTS9'	1	0	0	58.4126	0	160	9	14512	0	0.0619792
'FAAH2'	1	0	0	104.218	0	160	4	14517	0	0.0275463
'POLR1A'	1	0	0	125.117	0	160	4	14517	0	0.0275463
'FKTN'	1	0	0	104.996	0	160	5	14516	0	0.0344329
'POLR3C'	1	0	0	70.7354	0	160	7	14514	0	0.048206
'POLR3G'	1	0	0	125.117	0	160	4	14517	0	0.0275463
'CCDC62'	1	0	0	104.218	0	160	4	14517	0	0.0275463
'METTL1'	1	0	0	74.4648	0	160	9	14512	0	0.0619792
'POR'	1	0	0	69.5455	0	160	6	14515	0	0.0413195
'NARFL'	1	0	0	104.218	0	160	4	14517	0	0.0275463
'MAGT1'	1	0	0	70.7354	0	160	7	14514	0	0.048206
'CLDN24'	1	0	0	91.0341	0	160	6	14515	0	0.0413195
'ADH1A'	1	0	0	125.117	0	160	4	14517	0	0.0275463
'CST4'	1	0	0	93.2707	0	160	7	14514	0	0.048206
'MPP5'	1	0	0	123.259	0	160	4	14517	0	0.0275463
'LMO3'	1	0	0	125.117	0	160	4	14517	0	0.0275463
'PNLIP'	1	0	0	125.117	0	160	4	14517	0	0.0275463
'CABP2'	1	0	0	125.117	0	160	4	14517	0	0.0275463
'NLRP5'	1	0	0	53.354	0	160	9	14512	0	0.0619792
'FAM83D'	1	0	0	69.5455	0	160	6	14515	0	0.0413195
'SREK1IP1'	1	0	0	104.218	0	160	4	14517	0	0.0275463
'CASP9'	1	0	0	70.7354	0	160	7	14514	0	0.048206
'FLCN'	1	0	0	70.7354	0	160	7	14514	0	0.048206
'CASP7'	1	0	0	93.2707	0	160	7	14514	0	0.048206
'TBRG4'	1	0	0	125.117	0	160	4	14517	0	0.0275463
'ZNF286B'	1	0	0	104.996	0	160	5	14516	0	0.0344329
'FAM134B'	1	0	0	125.117	0	160	4	14517	0	0.0275463
'WDHD1'	1	0	0	36.6704	0	160	10	14511	0	0.0688658
'FLII'	1	0	0	91.0341	0	160	6	14515	0	0.0413195
'MRPL17'	1	0	0	104.218	0	160	4	14517	0	0.0275463
'ABCB9'	1	0	0	125.117	0	160	4	14517	0	0.0275463
'AMZ2'	1	0	0	104.996	0	160	5	14516	0	0.0344329
'FAM135A'	1	0	0	125.117	0	160	4	14517	0	0.0275463
'PIGP'	1	0	0	69.5455	0	160	6	14515	0	0.0413195
'TMEM53'	1	0	0	125.117	0	160	4	14517	0	0.0275463
'PIGL'	1	0	0	125.117	0	160	4	14517	0	0.0275463
'HAS3'	1	0	0	123.259	0	160	4	14517	0	0.0275463
'SQSTM1'	1	0	0	104.996	0	160	5	14516	0	0.0344329
'TRIM49B'	1	0	0	104.996	0	160	5	14516	0	0.0344329
'ZBTB10'	1	0	0	199.632	0	160	3	14518	0	0.0206597
'ZNF512B'	1	0	0	199.632	0	160	3	14518	0	0.0206597
'LRRK1'	1	0	0	52.899	0	160	9	14512	0	0.0619792
'CCIN'	1	0	0	104.996	0	160	5	14516	0	0.0344329
'NDUFB9'	1	0	0	53.354	0	160	9	14512	0	0.0619792
'PCOLCE2'	1	0	0	89.9361	0	160	7	14514	0	0.048206
'ZBTB41'	1	0	0	104.218	0	160	4	14517	0	0.0275463
'CCL5'	1	0	0	53.354	0	160	9	14512	0	0.0619792
'IARS2'	1	0	0	81.2929	0	160	8	14513	0	0.0550926
'CCNI'	1	0	0	70.7354	0	160	7	14514	0	0.048206
'SPATA25'	1	0	0	104.218	0	160	4	14517	0	0.0275463
'SPATA21'	1	0	0	125.117	0	160	4	14517	0	0.0275463
'KIF21B'	1	0	0	70.7354	0	160	7	14514	0	0.048206
'CTR9'	1	0	0	123.259	0	160	4	14517	0	0.0275463
'SURF6'	1	0	0	104.218	0	160	4	14517	0	0.0275463
'IFITM10'	1	0	0	62.0382	0	160	6	14515	0	0.0413195
'HSPA12A'	1	0	0	199.632	0	160	3	14518	0	0.0206597
'PAICS'	1	0	0	70.7354	0	160	7	14514	0	0.048206
'CD3E'	1	0	0	79.3592	0	160	7	14514	0	0.048206
'RSRC1'	1	0	0	104.218	0	160	4	14517	0	0.0275463
'CD38'	1	0	0	91.0341	0	160	6	14515	0	0.0413195
'CTSC'	1	0	0	58.4126	0	160	9	14512	0	0.0619792
'RBBP8NL'	1	0	0	125.117	0	160	4	14517	0	0.0275463
'ANO4'	1	0	0	125.117	0	160	4	14517	0	0.0275463
'ANO3'	1	0	0	53.354	0	160	9	14512	0	0.0619792
'NCR1'	1	0	0	125.117	0	160	4	14517	0	0.0275463
'DKKL1'	1	0	0	125.117	0	160	4	14517	0	0.0275463
'KIF26B'	1	0	0	125.117	0	160	4	14517	0	0.0275463
'CD86'	1	0	0	106.945	0	160	6	14515	0	0.0413195
'DCLRE1C'	1	0	0	93.2707	0	160	7	14514	0	0.048206
'GEMIN2'	1	0	0	106.945	0	160	6	14515	0	0.0413195
'SCARA3'	1	0	0	106.945	0	160	6	14515	0	0.0413195
'RUNDC3B'	1	0	0	104.996	0	160	5	14516	0	0.0344329
'ATAD3A'	1	0	0	104.996	0	160	5	14516	0	0.0344329
'SSH1'	1	0	0	104.996	0	160	5	14516	0	0.0344329
'TARM1'	1	0	0	104.218	0	160	4	14517	0	0.0275463
'CELA2A'	1	0	0	104.996	0	160	5	14516	0	0.0344329
'DDX56'	1	0	0	79.3592	0	160	7	14514	0	0.048206
'ATG4D'	1	0	0	93.2707	0	160	7	14514	0	0.048206
'ERLEC1'	1	0	0	125.117	0	160	4	14517	0	0.0275463
'NUP37'	1	0	0	125.117	0	160	4	14517	0	0.0275463
'ROPN1B'	1	0	0	70.7354	0	160	7	14514	0	0.048206
'GABPB2'	1	0	0	91.0341	0	160	6	14515	0	0.0413195
'DAPK2'	1	0	0	51.6848	0	160	7	14514	0	0.048206
'POM121'	1	0	0	104.218	0	160	4	14517	0	0.0275463
'REN'	1	0	0	70.7354	0	160	7	14514	0	0.048206
'TCF23'	1	0	0	125.117	0	160	4	14517	0	0.0275463
'TIGD6'	1	0	0	70.7354	0	160	7	14514	0	0.048206
'IFNGR1'	1	0	0	91.0341	0	160	6	14515	0	0.0413195
'ANXA5'	1	0	0	93.2707	0	160	7	14514	0	0.048206
'AEN'	1	0	0	122.267	0	160	5	14516	0	0.0344329
'TIMM22'	1	0	0	45.3373	0	160	10	14511	0	0.0688658
'C11orf86'	1	0	0	104.996	0	160	5	14516	0	0.0344329
'C11orf70'	1	0	0	104.996	0	160	5	14516	0	0.0344329
'GPHA2'	1	0	0	125.117	0	160	4	14517	0	0.0275463
'AOC1'	1	0	0	104.218	0	160	4	14517	0	0.0275463
'PRSS35'	1	0	0	79.3592	0	160	7	14514	0	0.048206
'PRSS33'	1	0	0	104.218	0	160	4	14517	0	0.0275463
'CDH3'	1	0	0	91.0341	0	160	6	14515	0	0.0413195
'OR5AS1'	1	0	0	89.7897	0	160	7	14514	0	0.048206
'MOB3B'	1	0	0	104.218	0	160	4	14517	0	0.0275463
'CLEC4C'	1	0	0	125.117	0	160	4	14517	0	0.0275463
'SAFB2'	1	0	0	123.259	0	160	4	14517	0	0.0275463
'BTBD8'	1	0	0	104.218	0	160	4	14517	0	0.0275463
'DUSP11'	1	0	0	104.218	0	160	4	14517	0	0.0275463
'SIN3B'	1	0	0	125.117	0	160	4	14517	0	0.0275463
'COL25A1'	1	0	0	125.117	0	160	4	14517	0	0.0275463
'SPAG6'	1	0	0	104.996	0	160	5	14516	0	0.0344329
'PTPN14'	1	0	0	125.117	0	160	4	14517	0	0.0275463
'RRH'	1	0	0	91.0341	0	160	6	14515	0	0.0413195
'MRPS18B'	1	0	0	123.259	0	160	4	14517	0	0.0275463
'CRYZL1'	1	0	0	104.218	0	160	4	14517	0	0.0275463
'HRASLS'	1	0	0	44.39	0	160	13	14508	0	0.0895255
'TELO2'	1	0	0	125.117	0	160	4	14517	0	0.0275463
'AKR1B10'	1	0	0	125.117	0	160	4	14517	0	0.0275463
'AUH'	1	0	0	125.117	0	160	4	14517	0	0.0275463
'BTN3A3'	1	0	0	104.218	0	160	4	14517	0	0.0275463
'GALNT12'	1	0	0	125.117	0	160	4	14517	0	0.0275463
'IL18RAP'	1	0	0	53.354	0	160	9	14512	0	0.0619792
'KRTAP13-2'	1	0	0	104.996	0	160	5	14516	0	0.0344329
'COL4A5'	1	0	0	62.0382	0	160	6	14515	0	0.0413195
'ABCG4'	1	0	0	125.117	0	160	4	14517	0	0.0275463
'ADIPOR2'	1	0	0	125.117	0	160	4	14517	0	0.0275463
'USP36'	1	0	0	93.2707	0	160	7	14514	0	0.048206
'SLC2A2'	1	0	0	79.3592	0	160	7	14514	0	0.048206
'SLC2A3'	1	0	0	106.945	0	160	6	14515	0	0.0413195
'SLC2A4'	1	0	0	104.218	0	160	4	14517	0	0.0275463
'TM2D3'	1	0	0	104.996	0	160	5	14516	0	0.0344329
'ABCF2'	1	0	0	104.996	0	160	5	14516	0	0.0344329
'HCN2'	1	0	0	199.632	0	160	3	14518	0	0.0206597
'FBXW5'	1	0	0	19.1915	0	160	22	14499	0	0.151505
'KCNH8'	1	0	0	35.8335	0	160	10	14511	0	0.0688658
'STON2'	1	0	0	35.8335	0	160	10	14511	0	0.0688658
'PLIN3'	1	0	0	35.2061	0	160	9	14512	0	0.0619792
'SLC35E4'	1	0	0	35.2061	0	160	9	14512	0	0.0619792
'SUSD2'	1	0	0	18.5527	0	160	19	14502	0	0.130845
'GBP3'	1	0	0	33.8726	0	160	11	14510	0	0.0757524
'RPS6KB2'	1	0	0	19.2392	0	160	19	14502	0	0.130845
'UBASH3A'	1	0	0	21.0544	0	160	23	14498	0	0.158391
'HSD17B12'	1	0	0	37.7854	0	160	9	14512	0	0.0619792
'RNFT1'	1	0	0	35.8335	0	160	10	14511	0	0.0688658
'LINGO4'	1	0	0	23.3341	0	160	18	14503	0	0.123958
'SLC34A2'	1	0	0	35.2061	0	160	9	14512	0	0.0619792
'AATF'	1	0	0	18.1885	0	160	21	14500	0	0.144618
'EFS'	1	0	0	30.5939	0	160	13	14508	0	0.0895255
'MDH1B'	1	0	0	23.3341	0	160	18	14503	0	0.123958
'LRWD1'	1	0	0	21.5191	0	160	19	14502	0	0.130845
'ZFP62'	1	0	0	29.9834	0	160	11	14510	0	0.0757524
'RBBP8'	1	0	0	24.0694	0	160	14	14507	0	0.0964121
'ANKRD6'	1	0	0	37.7854	0	160	9	14512	0	0.0619792
'LILRA5'	1	0	0	35.8335	0	160	10	14511	0	0.0688658
'MANEA'	1	0	0	37.7854	0	160	9	14512	0	0.0619792
'EPHX1'	1	0	0	37.7854	0	160	9	14512	0	0.0619792
'CTPS1'	1	0	0	35.2061	0	160	9	14512	0	0.0619792
'FAM206A'	1	0	0	31.9544	0	160	11	14510	0	0.0757524
'MFSD12'	1	0	0	19.6243	0	160	21	14500	0	0.144618
'EPG5'	1	0	0	28.7558	0	160	12	14509	0	0.0826389
'PCDHA9'	1	0	0	35.2061	0	160	9	14512	0	0.0619792
'FBXL13'	1	0	0	27.1424	0	160	15	14506	0	0.103299
'TMPRSS11E'	1	0	0	17.4929	0	160	20	14501	0	0.137732
'MYH7'	1	0	0	31.9544	0	160	11	14510	0	0.0757524
'PTGR1'	1	0	0	32.5156	0	160	12	14509	0	0.0826389
'ZP4'	1	0	0	18.5527	0	160	19	14502	0	0.130845
'HOGA1'	1	0	0	23.2327	0	160	18	14503	0	0.123958
'COMMD3-BMI1'	1	0	0	19.2392	0	160	19	14502	0	0.130845
'PPAN-P2RY11'	1	0	0	35.2061	0	160	9	14512	0	0.0619792
'PSG3'	1	0	0	28.6751	0	160	15	14506	0	0.103299
'HBS1L'	1	0	0	32.5156	0	160	12	14509	0	0.0826389
'AGER'	1	0	0	21.0544	0	160	23	14498	0	0.158391
'DNMBP'	1	0	0	24.918	0	160	13	14508	0	0.0895255
'URI1'	1	0	0	27.358	0	160	12	14509	0	0.0826389
'MTFR1L'	1	0	0	35.2061	0	160	9	14512	0	0.0619792
'NDUFAF6'	1	0	0	35.2061	0	160	9	14512	0	0.0619792
'SLFN14'	1	0	0	28.7558	0	160	12	14509	0	0.0826389
'WBSCR28'	1	0	0	35.8335	0	160	10	14511	0	0.0688658
'VWA7'	1	0	0	34.1105	0	160	11	14510	0	0.0757524
'NOM1'	1	0	0	24.773	0	160	12	14509	0	0.0826389
'LIPN'	1	0	0	28.6751	0	160	15	14506	0	0.103299
'LYRM1'	1	0	0	38.5325	0	160	10	14511	0	0.0688658
'MYLK3'	1	0	0	33.8726	0	160	11	14510	0	0.0757524
'SLC25A34'	1	0	0	31.9544	0	160	11	14510	0	0.0757524
'PHYKPL'	1	0	0	35.2061	0	160	9	14512	0	0.0619792
'THAP9'	1	0	0	35.8335	0	160	10	14511	0	0.0688658
'CCDC127'	1	0	0	27.358	0	160	12	14509	0	0.0826389
'ARHGEF39'	1	0	0	31.9544	0	160	11	14510	0	0.0757524
'LAMC3'	1	0	0	20.2131	0	160	23	14498	0	0.158391
'HORMAD2'	1	0	0	35.2061	0	160	9	14512	0	0.0619792
'MMP3'	1	0	0	34.7457	0	160	12	14509	0	0.0826389
'UTP18'	1	0	0	35.8335	0	160	10	14511	0	0.0688658
'CARD8'	1	0	0	35.2061	0	160	9	14512	0	0.0619792
'GLMN'	1	0	0	38.5325	0	160	10	14511	0	0.0688658
'VSTM2B'	1	0	0	32.5156	0	160	12	14509	0	0.0826389
'SKOR1'	1	0	0	35.8335	0	160	10	14511	0	0.0688658
'KRT16'	1	0	0	35.2061	0	160	9	14512	0	0.0619792
'CASC1'	1	0	0	32.9492	0	160	13	14508	0	0.0895255
'CCDC84'	1	0	0	19.7542	0	160	18	14503	0	0.123958
'RTBDN'	1	0	0	37.7854	0	160	9	14512	0	0.0619792
'SFTPB'	1	0	0	35.8335	0	160	10	14511	0	0.0688658
'HOOK2'	1	0	0	35.8335	0	160	10	14511	0	0.0688658
'UFL1'	1	0	0	22.9161	0	160	17	14504	0	0.117072
'ZNF300'	1	0	0	34.1105	0	160	11	14510	0	0.0757524
'MAATS1'	1	0	0	16.605	0	160	26	14495	0	0.179051
'NLRP1'	1	0	0	23.2327	0	160	18	14503	0	0.123958
'TRPV3'	1	0	0	16.6209	0	160	25	14496	0	0.172164
'GHRHR'	1	0	0	28.7558	0	160	12	14509	0	0.0826389
'AMZ1'	1	0	0	32.5156	0	160	12	14509	0	0.0826389
'SAGE1'	1	0	0	34.1105	0	160	11	14510	0	0.0757524
'CD83'	1	0	0	37.7854	0	160	9	14512	0	0.0619792
'GEMIN4'	1	0	0	21.5191	0	160	19	14502	0	0.130845
'COL5A3'	1	0	0	35.8335	0	160	10	14511	0	0.0688658
'TRAF5'	1	0	0	29.9834	0	160	11	14510	0	0.0757524
'PTPN13'	1	0	0	21.6926	0	160	16	14505	0	0.110185
'MIF4GD'	1	0	0	35.8335	0	160	10	14511	0	0.0688658
'ATR'	1	0	0	22.2292	0	160	18	14503	0	0.123958
'ARAP2'	1	0	0	18.0981	0	160	20	14501	0	0.137732
'ZNF189'	1	0	0	27.1424	0	160	15	14506	0	0.103299
'KIAA0556'	1	0	0	8.82703	0	160	38	14483	0	0.26169
'ABCA9'	1	0	0	8.6821	0	160	39	14482	0	0.268577
'MDM1'	1	0	0	20.5888	0	160	16	14505	0	0.110185
'TNFRSF13B'	1	0	0	12.1942	0	160	32	14489	0	0.22037
'VWF'	1	0	0	12.005	0	160	28	14493	0	0.192824
'SLC46A3'	1	0	0	13.442	0	160	29	14492	0	0.199711
'TMC3'	1	0	0	12.298	0	160	27	14494	0	0.185938
'WFS1'	1	0	0	15.2096	0	160	24	14497	0	0.165278
'SCCPDH'	1	0	0	17.8354	0	160	17	14504	0	0.117072
'ECE2'	1	0	0	11.0428	0	160	32	14489	0	0.22037
'VWA2'	1	0	0	11.4728	0	160	36	14485	0	0.247917
'ICA1L'	1	0	0	19.5425	0	160	15	14506	0	0.103299
'EFCC1'	1	0	0	17.8354	0	160	17	14504	0	0.117072
'MED16'	1	0	0	14.2766	0	160	23	14498	0	0.158391
'UGT2A1'	1	0	0	14.2766	0	160	23	14498	0	0.158391
'CSAD'	1	0	0	14.1018	0	160	25	14496	0	0.172164
'AIFM3'	1	0	0	13.3222	0	160	28	14493	0	0.192824
'RNPEP'	1	0	0	19.7737	0	160	16	14505	0	0.110185
'MRPL39'	1	0	0	17.8796	0	160	17	14504	0	0.117072
'GALNT5'	1	0	0	22.1487	0	160	15	14506	0	0.103299
'PP2D1'	1	0	0	17.4507	0	160	18	14503	0	0.123958
'ZNF180'	1	0	0	14.2327	0	160	26	14495	0	0.179051
'ERN2'	1	0	0	8.03592	0	160	40	14481	0	0.275463
'RAD50'	1	0	0	9.15484	0	160	36	14485	0	0.247917
'NCAPD2'	1	0	0	8.98582	0	160	33	14488	0	0.227257
'CAPNS2'	1	0	0	68.0578	0	160	5	14516	0	0.0344329
'RC3H1'	1	0	0	46.6275	0	160	7	14514	0	0.048206
'ADAMTS16'	1	0	0	33.8102	0	160	10	14511	0	0.0688658
'NEK3'	1	0	0	38.7159	0	160	10	14511	0	0.0688658
'IL36B'	1	0	0	38.7159	0	160	10	14511	0	0.0688658
'KCNQ1'	1	0	0	43.5826	0	160	8	14513	0	0.0550926
'BBS9'	1	0	0	30.8398	0	160	12	14509	0	0.0826389
'CNKSR1'	1	0	0	19.7496	0	160	21	14500	0	0.144618
'TGM2'	1	0	0	40.9508	0	160	9	14512	0	0.0619792
'PLD1'	1	0	0	22.8775	0	160	16	14505	0	0.110185
'CCS'	1	0	0	46.6275	0	160	7	14514	0	0.048206
'VPS18'	1	0	0	51.6577	0	160	8	14513	0	0.0550926
'ZSCAN22'	1	0	0	68.0578	0	160	5	14516	0	0.0344329
'STON1'	1	0	0	17.8089	0	160	21	14500	0	0.144618
'TTK'	1	0	0	38.7159	0	160	10	14511	0	0.0688658
'SLC35B3'	1	0	0	40.9508	0	160	9	14512	0	0.0619792
'TWSG1'	1	0	0	77.7119	0	160	5	14516	0	0.0344329
'GBAS'	1	0	0	43.5826	0	160	8	14513	0	0.0550926
'NFYC'	1	0	0	77.7119	0	160	5	14516	0	0.0344329
'IL11RA'	1	0	0	42.5945	0	160	11	14510	0	0.0757524
'C3orf38'	1	0	0	43.5826	0	160	8	14513	0	0.0550926
'CAPN11'	1	0	0	38.7159	0	160	10	14511	0	0.0688658
'C2'	1	0	0	43.5826	0	160	8	14513	0	0.0550926
'RNASEL'	1	0	0	51.6577	0	160	8	14513	0	0.0550926
'TTLL9'	1	0	0	37.3804	0	160	12	14509	0	0.0826389
'FAM13A'	1	0	0	77.7119	0	160	5	14516	0	0.0344329
'GFPT2'	1	0	0	43.5826	0	160	8	14513	0	0.0550926
'TXNDC12'	1	0	0	68.0578	0	160	5	14516	0	0.0344329
'ARSK'	1	0	0	47.7118	0	160	9	14512	0	0.0619792
'AARS'	1	0	0	51.6577	0	160	8	14513	0	0.0550926
'FAM172A'	1	0	0	77.7119	0	160	5	14516	0	0.0344329
'KLK12'	1	0	0	68.0578	0	160	5	14516	0	0.0344329
'TNKS2'	1	0	0	68.0578	0	160	5	14516	0	0.0344329
'TAF15'	1	0	0	46.6275	0	160	7	14514	0	0.048206
'ASB8'	1	0	0	40.9508	0	160	9	14512	0	0.0619792
'RNF112'	1	0	0	68.0578	0	160	5	14516	0	0.0344329
'RNF168'	1	0	0	31.3003	0	160	14	14507	0	0.0964121
'SLCO4A1'	1	0	0	43.5826	0	160	8	14513	0	0.0550926
'RCVRN'	1	0	0	77.7119	0	160	5	14516	0	0.0344329
'DOPEY1'	1	0	0	43.5826	0	160	8	14513	0	0.0550926
'ASZ1'	1	0	0	30.8398	0	160	12	14509	0	0.0826389
'LILRB5'	1	0	0	38.7159	0	160	10	14511	0	0.0688658
'TJP2'	1	0	0	36.9395	0	160	12	14509	0	0.0826389
'DNAJC27'	1	0	0	68.0578	0	160	5	14516	0	0.0344329
'SGSH'	1	0	0	34.3524	0	160	11	14510	0	0.0757524
'HIST1H1A'	1	0	0	37.3804	0	160	12	14509	0	0.0826389
'PON1'	1	0	0	51.6577	0	160	8	14513	0	0.0550926
'OR4N5'	1	0	0	68.0578	0	160	5	14516	0	0.0344329
'MFRP'	1	0	0	23.5301	0	160	18	14503	0	0.123958
'SYT10'	1	0	0	68.0578	0	160	5	14516	0	0.0344329
'MFSD10'	1	0	0	43.5826	0	160	8	14513	0	0.0550926
'MS4A8'	1	0	0	77.7119	0	160	5	14516	0	0.0344329
'RERG'	1	0	0	77.7119	0	160	5	14516	0	0.0344329
'CDK5RAP2'	1	0	0	23.5301	0	160	18	14503	0	0.123958
'LDHC'	1	0	0	68.0578	0	160	5	14516	0	0.0344329
'RMDN2'	1	0	0	19.09	0	160	25	14496	0	0.172164
'PCDHB8'	1	0	0	51.6577	0	160	8	14513	0	0.0550926
'C10orf71'	1	0	0	51.6577	0	160	8	14513	0	0.0550926
'SALL2'	1	0	0	68.0578	0	160	5	14516	0	0.0344329
'EIF2B5'	1	0	0	77.7119	0	160	5	14516	0	0.0344329
'ADSS'	1	0	0	77.7119	0	160	5	14516	0	0.0344329
'DZIP1L'	1	0	0	40.9508	0	160	9	14512	0	0.0619792
'IZUMO4'	1	0	0	37.3804	0	160	12	14509	0	0.0826389
'ITPRIP'	1	0	0	43.5826	0	160	8	14513	0	0.0550926
'BRAT1'	1	0	0	30.3801	0	160	15	14506	0	0.103299
'RHBDL2'	1	0	0	46.6275	0	160	7	14514	0	0.048206
'LRRC24'	1	0	0	68.0578	0	160	5	14516	0	0.0344329
'SEC24D'	1	0	0	77.7119	0	160	5	14516	0	0.0344329
'DPY19L2'	1	0	0	46.6275	0	160	7	14514	0	0.048206
'SNED1'	1	0	0	68.0578	0	160	5	14516	0	0.0344329
'HSDL2'	1	0	0	40.9508	0	160	9	14512	0	0.0619792
'CLMP'	1	0	0	37.3804	0	160	12	14509	0	0.0826389
'FAM160B2'	1	0	0	33.3022	0	160	13	14508	0	0.0895255
'INF2'	1	0	0	68.0578	0	160	5	14516	0	0.0344329
'GTF2H4'	1	0	0	36.7785	0	160	12	14509	0	0.0826389
'OR5T3'	1	0	0	34.3524	0	160	11	14510	0	0.0757524
'SYCP2'	1	0	0	77.7119	0	160	5	14516	0	0.0344329
'ANKRD30B'	1	0	0	21.9836	0	160	20	14501	0	0.137732
'C6orf223'	1	0	0	30.3801	0	160	15	14506	0	0.103299
'SIGLEC11'	1	0	0	40.9508	0	160	9	14512	0	0.0619792
'OR2A12'	1	0	0	68.0578	0	160	5	14516	0	0.0344329
'DPP7'	1	0	0	37.3804	0	160	12	14509	0	0.0826389
'ARHGAP24'	1	0	0	77.7119	0	160	5	14516	0	0.0344329
'OPRM1'	1	0	0	42.5945	0	160	11	14510	0	0.0757524
'S1PR1'	1	0	0	68.0578	0	160	5	14516	0	0.0344329
'ITSN2'	1	0	0	24.3568	0	160	18	14503	0	0.123958
'TOE1'	1	0	0	33.8102	0	160	10	14511	0	0.0688658
'ARFGAP3'	1	0	0	31.0258	0	160	13	14508	0	0.0895255
'KEL'	1	0	0	19.1518	0	160	21	14500	0	0.144618
'ANKFN1'	1	0	0	40.9508	0	160	9	14512	0	0.0619792
'PCID2'	1	0	0	40.9508	0	160	9	14512	0	0.0619792
'GJB2'	1	0	0	30.3801	0	160	15	14506	0	0.103299
'WDR60'	1	0	0	31.8148	0	160	15	14506	0	0.103299
'WDR34'	1	0	0	34.3524	0	160	11	14510	0	0.0757524
'SMC1B'	1	0	0	68.0578	0	160	5	14516	0	0.0344329
'NEIL2'	1	0	0	33.3022	0	160	13	14508	0	0.0895255
'OTOP3'	1	0	0	42.5945	0	160	11	14510	0	0.0757524
'COMP'	1	0	0	48.4713	0	160	10	14511	0	0.0688658
'TERF2IP'	1	0	0	77.7119	0	160	5	14516	0	0.0344329
'SLC25A10'	1	0	0	68.0578	0	160	5	14516	0	0.0344329
'SLC25A13'	1	0	0	29.591	0	160	13	14508	0	0.0895255
'SLC25A20'	1	0	0	77.7119	0	160	5	14516	0	0.0344329
'PELO'	1	0	0	77.7119	0	160	5	14516	0	0.0344329
'PILRA'	1	0	0	37.3804	0	160	12	14509	0	0.0826389
'FKBP15'	1	0	0	30.3801	0	160	15	14506	0	0.103299
'SATL1'	1	0	0	56.3975	0	160	8	14513	0	0.0550926
'MR1'	1	0	0	33.3022	0	160	13	14508	0	0.0895255
'MT4'	1	0	0	68.0578	0	160	5	14516	0	0.0344329
'ARHGEF19'	1	0	0	37.3804	0	160	12	14509	0	0.0826389
'RBM45'	1	0	0	40.9508	0	160	9	14512	0	0.0619792
'MS4A15'	1	0	0	46.6275	0	160	7	14514	0	0.048206
'RPGRIP1'	1	0	0	28.6059	0	160	19	14502	0	0.130845
'KRT15'	1	0	0	32.2432	0	160	15	14506	0	0.103299
'KRT76'	1	0	0	38.7159	0	160	10	14511	0	0.0688658
'DCTD'	1	0	0	77.7119	0	160	5	14516	0	0.0344329
'AKNA'	1	0	0	37.9	0	160	9	14512	0	0.0619792
'CSN1S1'	1	0	0	37.3804	0	160	12	14509	0	0.0826389
'ZNF461'	1	0	0	51.6577	0	160	8	14513	0	0.0550926
'TFIP11'	1	0	0	34.3524	0	160	11	14510	0	0.0757524
'NAGA'	1	0	0	46.6275	0	160	7	14514	0	0.048206
'NAIP'	1	0	0	37.3804	0	160	12	14509	0	0.0826389
'CCDC83'	1	0	0	40.9508	0	160	9	14512	0	0.0619792
'ACTA1'	1	0	0	46.6275	0	160	7	14514	0	0.048206
'CHI3L2'	1	0	0	38.7159	0	160	10	14511	0	0.0688658
'TTPA'	1	0	0	43.5826	0	160	8	14513	0	0.0550926
'CEP85'	1	0	0	36.9395	0	160	12	14509	0	0.0826389
'GNL2'	1	0	0	51.6577	0	160	8	14513	0	0.0550926
'ABI3BP'	1	0	0	30.7292	0	160	16	14505	0	0.110185
'GABRA6'	1	0	0	25.4799	0	160	17	14504	0	0.117072
'DEF8'	1	0	0	68.0578	0	160	5	14516	0	0.0344329
'TRPC6'	1	0	0	43.5826	0	160	8	14513	0	0.0550926
'POLR3B'	1	0	0	40.9508	0	160	9	14512	0	0.0619792
'OR5D14'	1	0	0	77.7119	0	160	5	14516	0	0.0344329
'RAET1L'	1	0	0	37.3804	0	160	12	14509	0	0.0826389
'SEPT1'	1	0	0	77.7119	0	160	5	14516	0	0.0344329
'TMEM95'	1	0	0	46.6275	0	160	7	14514	0	0.048206
'FANCD2OS'	1	0	0	38.7159	0	160	10	14511	0	0.0688658
'ZNF251'	1	0	0	77.7119	0	160	5	14516	0	0.0344329
'ODF3L1'	1	0	0	68.0578	0	160	5	14516	0	0.0344329
'MRPL46'	1	0	0	43.3369	0	160	8	14513	0	0.0550926
'COL11A2'	1	0	0	51.6577	0	160	8	14513	0	0.0550926
'BGLAP'	1	0	0	77.7119	0	160	5	14516	0	0.0344329
'CTSB'	1	0	0	38.7159	0	160	10	14511	0	0.0688658
'CTU2'	1	0	0	15.6255	0	160	27	14494	0	0.185938
'DCLRE1B'	1	0	0	68.0578	0	160	5	14516	0	0.0344329
'CD84'	1	0	0	37.3804	0	160	12	14509	0	0.0826389
'SLC30A9'	1	0	0	34.3524	0	160	11	14510	0	0.0757524
'INHBC'	1	0	0	40.9508	0	160	9	14512	0	0.0619792
'DDX28'	1	0	0	47.7118	0	160	9	14512	0	0.0619792
'DDX25'	1	0	0	29.591	0	160	13	14508	0	0.0895255
'CLCN2'	1	0	0	33.8102	0	160	10	14511	0	0.0688658
'GALNT3'	1	0	0	35.3361	0	160	13	14508	0	0.0895255
'SLC19A1'	1	0	0	33.8102	0	160	10	14511	0	0.0688658
'CLEC4M'	1	0	0	41.0618	0	160	10	14511	0	0.0688658
'AK7'	1	0	0	43.5826	0	160	8	14513	0	0.0550926
'BAG5'	1	0	0	77.7119	0	160	5	14516	0	0.0344329
'UGT3A1'	1	0	0	37.3804	0	160	12	14509	0	0.0826389
'DCAF17'	1	0	0	77.7119	0	160	5	14516	0	0.0344329
'HPSE2'	1	0	0	43.5826	0	160	8	14513	0	0.0550926
'XRN1'	1	0	0	77.7119	0	160	5	14516	0	0.0344329
'CTNNA3'	1	0	0	30.2808	0	160	18	14503	0	0.123958
'PRSS53'	1	0	0	33.3022	0	160	13	14508	0	0.0895255
'ABCG1'	1	0	0	77.7119	0	160	5	14516	0	0.0344329
'ABCG2'	1	0	0	23.3766	0	160	21	14500	0	0.144618
'PCDHGA8'	1	0	0	26.1696	0	160	16	14505	0	0.110185
'PCDHGA7'	1	0	0	30.3801	0	160	15	14506	0	0.103299
'DNAH3'	1	0	0	4.74453	0	160	77	14444	0	0.530267
'MSH3'	1	0	0	20.8841	0	160	17	14504	0	0.117072
'MCM3'	1	0	0	18.0974	0	160	21	14500	0	0.144618
'C22orf42'	1	0	0	25.791	0	160	12	14509	0	0.0826389
'DHX58'	1	0	0	20.3788	0	160	18	14503	0	0.123958
'MICAL1'	1	0	0	19.5329	0	160	18	14503	0	0.123958
'CLHC1'	1	0	0	18.1518	0	160	21	14500	0	0.144618
'BCCIP'	1	0	0	25.791	0	160	12	14509	0	0.0826389
'RNF135'	1	0	0	25.791	0	160	12	14509	0	0.0826389
'EPX'	1	0	0	18.0974	0	160	21	14500	0	0.144618
'ANKRD12'	1	0	0	29.6416	0	160	11	14510	0	0.0757524
'GUF1'	1	0	0	20.3788	0	160	18	14503	0	0.123958
'MANBA'	1	0	0	20.4641	0	160	15	14506	0	0.103299
'PALLD'	1	0	0	21.4587	0	160	16	14505	0	0.110185
'DMGDH'	1	0	0	20.3123	0	160	18	14503	0	0.123958
'SH3RF2'	1	0	0	25.791	0	160	12	14509	0	0.0826389
'PHTF1'	1	0	0	15.4921	0	160	25	14496	0	0.172164
'SLC24A5'	1	0	0	29.9637	0	160	11	14510	0	0.0757524
'IFT172'	1	0	0	16.3729	0	160	24	14497	0	0.165278
'ACOT13'	1	0	0	18.1518	0	160	21	14500	0	0.144618
'TTC37'	1	0	0	16.9239	0	160	24	14497	0	0.165278
'WDR59'	1	0	0	27.0728	0	160	12	14509	0	0.0826389
'FANCA'	1	0	0	18.5398	0	160	23	14498	0	0.158391
'RPGRIP1L'	1	0	0	18.1518	0	160	21	14500	0	0.144618
'CDHR4'	1	0	0	20.4641	0	160	15	14506	0	0.103299
'MNDA'	1	0	0	17.4148	0	160	24	14497	0	0.165278
'ITGA2'	1	0	0	20.3123	0	160	18	14503	0	0.123958
'TSNARE1'	1	0	0	25.791	0	160	12	14509	0	0.0826389
'CCDC33'	1	0	0	18.1973	0	160	18	14503	0	0.123958
'UGT1A4'	1	0	0	19.3682	0	160	17	14504	0	0.117072
'NLRP4'	1	0	0	22.395	0	160	16	14505	0	0.110185
'TRPT1'	1	0	0	20.3123	0	160	18	14503	0	0.123958
'ZNF268'	1	0	0	16.61	0	160	23	14498	0	0.158391
'ZNF114'	1	0	0	18.1973	0	160	18	14503	0	0.123958
'ASL'	1	0	0	20.3788	0	160	18	14503	0	0.123958
'ZNF197'	1	0	0	22.101	0	160	18	14503	0	0.123958
'BBX'	1	0	0	66.5396	0	160	7	14514	0	0.048206
'GSTK1'	1	0	0	73.7917	0	160	6	14515	0	0.0413195
'SECISBP2'	1	0	0	27.7247	0	160	15	14506	0	0.103299
'DHDH'	1	0	0	26.9513	0	160	16	14505	0	0.110185
'AASDH'	1	0	0	19.1946	0	160	18	14503	0	0.123958
'ADAMTS15'	1	0	0	83.0135	0	160	5	14516	0	0.0344329
'SFXN2'	1	0	0	41.9274	0	160	12	14509	0	0.0826389
'ADAM32'	1	0	0	46.5132	0	160	10	14511	0	0.0688658
'BBOX1'	1	0	0	34.567	0	160	13	14508	0	0.0895255
'FBXO16'	1	0	0	23.2193	0	160	19	14502	0	0.130845
'MSH5'	1	0	0	15.8335	0	160	24	14497	0	0.165278
'MBIP'	1	0	0	55.9444	0	160	9	14512	0	0.0619792
'FBXO39'	1	0	0	66.5396	0	160	7	14514	0	0.048206
'FBXO36'	1	0	0	83.0135	0	160	5	14516	0	0.0344329
'HTR2B'	1	0	0	83.0135	0	160	5	14516	0	0.0344329
'OR56B4'	1	0	0	45.2947	0	160	8	14513	0	0.0550926
'CERS5'	1	0	0	83.0135	0	160	5	14516	0	0.0344329
'PRKAA1'	1	0	0	73.7917	0	160	6	14515	0	0.0413195
'LGALS9'	1	0	0	83.0135	0	160	5	14516	0	0.0344329
'BTD'	1	0	0	17.8137	0	160	18	14503	0	0.123958
'FLYWCH1'	1	0	0	37.9081	0	160	11	14510	0	0.0757524
'RRAS'	1	0	0	31.5622	0	160	11	14510	0	0.0757524
'SLC10A7'	1	0	0	64.6968	0	160	6	14515	0	0.0413195
'APOBEC3F'	1	0	0	66.5396	0	160	7	14514	0	0.048206
'BBS7'	1	0	0	18.9392	0	160	17	14504	0	0.117072
'PEX10'	1	0	0	29.1562	0	160	11	14510	0	0.0757524
'TACC2'	1	0	0	11.3253	0	160	26	14495	0	0.179051
'SDHA'	1	0	0	15.4993	0	160	20	14501	0	0.137732
'DENND4C'	1	0	0	73.7917	0	160	6	14515	0	0.0413195
'SDK1'	1	0	0	37.5969	0	160	10	14511	0	0.0688658
'ZMYND15'	1	0	0	64.6968	0	160	6	14515	0	0.0413195
'SUN1'	1	0	0	83.0135	0	160	5	14516	0	0.0344329
'TBP'	1	0	0	20.5688	0	160	21	14500	0	0.144618
'FREM3'	1	0	0	9.5589	0	160	40	14481	0	0.275463
'ST3GAL5'	1	0	0	37.5969	0	160	10	14511	0	0.0688658
'NUP88'	1	0	0	29.1562	0	160	11	14510	0	0.0757524
'ZSCAN16'	1	0	0	66.5396	0	160	7	14514	0	0.048206
'SETD4'	1	0	0	18.687	0	160	16	14505	0	0.110185
'ASGR1'	1	0	0	30.9037	0	160	11	14510	0	0.0757524
'PLIN2'	1	0	0	83.0135	0	160	5	14516	0	0.0344329
'ANGPTL5'	1	0	0	54.6975	0	160	9	14512	0	0.0619792
'PAPSS1'	1	0	0	66.5396	0	160	7	14514	0	0.048206
'ELP6'	1	0	0	73.7917	0	160	6	14515	0	0.0413195
'C1orf185'	1	0	0	38.2223	0	160	12	14509	0	0.0826389
'LEMD1'	1	0	0	30.4067	0	160	10	14511	0	0.0688658
'FKBP3'	1	0	0	73.7917	0	160	6	14515	0	0.0413195
'C1orf158'	1	0	0	41.9274	0	160	12	14509	0	0.0826389
'KNG1'	1	0	0	66.5396	0	160	7	14514	0	0.048206
'CPO'	1	0	0	45.5238	0	160	12	14509	0	0.0826389
'CPZ'	1	0	0	7.30343	0	160	53	14468	0	0.364989
'SERAC1'	1	0	0	66.5396	0	160	7	14514	0	0.048206
'ST20-MTHFS'	1	0	0	97.1943	0	160	5	14516	0	0.0344329
'ALDH9A1'	1	0	0	32.5909	0	160	10	14511	0	0.0688658
'TULP2'	1	0	0	73.7917	0	160	6	14515	0	0.0413195
'ABLIM3'	1	0	0	95.845	0	160	5	14516	0	0.0344329
'SLC35B4'	1	0	0	45.2947	0	160	8	14513	0	0.0550926
'HDAC10'	1	0	0	23.8824	0	160	15	14506	0	0.103299
'C1orf101'	1	0	0	23.0993	0	160	20	14501	0	0.137732
'TXK'	1	0	0	41.0721	0	160	11	14510	0	0.0757524
'TM4SF20'	1	0	0	45.5238	0	160	12	14509	0	0.0826389
'NUPL2'	1	0	0	41.9274	0	160	12	14509	0	0.0826389
'PMEL'	1	0	0	16.5258	0	160	23	14498	0	0.158391
'HELQ'	1	0	0	33.0014	0	160	14	14507	0	0.0964121
'DBI'	1	0	0	73.7917	0	160	6	14515	0	0.0413195
'DBT'	1	0	0	51.5385	0	160	11	14510	0	0.0757524
'TMEM2'	1	0	0	41.9274	0	160	12	14509	0	0.0826389
'DCT'	1	0	0	21.4456	0	160	20	14501	0	0.137732
'DDO'	1	0	0	51.4564	0	160	10	14511	0	0.0688658
'BUB1'	1	0	0	32.5909	0	160	10	14511	0	0.0688658
'DES'	1	0	0	73.7917	0	160	6	14515	0	0.0413195
'ATP13A4'	1	0	0	19.8206	0	160	17	14504	0	0.117072
'GBP7'	1	0	0	30.537	0	160	17	14504	0	0.117072
'EML5'	1	0	0	29.8285	0	160	12	14509	0	0.0826389
'RBCK1'	1	0	0	59.4602	0	160	8	14513	0	0.0550926
'ACTL7A'	1	0	0	37.9081	0	160	11	14510	0	0.0757524
'SDR39U1'	1	0	0	27.5916	0	160	11	14510	0	0.0757524
'EDEM3'	1	0	0	83.0135	0	160	5	14516	0	0.0344329
'RRAS2'	1	0	0	112.997	0	160	4	14517	0	0.0275463
'EMP2'	1	0	0	73.7917	0	160	6	14515	0	0.0413195
'STAT2'	1	0	0	83.0135	0	160	5	14516	0	0.0344329
'TTLL5'	1	0	0	30.537	0	160	17	14504	0	0.117072
'TTLL3'	1	0	0	28.9956	0	160	13	14508	0	0.0895255
'RAP1GAP'	1	0	0	97.1943	0	160	5	14516	0	0.0344329
'TNFRSF10B'	1	0	0	10.4059	0	160	36	14485	0	0.247917
'TNFRSF10D'	1	0	0	73.7917	0	160	6	14515	0	0.0413195
'ZC3HC1'	1	0	0	23.5364	0	160	17	14504	0	0.117072
'PPP1R13L'	1	0	0	59.4602	0	160	8	14513	0	0.0550926
'SPG11'	1	0	0	6.11324	0	160	57	14464	0	0.392535
'SH2D3C'	1	0	0	55.9444	0	160	9	14512	0	0.0619792
'COL15A1'	1	0	0	45.2947	0	160	8	14513	0	0.0550926
'SLC47A1'	1	0	0	73.7917	0	160	6	14515	0	0.0413195
'LRP2'	1	0	0	32.5909	0	160	10	14511	0	0.0688658
'C1orf210'	1	0	0	95.845	0	160	5	14516	0	0.0344329
'LRR1'	1	0	0	28.4097	0	160	13	14508	0	0.0895255
'TONSL'	1	0	0	22.7341	0	160	18	14503	0	0.123958
'ENTPD2'	1	0	0	26.4263	0	160	15	14506	0	0.103299
'DXO'	1	0	0	32.5909	0	160	10	14511	0	0.0688658
'TAS2R41'	1	0	0	83.0135	0	160	5	14516	0	0.0344329
'ART5'	1	0	0	45.2947	0	160	8	14513	0	0.0550926
'ARSF'	1	0	0	20.2242	0	160	16	14505	0	0.110185
'MICAL2'	1	0	0	66.5396	0	160	7	14514	0	0.048206
'NCOA7'	1	0	0	66.5396	0	160	7	14514	0	0.048206
'NEDD4'	1	0	0	12.8229	0	160	27	14494	0	0.185938
'SH3GL3'	1	0	0	41.4687	0	160	8	14513	0	0.0550926
'RTN2'	1	0	0	83.0135	0	160	5	14516	0	0.0344329
'ECD'	1	0	0	29.1562	0	160	11	14510	0	0.0757524
'ABHD16A'	1	0	0	73.8657	0	160	7	14514	0	0.048206
'C9orf152'	1	0	0	35.1579	0	160	11	14510	0	0.0757524
'RCN3'	1	0	0	66.5396	0	160	7	14514	0	0.048206
'EGF'	1	0	0	19.858	0	160	18	14503	0	0.123958
'OR1K1'	1	0	0	73.7917	0	160	6	14515	0	0.0413195
'ANKS1A'	1	0	0	95.845	0	160	5	14516	0	0.0344329
'CHIA'	1	0	0	26.9513	0	160	16	14505	0	0.110185
'OR1J1'	1	0	0	83.0135	0	160	5	14516	0	0.0344329
'GPR161'	1	0	0	49.4423	0	160	8	14513	0	0.0550926
'GPR137'	1	0	0	17.8137	0	160	18	14503	0	0.123958
'FN3KRP'	1	0	0	66.5396	0	160	7	14514	0	0.048206
'LSG1'	1	0	0	45.2947	0	160	8	14513	0	0.0550926
'RNF133'	1	0	0	45.2947	0	160	8	14513	0	0.0550926
'NAGLU'	1	0	0	29.8285	0	160	12	14509	0	0.0826389
'ZFP30'	1	0	0	83.0135	0	160	5	14516	0	0.0344329
'ANKRD31'	1	0	0	8.8024	0	160	38	14483	0	0.26169
'CLIP1'	1	0	0	83.0135	0	160	5	14516	0	0.0344329
'ANKRD42'	1	0	0	29.8285	0	160	12	14509	0	0.0826389
'IQCA1'	1	0	0	73.7917	0	160	6	14515	0	0.0413195
'RNF185'	1	0	0	112.997	0	160	4	14517	0	0.0275463
'ASPM'	1	0	0	7.39907	0	160	44	14477	0	0.303009
'ITLN1'	1	0	0	49.0311	0	160	7	14514	0	0.048206
'VIPR1'	1	0	0	66.5396	0	160	7	14514	0	0.048206
'MCCC2'	1	0	0	28.2358	0	160	12	14509	0	0.0826389
'RRAGD'	1	0	0	95.845	0	160	5	14516	0	0.0344329
'NECAB2'	1	0	0	32.5909	0	160	10	14511	0	0.0688658
'GDF9'	1	0	0	28.2358	0	160	12	14509	0	0.0826389
'PRMT6'	1	0	0	64.6968	0	160	6	14515	0	0.0413195
'FAH'	1	0	0	18.3374	0	160	20	14501	0	0.137732
'NID1'	1	0	0	83.0135	0	160	5	14516	0	0.0344329
'DNAJC12'	1	0	0	97.1943	0	160	5	14516	0	0.0344329
'DLG2'	1	0	0	45.2947	0	160	8	14513	0	0.0550926
'FAM189B'	1	0	0	37.9081	0	160	11	14510	0	0.0757524
'FAN1'	1	0	0	10.976	0	160	35	14486	0	0.24103
'PDE6A'	1	0	0	33.0014	0	160	14	14507	0	0.0964121
'NOC2L'	1	0	0	22.2015	0	160	16	14505	0	0.110185
'MTMR14'	1	0	0	19.1862	0	160	21	14500	0	0.144618
'SMPD4'	1	0	0	35.5049	0	160	11	14510	0	0.0757524
'SMPD1'	1	0	0	26.4263	0	160	15	14506	0	0.103299
'PHF20L1'	1	0	0	97.1943	0	160	5	14516	0	0.0344329
'CNPY4'	1	0	0	35.1579	0	160	11	14510	0	0.0757524
'SAMD3'	1	0	0	15.1128	0	160	19	14502	0	0.130845
'PLOD3'	1	0	0	51.4564	0	160	10	14511	0	0.0688658
'SLC27A4'	1	0	0	55.9444	0	160	9	14512	0	0.0619792
'RLBP1'	1	0	0	83.0135	0	160	5	14516	0	0.0344329
'UNKL'	1	0	0	83.0135	0	160	5	14516	0	0.0344329
'ACPP'	1	0	0	41.0721	0	160	11	14510	0	0.0757524
'LTV1'	1	0	0	14.4633	0	160	20	14501	0	0.137732
'EIF2A'	1	0	0	56.7804	0	160	10	14511	0	0.0688658
'ATP6V1G2'	1	0	0	97.1943	0	160	5	14516	0	0.0344329
'RAB27A'	1	0	0	97.1943	0	160	5	14516	0	0.0344329
'CDC16'	1	0	0	95.845	0	160	5	14516	0	0.0344329
'PCDHB13'	1	0	0	37.9081	0	160	11	14510	0	0.0757524
'TPTE2'	1	0	0	21.1266	0	160	19	14502	0	0.130845
'SCNN1D'	1	0	0	17.5788	0	160	20	14501	0	0.137732
'MAP7D2'	1	0	0	97.1943	0	160	5	14516	0	0.0344329
'PPIE'	1	0	0	97.1943	0	160	5	14516	0	0.0344329
'FETUB'	1	0	0	66.5396	0	160	7	14514	0	0.048206
'FBN2'	1	0	0	73.7917	0	160	6	14515	0	0.0413195
'DHRS7C'	1	0	0	28.3164	0	160	13	14508	0	0.0895255
'CACNA1S'	1	0	0	38.263	0	160	12	14509	0	0.0826389
'MGAM'	1	0	0	8.97773	0	160	36	14485	0	0.247917
'C8orf37'	1	0	0	73.7917	0	160	6	14515	0	0.0413195
'GHR'	1	0	0	73.7917	0	160	6	14515	0	0.0413195
'SPIDR'	1	0	0	36.3027	0	160	12	14509	0	0.0826389
'MS4A2'	1	0	0	35.5049	0	160	11	14510	0	0.0757524
'ADD2'	1	0	0	56.7804	0	160	10	14511	0	0.0688658
'TMEM208'	1	0	0	66.5396	0	160	7	14514	0	0.048206
'EPOR'	1	0	0	83.0135	0	160	5	14516	0	0.0344329
'SNTB1'	1	0	0	83.0135	0	160	5	14516	0	0.0344329
'EMC10'	1	0	0	29.625	0	160	12	14509	0	0.0826389
'LDHD'	1	0	0	83.0135	0	160	5	14516	0	0.0344329
'RMDN3'	1	0	0	73.7917	0	160	6	14515	0	0.0413195
'GP6'	1	0	0	66.5396	0	160	7	14514	0	0.048206
'PPT1'	1	0	0	27.9957	0	160	12	14509	0	0.0826389
'SHPRH'	1	0	0	55.9444	0	160	9	14512	0	0.0619792
'TXNL4B'	1	0	0	41.4687	0	160	8	14513	0	0.0550926
'PROSC'	1	0	0	83.0135	0	160	5	14516	0	0.0344329
'SLC39A8'	1	0	0	48.0309	0	160	11	14510	0	0.0757524
'HARBI1'	1	0	0	38.676	0	160	8	14513	0	0.0550926
'VRK3'	1	0	0	28.2358	0	160	12	14509	0	0.0826389
'AAGAB'	1	0	0	27.9957	0	160	12	14509	0	0.0826389
'SLC26A7'	1	0	0	55.9444	0	160	9	14512	0	0.0619792
'AP1G2'	1	0	0	23.7012	0	160	18	14503	0	0.123958
'RFC2'	1	0	0	83.0135	0	160	5	14516	0	0.0344329
'PLEKHG5'	1	0	0	11.3012	0	160	33	14488	0	0.227257
'CATSPERD'	1	0	0	13.6116	0	160	25	14496	0	0.172164
'RAB28'	1	0	0	73.7917	0	160	6	14515	0	0.0413195
'P2RX6'	1	0	0	66.5396	0	160	7	14514	0	0.048206
'PPIL4'	1	0	0	32.5909	0	160	10	14511	0	0.0688658
'KAT5'	1	0	0	83.0135	0	160	5	14516	0	0.0344329
'ATP6V0D2'	1	0	0	73.8657	0	160	7	14514	0	0.048206
'SPTBN5'	1	0.953098	0.0236749	5.549	1	159	99	14422	0.625	0.681771
'ATP6V0A4'	1	0	0	30.5228	0	160	17	14504	0	0.117072
'OR4D9'	1	0	0	26.4263	0	160	15	14506	0	0.103299
'RFNG'	1	0	0	83.0135	0	160	5	14516	0	0.0344329
'FTMT'	1	0	0	83.0135	0	160	5	14516	0	0.0344329
'SH3BGR'	1	0	0	41.9274	0	160	12	14509	0	0.0826389
'HGD'	1	0	0	16.9258	0	160	17	14504	0	0.117072
'SCUBE2'	1	0	0	11.6311	0	160	30	14491	0	0.206597
'RHBDD3'	1	0	0	30.9037	0	160	11	14510	0	0.0757524
'OR6T1'	1	0	0	66.5396	0	160	7	14514	0	0.048206
'MYL6'	1	0	0	83.0135	0	160	5	14516	0	0.0344329
'HRC'	1	0	0	73.7917	0	160	6	14515	0	0.0413195
'KANK1'	1	0	0	73.8657	0	160	7	14514	0	0.048206
'SH2D7'	1	0	0	66.5396	0	160	7	14514	0	0.048206
'ZC3HAV1L'	1	0	0	66.5396	0	160	7	14514	0	0.048206
'TCP11'	1	0	0	73.7917	0	160	6	14515	0	0.0413195
'AGTPBP1'	1	0	0	73.7917	0	160	6	14515	0	0.0413195
'AKR1E2'	1	0	0	73.7917	0	160	6	14515	0	0.0413195
'SLC9B1'	1	0	0	24.3726	0	160	13	14508	0	0.0895255
'FRMD3'	1	0	0	57.854	0	160	6	14515	0	0.0413195
'TXLNB'	1	0	0	22.2669	0	160	17	14504	0	0.117072
'KANK3'	1	0	0	51.4564	0	160	10	14511	0	0.0688658
'LRIT2'	1	0	0	30.4067	0	160	10	14511	0	0.0688658
'EFCAB13'	1	0	0	11.8771	0	160	30	14491	0	0.206597
'PDILT'	1	0	0	66.5396	0	160	7	14514	0	0.048206
'ERC1'	1	0	0	66.5396	0	160	7	14514	0	0.048206
'PPM1F'	1	0	0	83.0135	0	160	5	14516	0	0.0344329
'SH3BP2'	1	0	0	20.5474	0	160	17	14504	0	0.117072
'SLC12A1'	1	0	0	66.5396	0	160	7	14514	0	0.048206
'TMEM41A'	1	0	0	49.4423	0	160	8	14513	0	0.0550926
'IFI35'	1	0	0	44.1231	0	160	11	14510	0	0.0757524
'SLC12A8'	1	0	0	23.2193	0	160	19	14502	0	0.130845
'SLC12A9'	1	0	0	18.9392	0	160	17	14504	0	0.117072
'PAQR5'	1	0	0	22.0887	0	160	15	14506	0	0.103299
'TSPAN4'	1	0	0	73.7917	0	160	6	14515	0	0.0413195
'PCDH20'	1	0	0	73.7917	0	160	6	14515	0	0.0413195
'BPIFB1'	1	0	0	73.7917	0	160	6	14515	0	0.0413195
'GPAA1'	1	0	0	25.4133	0	160	13	14508	0	0.0895255
'MIA2'	1	0	0	49.0311	0	160	7	14514	0	0.048206
'BRCA1'	1	0	0	15.1949	0	160	25	14496	0	0.172164
'KIF17'	1	0	0	44.1231	0	160	11	14510	0	0.0757524
'KIF15'	1	0	0	19.8206	0	160	17	14504	0	0.117072
'KIF24'	1	0	0	17.4749	0	160	25	14496	0	0.172164
'DERL3'	1	0	0	66.5396	0	160	7	14514	0	0.048206
'AKR1C3'	1	0	0	16.1122	0	160	22	14499	0	0.151505
'DPY19L3'	1	0	0	83.0135	0	160	5	14516	0	0.0344329
'STK17A'	1	0	0	83.0135	0	160	5	14516	0	0.0344329
'RGS9'	1	0	0	38.9109	0	160	12	14509	0	0.0826389
'DOK2'	1	0	0	31.5895	0	160	15	14506	0	0.103299
'MASP2'	1	0	0	13.9786	0	160	23	14498	0	0.158391
'CALB2'	1	0	0	97.1943	0	160	5	14516	0	0.0344329
'PLA2G4D'	1	0	0	35.1579	0	160	11	14510	0	0.0757524
'PLA2G4E'	1	0	0	27.9957	0	160	12	14509	0	0.0826389
'SSTR3'	1	0	0	83.0135	0	160	5	14516	0	0.0344329
'CYP24A1'	1	0	0	23.8824	0	160	15	14506	0	0.103299
'CLPB'	1	0	0	37.5969	0	160	10	14511	0	0.0688658
'SERPINE3'	1	0	0	29.8285	0	160	12	14509	0	0.0826389
'DUS4L'	1	0	0	64.6968	0	160	6	14515	0	0.0413195
'ACOT8'	1	0	0	13.361	0	160	29	14492	0	0.199711
'LGALS13'	1	0	0	83.0135	0	160	5	14516	0	0.0344329
'LGALS12'	1	0	0	27.3252	0	160	14	14507	0	0.0964121
'MTHFS'	1	0	0	97.1943	0	160	5	14516	0	0.0344329
'TRIM7'	1	0	0	66.5396	0	160	7	14514	0	0.048206
'PAX2'	1	0	0	29.1562	0	160	11	14510	0	0.0757524
'METTL7A'	1	0	0	51.4564	0	160	10	14511	0	0.0688658
'SERPIND1'	1	0	0	97.1943	0	160	5	14516	0	0.0344329
'GTF2H3'	1	0	0	73.7917	0	160	6	14515	0	0.0413195
'ATP8A2'	1	0	0	40.5525	0	160	11	14510	0	0.0757524
'ADAM9'	1	0	0	97.1943	0	160	5	14516	0	0.0344329
'ADAM8'	1	0	0	10.5917	0	160	36	14485	0	0.247917
'ANKRD34B'	1	0	0	83.0135	0	160	5	14516	0	0.0344329
'GADL1'	1	0	0	29.1562	0	160	11	14510	0	0.0757524
'ELAC2'	1	0	0	20.8581	0	160	18	14503	0	0.123958
'METTL25'	1	0	0	45.109	0	160	12	14509	0	0.0826389
'DMRTA1'	1	0	0	66.5396	0	160	7	14514	0	0.048206
'CTNNAL1'	1	0	0	37.9081	0	160	11	14510	0	0.0757524
'GBGT1'	1	0	0	83.0135	0	160	5	14516	0	0.0344329
'PSG4'	1	0	0	22.1272	0	160	16	14505	0	0.110185
'LLGL1'	1	0	0	64.6968	0	160	6	14515	0	0.0413195
'HKR1'	1	0	0	13.4006	0	160	27	14494	0	0.185938
'OR6B1'	1	0	0	73.7917	0	160	6	14515	0	0.0413195
'INSR'	1	0	0	97.1943	0	160	5	14516	0	0.0344329
'ZMYM1'	1	0	0	66.5396	0	160	7	14514	0	0.048206
'IL17RB'	1	0	0	37.5969	0	160	10	14511	0	0.0688658
'IL17RA'	1	0	0	66.5396	0	160	7	14514	0	0.048206
'CEACAM7'	1	0	0	55.9444	0	160	9	14512	0	0.0619792
'NME9'	1	0	0	83.0135	0	160	5	14516	0	0.0344329
'ZNF354B'	1	0	0	48.0309	0	160	11	14510	0	0.0757524
'STEAP4'	1	0	0	49.4423	0	160	8	14513	0	0.0550926
'ARHGAP18'	1	0	0	22.2669	0	160	17	14504	0	0.117072
'MAN2A2'	1	0	0	28.3164	0	160	13	14508	0	0.0895255
'MYH10'	1	0	0	83.0135	0	160	5	14516	0	0.0344329
'TDRD6'	1	0	0	6.86362	0	160	50	14471	0	0.344329
'ESR2'	1	0	0	16.2582	0	160	23	14498	0	0.158391
'TP53I3'	1	0	0	51.4564	0	160	10	14511	0	0.0688658
'URB2'	1	0	0	21.7942	0	160	18	14503	0	0.123958
'MTIF2'	1	0	0	37.5969	0	160	10	14511	0	0.0688658
'OPRK1'	1	0	0	14.2765	0	160	22	14499	0	0.151505
'ALKBH3'	1	0	0	15.1128	0	160	19	14502	0	0.130845
'SMCO2'	1	0	0	45.5238	0	160	12	14509	0	0.0826389
'PLBD1'	1	0	0	20.8581	0	160	18	14503	0	0.123958
'BTBD16'	1	0	0	28.9986	0	160	17	14504	0	0.117072
'DPYS'	1	0	0	14.3108	0	160	28	14493	0	0.192824
'PLSCR2'	1	0	0	83.0135	0	160	5	14516	0	0.0344329
'MYBBP1A'	1	0	0	28.0587	0	160	16	14505	0	0.110185
'SNX14'	1	0	0	38.676	0	160	8	14513	0	0.0550926
'FAM118A'	1	0	0	83.0135	0	160	5	14516	0	0.0344329
'ZNF862'	1	0	0	41.9274	0	160	12	14509	0	0.0826389
'GZMA'	1	0	0	73.7917	0	160	6	14515	0	0.0413195
'TRIM31'	1	0	0	73.7917	0	160	6	14515	0	0.0413195
'TOPAZ1'	1	0	0	73.7917	0	160	6	14515	0	0.0413195
'C16orf71'	1	0	0	26.9513	0	160	16	14505	0	0.110185
'PNLDC1'	1	0	0	28.2358	0	160	12	14509	0	0.0826389
'OR9I1'	1	0	0	83.0135	0	160	5	14516	0	0.0344329
'DECR1'	1	0	0	57.4479	0	160	10	14511	0	0.0688658
'PCK2'	1	0	0	10.5917	0	160	36	14485	0	0.247917
'FAM9B'	1	0	0	64.6968	0	160	6	14515	0	0.0413195
'NBEAL1'	1	0	0	11.066	0	160	31	14490	0	0.213484
'C16orf58'	1	0	0	13.3218	0	160	22	14499	0	0.151505
'ECM2'	1	0	0	13.644	0	160	26	14495	0	0.179051
'AP4E1'	1	0	0	17.8137	0	160	18	14503	0	0.123958
'KIN'	1	0	0	56.7804	0	160	10	14511	0	0.0688658
'KIAA1324L'	1	0	0	53.3565	0	160	7	14514	0	0.048206
'SPRYD4'	1	0	0	73.7917	0	160	6	14515	0	0.0413195
'RP1L1'	1	0	0	112.997	0	160	4	14517	0	0.0275463
'PRDM9'	1	0	0	31.3297	0	160	12	14509	0	0.0826389
'CELSR1'	1	0	0	37.0804	0	160	9	14512	0	0.0619792
'ACOT12'	1	0	0	16.0187	0	160	24	14497	0	0.165278
'COX15'	1	0	0	28.2358	0	160	12	14509	0	0.0826389
'TTC28'	1	0	0	112.997	0	160	4	14517	0	0.0275463
'CYTIP'	1	0	0	73.7917	0	160	6	14515	0	0.0413195
'TTC38'	1	0	0	34.567	0	160	13	14508	0	0.0895255
'SLC3A1'	1	0	0	26.9347	0	160	13	14508	0	0.0895255
'PRPS1L1'	1	0	0	38.6437	0	160	12	14509	0	0.0826389
'TRDMT1'	1	0	0	95.845	0	160	5	14516	0	0.0344329
'NIPSNAP3B'	1	0	0	66.5396	0	160	7	14514	0	0.048206
'ARMC9'	1	0	0	34.567	0	160	13	14508	0	0.0895255
'ARMC3'	1	0	0	30.7053	0	160	17	14504	0	0.117072
'WDR62'	1	0	0	16.8138	0	160	19	14502	0	0.130845
'NANOGNB'	1	0	0	20.1156	0	160	19	14502	0	0.130845
'IFIH1'	1	0	0	8.70929	0	160	40	14481	0	0.275463
'AHRR'	1	0	0	66.3735	0	160	8	14513	0	0.0550926
'MYZAP'	1	0	0	73.7917	0	160	6	14515	0	0.0413195
'ADCY8'	1	0	0	38.676	0	160	8	14513	0	0.0550926
'SLC17A1'	1	0	0	10.4785	0	160	30	14491	0	0.206597
'WDR12'	1	0	0	95.845	0	160	5	14516	0	0.0344329
'MROH2B'	1	0	0	8.77307	0	160	40	14481	0	0.275463
'USP6'	1	0	0	13.1898	0	160	27	14494	0	0.185938
'UBR4'	1	0	0	83.0135	0	160	5	14516	0	0.0344329
'FGGY'	1	0	0	31.4557	0	160	12	14509	0	0.0826389
'SLC4A10'	1	0	0	37.9081	0	160	11	14510	0	0.0757524
'OR8D4'	1	0	0	83.0135	0	160	5	14516	0	0.0344329
'PHACTR4'	1	0	0	73.7917	0	160	6	14515	0	0.0413195
'OR6C74'	1	0	0	97.1943	0	160	5	14516	0	0.0344329
'COCH'	1	0	0	35.2408	0	160	15	14506	0	0.103299
'IFIT2'	1	0	0	37.9081	0	160	11	14510	0	0.0757524
'PDK4'	1	0	0	41.0721	0	160	11	14510	0	0.0757524
'SRRM2'	1	0	0	97.1943	0	160	5	14516	0	0.0344329
'NEIL3'	1	0	0	57.4479	0	160	10	14511	0	0.0688658
'MTHFD2L'	1	0	0	97.1943	0	160	5	14516	0	0.0344329
'ZNF805'	1	0	0	97.1943	0	160	5	14516	0	0.0344329
'STRADA'	1	0	0	73.7917	0	160	6	14515	0	0.0413195
'ZDHHC12'	1	0	0	97.1943	0	160	5	14516	0	0.0344329
'MATN3'	1	0	0	73.7917	0	160	6	14515	0	0.0413195
'F2RL1'	1	0	0	30.9037	0	160	11	14510	0	0.0757524
'NDUFA12'	1	0	0	55.9444	0	160	9	14512	0	0.0619792
'CNDP2'	1	0	0	45.2947	0	160	8	14513	0	0.0550926
'ATP1B4'	1	0	0	83.0135	0	160	5	14516	0	0.0344329
'LPO'	1	0	0	23.8824	0	160	15	14506	0	0.103299
'OASL'	1	0	0	13.4006	0	160	27	14494	0	0.185938
'MFSD1'	1	0	0	19.3487	0	160	16	14505	0	0.110185
'AIM1'	1	0	0	8.90286	0	160	36	14485	0	0.247917
'IQCK'	1	0	0	73.7917	0	160	6	14515	0	0.0413195
'ALDH1B1'	1	0	0	30.9037	0	160	11	14510	0	0.0757524
'PDX1'	1	0	0	49.4423	0	160	8	14513	0	0.0550926
'OR4K17'	1	0	0	49.0311	0	160	7	14514	0	0.048206
'LIPE'	1	0	0	20.5474	0	160	17	14504	0	0.117072
'SAMD11'	1	0	0	97.1943	0	160	5	14516	0	0.0344329
'PARPBP'	1	0	0	38.9109	0	160	12	14509	0	0.0826389
'SLC5A1'	1	0	0	112.997	0	160	4	14517	0	0.0275463
'HACE1'	1	0	0	32.5909	0	160	10	14511	0	0.0688658
'SAMD4A'	1	0	0	97.1943	0	160	5	14516	0	0.0344329
'LYRM4'	1	0	0	83.0135	0	160	5	14516	0	0.0344329
'STK16'	1	0	0	97.1943	0	160	5	14516	0	0.0344329
'KPNA5'	1	0	0	97.1943	0	160	5	14516	0	0.0344329
'UTRN'	1	0	0	9.94844	0	160	32	14489	0	0.22037
'EVI5'	1	0	0	37.9081	0	160	11	14510	0	0.0757524
'EEF2'	1	0	0	83.0135	0	160	5	14516	0	0.0344329
'ARHGAP11A'	1	0	0	20.2242	0	160	16	14505	0	0.110185
'FHL5'	1	0	0	95.845	0	160	5	14516	0	0.0344329
'NSMCE4A'	1	0	0	83.0135	0	160	5	14516	0	0.0344329
'SLC25A26'	1	0	0	31.5895	0	160	15	14506	0	0.103299
'MMAA'	1	0	0	16.9258	0	160	17	14504	0	0.117072
'C2orf61'	1	0	0	55.9444	0	160	9	14512	0	0.0619792
'FNDC1'	1	0	0	55.9444	0	160	9	14512	0	0.0619792
'CAPSL'	1	0	0	83.0135	0	160	5	14516	0	0.0344329
'C2orf42'	1	0	0	73.7917	0	160	6	14515	0	0.0413195
'SNX7'	1	0	0	97.1943	0	160	5	14516	0	0.0344329
'INTS4'	1	0	0	38.9109	0	160	12	14509	0	0.0826389
'INTS9'	1	0	0	64.6968	0	160	6	14515	0	0.0413195
'CCDC114'	1	0	0	83.0135	0	160	5	14516	0	0.0344329
'MINK1'	1	0	0	83.0135	0	160	5	14516	0	0.0344329
'CPN1'	1	0	0	73.7917	0	160	6	14515	0	0.0413195
'PER2'	1	0	0	97.1943	0	160	5	14516	0	0.0344329
'CCDC153'	1	0	0	73.7917	0	160	6	14515	0	0.0413195
'PCOLCE'	1	0	0	30.4067	0	160	10	14511	0	0.0688658
'NPNT'	1	0	0	66.5396	0	160	7	14514	0	0.048206
'TANC1'	1	0	0	66.5396	0	160	7	14514	0	0.048206
'ZFHX4'	1	0	0	83.0135	0	160	5	14516	0	0.0344329
'PSIP1'	1	0	0	64.6968	0	160	6	14515	0	0.0413195
'MTR'	1	0	0	31.3297	0	160	12	14509	0	0.0826389
'HORMAD1'	1	0	0	83.0135	0	160	5	14516	0	0.0344329
'ARHGEF12'	1	0	0	97.1943	0	160	5	14516	0	0.0344329
'MMP8'	1	0	0	36.3027	0	160	12	14509	0	0.0826389
'MUT'	1	0	0	66.5396	0	160	7	14514	0	0.048206
'IRF3'	1	0	0	97.1943	0	160	5	14516	0	0.0344329
'IRF7'	1	0	0	55.9444	0	160	9	14512	0	0.0619792
'RBM20'	1	0	0	73.7917	0	160	6	14515	0	0.0413195
'RBM48'	1	0	0	44.1231	0	160	11	14510	0	0.0757524
'ATP2C1'	1	0	0	38.9109	0	160	12	14509	0	0.0826389
'MARVELD3'	1	0	0	45.109	0	160	12	14509	0	0.0826389
'LAMB1'	1	0	0	31.3297	0	160	12	14509	0	0.0826389
'CPVL'	1	0	0	8.92099	0	160	36	14485	0	0.247917
'DCAF4'	1	0	0	73.7917	0	160	6	14515	0	0.0413195
'CREB3L4'	1	0	0	55.9444	0	160	9	14512	0	0.0619792
'TRHR'	1	0	0	66.5396	0	160	7	14514	0	0.048206
'PRDX1'	1	0	0	59.4602	0	160	8	14513	0	0.0550926
'CDK18'	1	0	0	66.5396	0	160	7	14514	0	0.048206
'DNAH12'	1	0	0	83.0135	0	160	5	14516	0	0.0344329
'FZD3'	1	0	0	73.7917	0	160	6	14515	0	0.0413195
'DNAH14'	1	0	0	30.8801	0	160	20	14501	0	0.137732
'FHDC1'	1	0	0	66.5396	0	160	7	14514	0	0.048206
'FIBP'	1	0	0	97.1943	0	160	5	14516	0	0.0344329
'PLCH1'	1	0	0	38.6437	0	160	12	14509	0	0.0826389
'TAL1'	1	0	0	34.8597	0	160	11	14510	0	0.0757524
'GCNT1'	1	0	0	97.1943	0	160	5	14516	0	0.0344329
'PATE1'	1	0	0	97.1943	0	160	5	14516	0	0.0344329
'HS1BP3'	1	0	0	73.7917	0	160	6	14515	0	0.0413195
'SLC28A2'	1	0	0	36.3027	0	160	12	14509	0	0.0826389
'ZNF565'	1	0	0	45.2947	0	160	8	14513	0	0.0550926
'IAPP'	1	0	0	31.5895	0	160	15	14506	0	0.103299
'PHLDB3'	1	0	0	13.5702	0	160	28	14493	0	0.192824
'INSL6'	1	0	0	55.9444	0	160	9	14512	0	0.0619792
'CNGA2'	1	0	0	112.997	0	160	4	14517	0	0.0275463
'CNGA3'	1	0	0	45.2947	0	160	8	14513	0	0.0550926
'SMPDL3B'	1	0	0	30.4067	0	160	10	14511	0	0.0688658
'ACSS2'	1	0	0	45.2947	0	160	8	14513	0	0.0550926
'ZNF502'	1	0	0	95.845	0	160	5	14516	0	0.0344329
'KCNJ16'	1	0	0	30.4067	0	160	10	14511	0	0.0688658
'NIN'	1	0	0	20.6145	0	160	18	14503	0	0.123958
'INSM2'	1	0	0	83.0135	0	160	5	14516	0	0.0344329
'PWP1'	1	0	0	73.7917	0	160	6	14515	0	0.0413195
'EDNRB'	1	0	0	97.1943	0	160	5	14516	0	0.0344329
'CHEK1'	1	0	0	97.1943	0	160	5	14516	0	0.0344329
'C19orf44'	1	0	0	35.5049	0	160	11	14510	0	0.0757524
'OTOA'	1	0	0	19.8206	0	160	17	14504	0	0.117072
'OTOG'	1	0	0	9.9781	0	160	31	14490	0	0.213484
'NMI'	1	0	0	29.8285	0	160	12	14509	0	0.0826389
'NCEH1'	1	0	0	95.845	0	160	5	14516	0	0.0344329
'CC2D2B'	1	0	0	97.1943	0	160	5	14516	0	0.0344329
'C9orf3'	1	0	0	16.1696	0	160	27	14494	0	0.185938
'DCPS'	1	0	0	73.7917	0	160	6	14515	0	0.0413195
'NQO2'	1	0	0	18.3374	0	160	20	14501	0	0.137732
'TRIP11'	1	0	0	11.6843	0	160	28	14493	0	0.192824
'ACSF2'	1	0	0	24.3726	0	160	13	14508	0	0.0895255
'COL20A1'	1	0	0	15.4845	0	160	24	14497	0	0.165278
'DOCK4'	1	0	0	45.2947	0	160	8	14513	0	0.0550926
'NVL'	1	0	0	35.1579	0	160	11	14510	0	0.0757524
'DOCK8'	1	0	0	12.408	0	160	27	14494	0	0.185938
'FLOT1'	1	0	0	97.1943	0	160	5	14516	0	0.0344329
'GCOM1'	1	0	0	73.7917	0	160	6	14515	0	0.0413195
'CD163L1'	1	0	0	10.7683	0	160	29	14492	0	0.199711
'PRELP'	1	0	0	45.2947	0	160	8	14513	0	0.0550926
'TSTD2'	1	0	0	10.6908	0	160	31	14490	0	0.213484
'AFMID'	1	0	0	83.0135	0	160	5	14516	0	0.0344329
'RMI1'	1	0	0	26.9347	0	160	13	14508	0	0.0895255
'OR52A5'	1	0	0	66.5396	0	160	7	14514	0	0.048206
'ZSWIM1'	1	0	0	97.1943	0	160	5	14516	0	0.0344329
'ZSWIM2'	1	0	0	31.4557	0	160	12	14509	0	0.0826389
'CRBN'	1	0	0	83.0135	0	160	5	14516	0	0.0344329
'CENPJ'	1	0	0	10.1022	0	160	35	14486	0	0.24103
'ZNF454'	1	0	0	54.6975	0	160	9	14512	0	0.0619792
'EXOC3L4'	1	0	0	18.9392	0	160	17	14504	0	0.117072
'CDKL2'	1	0	0	97.1943	0	160	5	14516	0	0.0344329
'ZCRB1'	1	0	0	53.3565	0	160	7	14514	0	0.048206
'INO80E'	1	0	0	49.0311	0	160	7	14514	0	0.048206
'SPATA6'	1	0	0	27.7247	0	160	15	14506	0	0.103299
'ZNF420'	1	0	0	37.9081	0	160	11	14510	0	0.0757524
'HPS1'	1	0	0	35.5049	0	160	11	14510	0	0.0757524
'HPS3'	1	0	0	41.0721	0	160	11	14510	0	0.0757524
'CNTROB'	1	0	0	29.625	0	160	12	14509	0	0.0826389
'PPP6R2'	1	0	0	97.1943	0	160	5	14516	0	0.0344329
'DDI1'	1	0	0	73.7917	0	160	6	14515	0	0.0413195
'UGT2A3'	1	0	0	29.8285	0	160	12	14509	0	0.0826389
'UGT2A2'	1	0	0	36.3027	0	160	12	14509	0	0.0826389
'MYO16'	1	0	0	73.7917	0	160	6	14515	0	0.0413195
'MYO1H'	1	0	0	9.64358	0	160	36	14485	0	0.247917
'PTGFRN'	1	0	0	83.0135	0	160	5	14516	0	0.0344329
'MOGS'	1	0	0	41.0721	0	160	11	14510	0	0.0757524
'APOBEC1'	1	0	0	97.1943	0	160	5	14516	0	0.0344329
'OS9'	1	0	0	97.1943	0	160	5	14516	0	0.0344329
'TCF7'	1	0	0	30.4067	0	160	10	14511	0	0.0688658
'MUC17'	1	0	0	4.95034	0	160	82	14439	0	0.564699
'RARRES3'	1	0	0	73.7917	0	160	6	14515	0	0.0413195
'GNAS'	1	0	0	29.1562	0	160	11	14510	0	0.0757524
'PINX1'	1	0	0	66.5396	0	160	7	14514	0	0.048206
'DNAH1'	1	0	0	8.0733	0	160	47	14474	0	0.323669
'DNAH6'	1	0	0	6.71497	0	160	52	14469	0	0.358102
'ASB15'	1	0	0	18.1433	0	160	19	14502	0	0.130845
'CRYZ'	1	0	0	55.9444	0	160	9	14512	0	0.0619792
'RHNO1'	1	0	0	73.7917	0	160	6	14515	0	0.0413195
'ZNF37A'	1	0	0	83.0135	0	160	5	14516	0	0.0344329
'PAH'	1	0	0	11.6843	0	160	28	14493	0	0.192824
'CEP89'	1	0	0	55.9444	0	160	9	14512	0	0.0619792
'ABCC12'	1	0	0	13.8864	0	160	28	14493	0	0.192824
'C1QTNF1'	1	0	0	73.7917	0	160	6	14515	0	0.0413195
'FARP2'	1	0	0	8.05911	0	160	39	14482	0	0.268577
'CEP41'	1	0	0	73.7917	0	160	6	14515	0	0.0413195
'ADCY10'	1	0	0	13.1381	0	160	28	14493	0	0.192824
'CCDC50'	1	0	0	73.7917	0	160	6	14515	0	0.0413195
'HAUS1'	1	0	0	20.6145	0	160	18	14503	0	0.123958
'CCDC69'	1	0	0	45.2947	0	160	8	14513	0	0.0550926
'UGT1A6'	1	0	0	23.8824	0	160	15	14506	0	0.103299
'PI16'	1	0	0	57.4479	0	160	10	14511	0	0.0688658
'METTL3'	1	0	0	11.3394	0	160	27	14494	0	0.185938
'KRTAP10-11'	1	0	0	97.1943	0	160	5	14516	0	0.0344329
'TRPM2'	1	0	0	10.5171	0	160	35	14486	0	0.24103
'CYP2S1'	1	0	0	97.1943	0	160	5	14516	0	0.0344329
'IFNA5'	1	0	0	28.9956	0	160	13	14508	0	0.0895255
'ROBO3'	1	0	0	73.7917	0	160	6	14515	0	0.0413195
'FAM81B'	1	0	0	36.3027	0	160	12	14509	0	0.0826389
'FAM161A'	1	0	0	15.9518	0	160	28	14493	0	0.192824
'GAS2L2'	1	0	0	14.4714	0	160	22	14499	0	0.151505
'FAM83C'	1	0	0	59.4602	0	160	8	14513	0	0.0550926
'KDM5B'	1	0	0	37.9081	0	160	11	14510	0	0.0757524
'CASP2'	1	0	0	97.1943	0	160	5	14516	0	0.0344329
'UGP2'	1	0	0	73.7917	0	160	6	14515	0	0.0413195
'LPIN2'	1	0	0	73.7917	0	160	6	14515	0	0.0413195
'PIF1'	1	0	0	55.9444	0	160	9	14512	0	0.0619792
'SRMS'	1	0	0	66.5396	0	160	7	14514	0	0.048206
'PIGX'	1	0	0	73.7917	0	160	6	14515	0	0.0413195
'EFCAB2'	1	0	0	31.3297	0	160	12	14509	0	0.0826389
'DIEXF'	1	0	0	73.7917	0	160	6	14515	0	0.0413195
'SPSB2'	1	0	0	28.9956	0	160	13	14508	0	0.0895255
'FABP4'	1	0	0	29.1562	0	160	11	14510	0	0.0757524
'ZBTB24'	1	0	0	83.0135	0	160	5	14516	0	0.0344329
'NCF4'	1	0	0	41.4687	0	160	8	14513	0	0.0550926
'SLCO1B3'	1	0	0	15.6664	0	160	27	14494	0	0.185938
'TFPI2'	1	0	0	45.2947	0	160	8	14513	0	0.0550926
'MYCBPAP'	1	0	0	30.9037	0	160	11	14510	0	0.0757524
'C9orf78'	1	0	0	83.0135	0	160	5	14516	0	0.0344329
'BIRC7'	1	0	0	55.9444	0	160	9	14512	0	0.0619792
'ITIH1'	1	0	0	21.1266	0	160	19	14502	0	0.130845
'KIF20B'	1	0	0	7.21594	0	160	44	14477	0	0.303009
'ARMC12'	1	0	0	29.1562	0	160	11	14510	0	0.0757524
'PTPRU'	1	0	0	66.5396	0	160	7	14514	0	0.048206
'FAM57A'	1	0	0	73.7917	0	160	6	14515	0	0.0413195
'LARP1B'	1	0	0	38.676	0	160	8	14513	0	0.0550926
'PTPRG'	1	0	0	83.0135	0	160	5	14516	0	0.0344329
'ANO5'	1	0	0	10.371	0	160	31	14490	0	0.213484
'SLC43A1'	1	0	0	32.5909	0	160	10	14511	0	0.0688658
'STAMBPL1'	1	0	0	97.1943	0	160	5	14516	0	0.0344329
'NLRP14'	1	0	0	26.9347	0	160	13	14508	0	0.0895255
'SBF1'	1	0	0	45.2947	0	160	8	14513	0	0.0550926
'ZGPAT'	1	0	0	73.7917	0	160	6	14515	0	0.0413195
'NDUFV2'	1	0	0	83.0135	0	160	5	14516	0	0.0344329
'SSH3'	1	0	0	17.4938	0	160	20	14501	0	0.137732
'TMIGD2'	1	0	0	73.7917	0	160	6	14515	0	0.0413195
'KDELC2'	1	0	0	73.7917	0	160	6	14515	0	0.0413195
'GALNT7'	1	0	0	53.3565	0	160	7	14514	0	0.048206
'ZNF175'	1	0	0	24.0982	0	160	19	14502	0	0.130845
'NFRKB'	1	0	0	95.845	0	160	5	14516	0	0.0344329
'ENPEP'	1	0	0	8.11248	0	160	43	14478	0	0.296123
'FAM149A'	1	0	0	73.7917	0	160	6	14515	0	0.0413195
'TIGD3'	1	0	0	25.0212	0	160	17	14504	0	0.117072
'ANXA4'	1	0	0	66.5396	0	160	7	14514	0	0.048206
'ZNF112'	1	0	0	97.1943	0	160	5	14516	0	0.0344329
'PRAMEF2'	1	0	0	37.5969	0	160	10	14511	0	0.0688658
'BRD9'	1	0	0	73.7917	0	160	6	14515	0	0.0413195
'MORN3'	1	0	0	112.997	0	160	4	14517	0	0.0275463
'DGKE'	1	0	0	32.0919	0	160	10	14511	0	0.0688658
'ITGA2B'	1	0	0	73.7917	0	160	6	14515	0	0.0413195
'ZUFSP'	1	0	0	55.9444	0	160	9	14512	0	0.0619792
'SSX1'	1	0	0	17.7273	0	160	21	14500	0	0.144618
'DGKH'	1	0	0	53.3565	0	160	7	14514	0	0.048206
'KLC3'	1	0	0	13.8188	0	160	27	14494	0	0.185938
'CDK3'	1	0	0	57.854	0	160	6	14515	0	0.0413195
'DUSP19'	1	0	0	112.997	0	160	4	14517	0	0.0275463
'GPX6'	1	0	0	45.2947	0	160	8	14513	0	0.0550926
'WRAP73'	1	0	0	73.7917	0	160	6	14515	0	0.0413195
'KIAA1210'	1	0	0	83.0135	0	160	5	14516	0	0.0344329
'MRM1'	1	0	0	95.845	0	160	5	14516	0	0.0344329
'CACNG1'	1	0	0	83.0135	0	160	5	14516	0	0.0344329
'SPAG4'	1	0	0	73.7917	0	160	6	14515	0	0.0413195
'SP140'	1	0	0	44.1231	0	160	11	14510	0	0.0757524
'KLK2'	1	0	0	83.0135	0	160	5	14516	0	0.0344329
'ATM'	1	0	0	5.93516	0	160	61	14460	0	0.420081
'MRS2'	1	0	0	12.2057	0	160	28	14493	0	0.192824
'FAM69B'	1	0	0	97.1943	0	160	5	14516	0	0.0344329
'SPAM1'	1	0	0	38.676	0	160	8	14513	0	0.0550926
'FOLH1'	1	0	0	83.0135	0	160	5	14516	0	0.0344329
'COL4A2'	1	0	0	19.9316	0	160	18	14503	0	0.123958
'KIF18A'	1	0	0	73.7917	0	160	6	14515	0	0.0413195
'USP35'	1	0	0	21.3175	0	160	19	14502	0	0.130845
'USP38'	1	0	0	97.1943	0	160	5	14516	0	0.0344329
'PCDHGB2'	1	0	0	45.109	0	160	12	14509	0	0.0826389
'DTWD1'	1	0	0	97.1943	0	160	5	14516	0	0.0344329
'ABCC8'	1	0	0	31.0669	0	160	14	14507	0	0.0964121
'USP13'	1	0	0	45.2947	0	160	8	14513	0	0.0550926
'USP16'	1	0	0	37.9081	0	160	11	14510	0	0.0757524
'ZNF185'	1	0	0	73.7917	0	160	6	14515	0	0.0413195
'TENM4'	1	0	0	123.651	0	160	7	14514	0	0.048206
'ANKRD33'	1	0	0	123.651	0	160	7	14514	0	0.048206
'ZFAND1'	1	0	0	50.5794	0	160	10	14511	0	0.0688658
'ERBB3'	1	0	0	123.651	0	160	7	14514	0	0.048206
'DSEL'	1	0	0	65.6159	0	160	9	14512	0	0.0619792
'NTS'	1	0	0	50.5794	0	160	10	14511	0	0.0688658
'MPP7'	1	0	0	47.1512	0	160	12	14509	0	0.0826389
'FXYD3'	1	0	0	530.145	0	160	3	14518	0	0.0206597
'KCNE1'	1	0	0	530.145	0	160	3	14518	0	0.0206597
'FBXO48'	1	0	0	530.145	0	160	3	14518	0	0.0206597
'COL26A1'	1	0	0	530.145	0	160	3	14518	0	0.0206597
'BCAR1'	1	0	0	183.673	0	160	5	14516	0	0.0344329
'NINJ2'	1	0	0	530.145	0	160	3	14518	0	0.0206597
'FCER1A'	1	0	0	530.145	0	160	3	14518	0	0.0206597
'RNF144B'	1	0	0	530.145	0	160	3	14518	0	0.0206597
'MC3R'	1	0	0	530.145	0	160	3	14518	0	0.0206597
'ZSCAN18'	1	0	0	530.145	0	160	3	14518	0	0.0206597
'C1orf189'	1	0	0	530.145	0	160	3	14518	0	0.0206597
'APOA2'	1	0	0	530.145	0	160	3	14518	0	0.0206597
'LRRN4CL'	1	0	0	530.145	0	160	3	14518	0	0.0206597
'C15orf65'	1	0	0	530.145	0	160	3	14518	0	0.0206597
'F7'	1	0	0	530.145	0	160	3	14518	0	0.0206597
'TH'	1	0	0	530.145	0	160	3	14518	0	0.0206597
'GCH1'	1	0	0	530.145	0	160	3	14518	0	0.0206597
'LAX1'	1	0	0	530.145	0	160	3	14518	0	0.0206597
'SLC16A11'	1	0	0	530.145	0	160	3	14518	0	0.0206597
'SLC33A1'	1	0	0	530.145	0	160	3	14518	0	0.0206597
'HIST1H4I'	1	0	0	530.145	0	160	3	14518	0	0.0206597
'AVPR1B'	1	0	0	530.145	0	160	3	14518	0	0.0206597
'B3GNT8'	1	0	0	530.145	0	160	3	14518	0	0.0206597
'MPZL2'	1	0	0	46.6096	0	160	10	14511	0	0.0688658
'CGRRF1'	1	0	0	530.145	0	160	3	14518	0	0.0206597
'GATA3'	1	0	0	530.145	0	160	3	14518	0	0.0206597
'PIP5K1A'	1	0	0	530.145	0	160	3	14518	0	0.0206597
'LCP2'	1	0	0	183.673	0	160	5	14516	0	0.0344329
'NUDT5'	1	0	0	530.145	0	160	3	14518	0	0.0206597
'ZNF587B'	1	0	0	228.196	0	160	5	14516	0	0.0344329
'REP15'	1	0	0	183.673	0	160	5	14516	0	0.0344329
'ADH4'	1	0	0	530.145	0	160	3	14518	0	0.0206597
'PLXNA1'	1	0	0	183.673	0	160	5	14516	0	0.0344329
'SHISA3'	1	0	0	530.145	0	160	3	14518	0	0.0206597
'FBLN7'	1	0	0	530.145	0	160	3	14518	0	0.0206597
'LRRC19'	1	0	0	530.145	0	160	3	14518	0	0.0206597
'FRMD6'	1	0	0	183.673	0	160	5	14516	0	0.0344329
'IGFALS'	1	0	0	530.145	0	160	3	14518	0	0.0206597
'PELP1'	1	0	0	530.145	0	160	3	14518	0	0.0206597
'NT5C1A'	1	0	0	530.145	0	160	3	14518	0	0.0206597
'IFI30'	1	0	0	530.145	0	160	3	14518	0	0.0206597
'KIF25'	1	0	0	530.145	0	160	3	14518	0	0.0206597
'PHF11'	1	0	0	530.145	0	160	3	14518	0	0.0206597
'OR4F15'	1	0	0	530.145	0	160	3	14518	0	0.0206597
'RXFP3'	1	0	0	530.145	0	160	3	14518	0	0.0206597
'GRXCR1'	1	0	0	530.145	0	160	3	14518	0	0.0206597
'SERPINA6'	1	0	0	530.145	0	160	3	14518	0	0.0206597
'FCRL6'	1	0	0	530.145	0	160	3	14518	0	0.0206597
'C6orf229'	1	0	0	530.145	0	160	3	14518	0	0.0206597
'LAPTM4B'	1	0	0	530.145	0	160	3	14518	0	0.0206597
'UQCRB'	1	0	0	530.145	0	160	3	14518	0	0.0206597
'ARL5C'	1	0	0	530.145	0	160	3	14518	0	0.0206597
'ARFGAP1'	1	0	0	530.145	0	160	3	14518	0	0.0206597
'ICAM5'	1	0	0	530.145	0	160	3	14518	0	0.0206597
'TRIM14'	1	0	0	530.145	0	160	3	14518	0	0.0206597
'ETV6'	1	0	0	530.145	0	160	3	14518	0	0.0206597
'POLD3'	1	0	0	530.145	0	160	3	14518	0	0.0206597
'FAM122C'	1	0	0	530.145	0	160	3	14518	0	0.0206597
'WDR38'	1	0	0	530.145	0	160	3	14518	0	0.0206597
'AHSP'	1	0	0	530.145	0	160	3	14518	0	0.0206597
'MAMSTR'	1	0	0	228.196	0	160	5	14516	0	0.0344329
'THOC1'	1	0	0	123.805	0	160	8	14513	0	0.0550926
'C1QL1'	1	0	0	530.145	0	160	3	14518	0	0.0206597
'IFIT3'	1	0	0	530.145	0	160	3	14518	0	0.0206597
'ZNF830'	1	0	0	530.145	0	160	3	14518	0	0.0206597
'MEOX1'	1	0	0	530.145	0	160	3	14518	0	0.0206597
'COIL'	1	0	0	530.145	0	160	3	14518	0	0.0206597
'TAMM41'	1	0	0	530.145	0	160	3	14518	0	0.0206597
'LZIC'	1	0	0	530.145	0	160	3	14518	0	0.0206597
'NOTO'	1	0	0	530.145	0	160	3	14518	0	0.0206597
'TSEN54'	1	0	0	530.145	0	160	3	14518	0	0.0206597
'OR10G8'	1	0	0	530.145	0	160	3	14518	0	0.0206597
'MYADML2'	1	0	0	530.145	0	160	3	14518	0	0.0206597
'ACAD9'	1	0	0	530.145	0	160	3	14518	0	0.0206597
'TAB1'	1	0	0	530.145	0	160	3	14518	0	0.0206597
'SLC6A9'	1	0	0	530.145	0	160	3	14518	0	0.0206597
'GLYR1'	1	0	0	530.145	0	160	3	14518	0	0.0206597
'ZNF526'	1	0	0	530.145	0	160	3	14518	0	0.0206597
'KRT81'	1	0	0	530.145	0	160	3	14518	0	0.0206597
'ZNF486'	1	0	0	530.145	0	160	3	14518	0	0.0206597
'SIGLEC5'	1	0	0	530.145	0	160	3	14518	0	0.0206597
'CCDC92'	1	0	0	530.145	0	160	3	14518	0	0.0206597
'KCNK15'	1	0	0	530.145	0	160	3	14518	0	0.0206597
'NAT16'	1	0	0	530.145	0	160	3	14518	0	0.0206597
'SFTPC'	1	0	0	183.673	0	160	5	14516	0	0.0344329
'NAPA'	1	0	0	530.145	0	160	3	14518	0	0.0206597
'MUC22'	1	0	0	530.145	0	160	3	14518	0	0.0206597
'ALX4'	1	0	0	530.145	0	160	3	14518	0	0.0206597
'DAND5'	1	0	0	530.145	0	160	3	14518	0	0.0206597
'SERPINA11'	1	0	0	530.145	0	160	3	14518	0	0.0206597
'ZNF343'	1	0	0	530.145	0	160	3	14518	0	0.0206597
'PI15'	1	0	0	530.145	0	160	3	14518	0	0.0206597
'NT5M'	1	0	0	530.145	0	160	3	14518	0	0.0206597
'WNT2B'	1	0	0	530.145	0	160	3	14518	0	0.0206597
'OBP2A'	1	0	0	530.145	0	160	3	14518	0	0.0206597
'THEGL'	1	0	0	530.145	0	160	3	14518	0	0.0206597
'MRPL20'	1	0	0	183.673	0	160	5	14516	0	0.0344329
'MBLAC1'	1	0	0	530.145	0	160	3	14518	0	0.0206597
'SCN3A'	1	0	0	530.145	0	160	3	14518	0	0.0206597
'SPATA33'	1	0	0	530.145	0	160	3	14518	0	0.0206597
'CHST15'	1	0	0	530.145	0	160	3	14518	0	0.0206597
'RET'	1	0	0	530.145	0	160	3	14518	0	0.0206597
'PF4V1'	1	0	0	530.145	0	160	3	14518	0	0.0206597
'CCL11'	1	0	0	530.145	0	160	3	14518	0	0.0206597
'OR5B21'	1	0	0	530.145	0	160	3	14518	0	0.0206597
'MOB1B'	1	0	0	530.145	0	160	3	14518	0	0.0206597
'MYOZ3'	1	0	0	183.673	0	160	5	14516	0	0.0344329
'TFEC'	1	0	0	530.145	0	160	3	14518	0	0.0206597
'IFI6'	1	0	0	530.145	0	160	3	14518	0	0.0206597
'PDCD5'	1	0	0	188.351	0	160	4	14517	0	0.0275463
'EPHB4'	1	0	0	188.351	0	160	4	14517	0	0.0275463
'CHD9'	1	0	0	188.351	0	160	4	14517	0	0.0275463
'ASB1'	1	0	0	188.351	0	160	4	14517	0	0.0275463
'DLAT'	1	0	0	188.351	0	160	4	14517	0	0.0275463
'TSPAN33'	1	0	0	188.351	0	160	4	14517	0	0.0275463
'TDRKH'	1	0	0	188.351	0	160	4	14517	0	0.0275463
'ZCCHC11'	1	0	0	188.351	0	160	4	14517	0	0.0275463
'FHIT'	1	0	0	188.351	0	160	4	14517	0	0.0275463
'KIAA1024'	1	0	0	188.351	0	160	4	14517	0	0.0275463
'MRPL12'	1	0	0	188.351	0	160	4	14517	0	0.0275463
'MRPL51'	1	0	0	188.351	0	160	4	14517	0	0.0275463
'CD19'	1	0	0	188.351	0	160	4	14517	0	0.0275463
'CD5L'	1	0	0	188.351	0	160	4	14517	0	0.0275463
'BSPRY'	1	0	0	94.1667	0	160	9	14512	0	0.0619792
'TRAPPC3L'	1	0	0	83.1863	0	160	10	14511	0	0.0688658
'MMP7'	1	0	0	94.1667	0	160	9	14512	0	0.0619792
'SCO2'	1	0	0	153.11	0	160	6	14515	0	0.0413195
'ZNF30'	1	0	0	364.309	0	160	3	14518	0	0.0206597
'NPAS2'	1	0	0	364.309	0	160	3	14518	0	0.0206597
'BMX'	1	0	0	364.309	0	160	3	14518	0	0.0206597
'KCNK7'	1	0	0	84.6831	0	160	9	14512	0	0.0619792
'MT1A'	1	0	0	364.309	0	160	3	14518	0	0.0206597
'SPDYA'	1	0	0	364.309	0	160	3	14518	0	0.0206597
'OR4D10'	1	0	0	364.309	0	160	3	14518	0	0.0206597
'DNAJB11'	1	0	0	364.309	0	160	3	14518	0	0.0206597
'ELF5'	1	0	0	364.309	0	160	3	14518	0	0.0206597
'SV2B'	1	0	0	312.725	0	160	4	14517	0	0.0275463
'HS3ST6'	1	0	0	364.309	0	160	3	14518	0	0.0206597
'OLFML3'	1	0	0	364.309	0	160	3	14518	0	0.0206597
'SYNPR'	1	0	0	364.309	0	160	3	14518	0	0.0206597
'SPRR1B'	1	0	0	312.725	0	160	4	14517	0	0.0275463
'CPSF1'	1	0	0	82.5234	0	160	8	14513	0	0.0550926
'FGFR1'	1	0	0	364.309	0	160	3	14518	0	0.0206597
'CRYGD'	1	0	0	364.309	0	160	3	14518	0	0.0206597
'OR2M4'	1	0	0	156.725	0	160	7	14514	0	0.048206
'COL1A2'	1	0	0	364.309	0	160	3	14518	0	0.0206597
'GPRC5A'	1	0	0	364.309	0	160	3	14518	0	0.0206597
'UNG'	1	0	0	364.309	0	160	3	14518	0	0.0206597
'UNK'	1	0	0	364.309	0	160	3	14518	0	0.0206597
'PPP1R16A'	1	0	0	364.309	0	160	3	14518	0	0.0206597
'MRPL4'	1	0	0	364.309	0	160	3	14518	0	0.0206597
'LRP5'	1	0	0	364.309	0	160	3	14518	0	0.0206597
'SLITRK5'	1	0	0	364.309	0	160	3	14518	0	0.0206597
'EPHA5'	1	0	0	364.309	0	160	3	14518	0	0.0206597
'EPHA6'	1	0	0	153.11	0	160	6	14515	0	0.0413195
'ENTPD5'	1	0	0	364.309	0	160	3	14518	0	0.0206597
'MIER1'	1	0	0	364.309	0	160	3	14518	0	0.0206597
'N4BP3'	1	0	0	364.309	0	160	3	14518	0	0.0206597
'FAM171B'	1	0	0	364.309	0	160	3	14518	0	0.0206597
'C9orf142'	1	0	0	82.5234	0	160	8	14513	0	0.0550926
'RCN1'	1	0	0	364.309	0	160	3	14518	0	0.0206597
'GPR171'	1	0	0	364.309	0	160	3	14518	0	0.0206597
'GPR150'	1	0	0	364.309	0	160	3	14518	0	0.0206597
'RNF146'	1	0	0	364.309	0	160	3	14518	0	0.0206597
'OR1S2'	1	0	0	364.309	0	160	3	14518	0	0.0206597
'AKAP1'	1	0	0	364.309	0	160	3	14518	0	0.0206597
'SIRPD'	1	0	0	364.309	0	160	3	14518	0	0.0206597
'TMEM14A'	1	0	0	364.309	0	160	3	14518	0	0.0206597
'ZC3H13'	1	0	0	364.309	0	160	3	14518	0	0.0206597
'TMEM107'	1	0	0	364.309	0	160	3	14518	0	0.0206597
'RGS18'	1	0	0	364.309	0	160	3	14518	0	0.0206597
'DBF4B'	1	0	0	84.6831	0	160	9	14512	0	0.0619792
'CRLF3'	1	0	0	364.309	0	160	3	14518	0	0.0206597
'ACP6'	1	0	0	156.725	0	160	7	14514	0	0.048206
'SYF2'	1	0	0	364.309	0	160	3	14518	0	0.0206597
'MFSD2A'	1	0	0	364.309	0	160	3	14518	0	0.0206597
'RAB27B'	1	0	0	364.309	0	160	3	14518	0	0.0206597
'DHRS13'	1	0	0	364.309	0	160	3	14518	0	0.0206597
'CACNA1I'	1	0	0	364.309	0	160	3	14518	0	0.0206597
'PCDHB7'	1	0	0	84.6831	0	160	9	14512	0	0.0619792
'KRI1'	1	0	0	364.309	0	160	3	14518	0	0.0206597
'NCOR1'	1	0	0	364.309	0	160	3	14518	0	0.0206597
'SNRNP40'	1	0	0	364.309	0	160	3	14518	0	0.0206597
'SIK1'	1	0	0	364.309	0	160	3	14518	0	0.0206597
'IZUMO2'	1	0	0	312.725	0	160	4	14517	0	0.0275463
'SEPSECS'	1	0	0	364.309	0	160	3	14518	0	0.0206597
'COLEC12'	1	0	0	364.309	0	160	3	14518	0	0.0206597
'STOML1'	1	0	0	364.309	0	160	3	14518	0	0.0206597
'SMAP1'	1	0	0	364.309	0	160	3	14518	0	0.0206597
'PAQR7'	1	0	0	82.5234	0	160	8	14513	0	0.0550926
'ERI1'	1	0	0	364.309	0	160	3	14518	0	0.0206597
'PPP1R1B'	1	0	0	364.309	0	160	3	14518	0	0.0206597
'RGP1'	1	0	0	364.309	0	160	3	14518	0	0.0206597
'PSEN2'	1	0	0	364.309	0	160	3	14518	0	0.0206597
'CLK3'	1	0	0	364.309	0	160	3	14518	0	0.0206597
'IL9'	1	0	0	364.309	0	160	3	14518	0	0.0206597
'TMEM45A'	1	0	0	364.309	0	160	3	14518	0	0.0206597
'PRR22'	1	0	0	364.309	0	160	3	14518	0	0.0206597
'GRXCR2'	1	0	0	364.309	0	160	3	14518	0	0.0206597
'C17orf58'	1	0	0	153.11	0	160	6	14515	0	0.0413195
'TRIM5'	1	0	0	364.309	0	160	3	14518	0	0.0206597
'CHRM5'	1	0	0	364.309	0	160	3	14518	0	0.0206597
'DAZAP1'	1	0	0	364.309	0	160	3	14518	0	0.0206597
'NKIRAS2'	1	0	0	364.309	0	160	3	14518	0	0.0206597
'TMEM59L'	1	0	0	364.309	0	160	3	14518	0	0.0206597
'MARK1'	1	0	0	364.309	0	160	3	14518	0	0.0206597
'MARS2'	1	0	0	364.309	0	160	3	14518	0	0.0206597
'SPINT2'	1	0	0	364.309	0	160	3	14518	0	0.0206597
'JAK2'	1	0	0	364.309	0	160	3	14518	0	0.0206597
'BFSP2'	1	0	0	364.309	0	160	3	14518	0	0.0206597
'TP63'	1	0	0	364.309	0	160	3	14518	0	0.0206597
'CELSR3'	1	0	0	364.309	0	160	3	14518	0	0.0206597
'OR9Q2'	1	0	0	156.725	0	160	7	14514	0	0.048206
'UBA3'	1	0	0	364.309	0	160	3	14518	0	0.0206597
'ERCC1'	1	0	0	364.309	0	160	3	14518	0	0.0206597
'SLC17A8'	1	0	0	364.309	0	160	3	14518	0	0.0206597
'NOXRED1'	1	0	0	364.309	0	160	3	14518	0	0.0206597
'OSBPL7'	1	0	0	364.309	0	160	3	14518	0	0.0206597
'FANCG'	1	0	0	49.8607	0	160	9	14512	0	0.0619792
'ZNF75D'	1	0	0	364.309	0	160	3	14518	0	0.0206597
'OR8B8'	1	0	0	364.309	0	160	3	14518	0	0.0206597
'OR8B4'	1	0	0	364.309	0	160	3	14518	0	0.0206597
'ARRDC4'	1	0	0	364.309	0	160	3	14518	0	0.0206597
'STXBP5'	1	0	0	364.309	0	160	3	14518	0	0.0206597
'GINS2'	1	0	0	364.309	0	160	3	14518	0	0.0206597
'LIG1'	1	0	0	153.11	0	160	6	14515	0	0.0413195
'AIRE'	1	0	0	364.309	0	160	3	14518	0	0.0206597
'FGFBP2'	1	0	0	364.309	0	160	3	14518	0	0.0206597
'OR10A5'	1	0	0	364.309	0	160	3	14518	0	0.0206597
'DPEP2'	1	0	0	153.11	0	160	6	14515	0	0.0413195
'RANGRF'	1	0	0	153.11	0	160	6	14515	0	0.0413195
'OR11H4'	1	0	0	364.309	0	160	3	14518	0	0.0206597
'NR2C2AP'	1	0	0	364.309	0	160	3	14518	0	0.0206597
'ASAH2'	1	0	0	364.309	0	160	3	14518	0	0.0206597
'ZNF575'	1	0	0	364.309	0	160	3	14518	0	0.0206597
'NEUROD4'	1	0	0	364.309	0	160	3	14518	0	0.0206597
'IRX2'	1	0	0	364.309	0	160	3	14518	0	0.0206597
'GLTP'	1	0	0	364.309	0	160	3	14518	0	0.0206597
'KLRD1'	1	0	0	364.309	0	160	3	14518	0	0.0206597
'CDKN3'	1	0	0	364.309	0	160	3	14518	0	0.0206597
'CASD1'	1	0	0	364.309	0	160	3	14518	0	0.0206597
'SNAP47'	1	0	0	364.309	0	160	3	14518	0	0.0206597
'ROCK2'	1	0	0	364.309	0	160	3	14518	0	0.0206597
'RANBP3L'	1	0	0	364.309	0	160	3	14518	0	0.0206597
'MON2'	1	0	0	364.309	0	160	3	14518	0	0.0206597
'TTC4'	1	0	0	364.309	0	160	3	14518	0	0.0206597
'CRTAM'	1	0	0	93.2447	0	160	8	14513	0	0.0550926
'GNB3'	1	0	0	364.309	0	160	3	14518	0	0.0206597
'CEP57'	1	0	0	364.309	0	160	3	14518	0	0.0206597
'ADAMTS5'	1	0	0	364.309	0	160	3	14518	0	0.0206597
'ADAMTS2'	1	0	0	364.309	0	160	3	14518	0	0.0206597
'PNP'	1	0	0	364.309	0	160	3	14518	0	0.0206597
'OR52M1'	1	0	0	84.6831	0	160	9	14512	0	0.0619792
'ZNHIT6'	1	0	0	364.309	0	160	3	14518	0	0.0206597
'CHMP1B'	1	0	0	364.309	0	160	3	14518	0	0.0206597
'EHMT1'	1	0	0	364.309	0	160	3	14518	0	0.0206597
'EFCAB9'	1	0	0	364.309	0	160	3	14518	0	0.0206597
'PIGC'	1	0	0	364.309	0	160	3	14518	0	0.0206597
'PIGH'	1	0	0	364.309	0	160	3	14518	0	0.0206597
'TMEM72'	1	0	0	364.309	0	160	3	14518	0	0.0206597
'NOMO2'	1	0	0	364.309	0	160	3	14518	0	0.0206597
'OSBP2'	1	0	0	153.11	0	160	6	14515	0	0.0413195
'ACER2'	1	0	0	364.309	0	160	3	14518	0	0.0206597
'CALHM1'	1	0	0	364.309	0	160	3	14518	0	0.0206597
'SCN4B'	1	0	0	226.532	0	160	5	14516	0	0.0344329
'SPATA2L'	1	0	0	364.309	0	160	3	14518	0	0.0206597
'RD3'	1	0	0	364.309	0	160	3	14518	0	0.0206597
'IGSF3'	1	0	0	364.309	0	160	3	14518	0	0.0206597
'PLCXD2'	1	0	0	364.309	0	160	3	14518	0	0.0206597
'GLTSCR2'	1	0	0	126.211	0	160	4	14517	0	0.0275463
'SYPL1'	1	0	0	126.211	0	160	4	14517	0	0.0275463
'RNF175'	1	0	0	126.211	0	160	4	14517	0	0.0275463
'EIF5A'	1	0	0	126.211	0	160	4	14517	0	0.0275463
'EIF4H'	1	0	0	126.211	0	160	4	14517	0	0.0275463
'SERINC3'	1	0	0	126.211	0	160	4	14517	0	0.0275463
'PCP2'	1	0	0	126.211	0	160	4	14517	0	0.0275463
'UPF3B'	1	0	0	126.211	0	160	4	14517	0	0.0275463
'BAG1'	1	0	0	126.211	0	160	4	14517	0	0.0275463
'SCOC'	1	0	0	115.628	0	160	6	14515	0	0.0413195
'TFRC'	1	0	0	544.951	0	160	2	14519	0	0.0137732
'HTR6'	1	0	0	2188.86	0	160	1	14520	0	0.00688658
'ZNF18'	1	0	0	111.462	0	160	6	14515	0	0.0413195
'BHLHA15'	1	0	0	2188.86	0	160	1	14520	0	0.00688658
'ZNF14'	1	0	0	2188.86	0	160	1	14520	0	0.00688658
'TFR2'	1	0	0	96.7493	0	160	6	14515	0	0.0413195
'UNC50'	1	0	0	225.149	0	160	3	14518	0	0.0206597
'AGTR1'	1	0	0	568.564	0	160	2	14519	0	0.0137732
'NPRL2'	1	0	0	568.564	0	160	2	14519	0	0.0137732
'ZNF20'	1	0	0	544.951	0	160	2	14519	0	0.0137732
'ADAMTS13'	1	0	0	172.046	0	160	5	14516	0	0.0344329
'GSTM3'	1	0	0	568.564	0	160	2	14519	0	0.0137732
'PRPF38A'	1	0	0	568.564	0	160	2	14519	0	0.0137732
'GSTM1'	1	0	0	2188.86	0	160	1	14520	0	0.00688658
'ZNF32'	1	0	0	2188.86	0	160	1	14520	0	0.00688658
'LARP4'	1	0	0	74.4983	0	160	6	14515	0	0.0413195
'MOV10'	1	0	0	111.55	0	160	5	14516	0	0.0344329
'PKIB'	1	0	0	2188.86	0	160	1	14520	0	0.00688658
'STRN'	1	0	0	544.951	0	160	2	14519	0	0.0137732
'HYOU1'	1	0	0	568.564	0	160	2	14519	0	0.0137732
'FXYD5'	1	0	0	568.564	0	160	2	14519	0	0.0137732
'SFXN5'	1	0	0	216.356	0	160	4	14517	0	0.0275463
'KCNC3'	1	0	0	568.564	0	160	2	14519	0	0.0137732
'MMP25'	1	0	0	86.2909	0	160	7	14514	0	0.048206
'TOMM40L'	1	0	0	2188.86	0	160	1	14520	0	0.00688658
'MMP13'	1	0	0	77.1001	0	160	8	14513	0	0.0550926
'CRYAA'	1	0	0	2188.86	0	160	1	14520	0	0.00688658
'KCNA2'	1	0	0	2188.86	0	160	1	14520	0	0.00688658
'KCNA3'	1	0	0	2188.86	0	160	1	14520	0	0.00688658
'KCNA4'	1	0	0	2188.86	0	160	1	14520	0	0.00688658
'KCNA6'	1	0	0	2188.86	0	160	1	14520	0	0.00688658
'HSPE1-MOB4'	1	0	0	2188.86	0	160	1	14520	0	0.00688658
'PLAGL2'	1	0	0	2188.86	0	160	1	14520	0	0.00688658
'EGLN3'	1	0	0	225.149	0	160	3	14518	0	0.0206597
'BMP8A'	1	0	0	2188.86	0	160	1	14520	0	0.00688658
'BMP8B'	1	0	0	568.564	0	160	2	14519	0	0.0137732
'KIAA2013'	1	0	0	2188.86	0	160	1	14520	0	0.00688658
'MITD1'	1	0	0	114.183	0	160	5	14516	0	0.0344329
'KCNG2'	1	0	0	2188.86	0	160	1	14520	0	0.00688658
'PDCD7'	1	0	0	114.183	0	160	5	14516	0	0.0344329
'FBXO27'	1	0	0	114.183	0	160	5	14516	0	0.0344329
'SLA'	1	0	0	167.304	0	160	4	14517	0	0.0275463
'IL1RAP'	1	0	0	2188.86	0	160	1	14520	0	0.00688658
'FBXO21'	1	0	0	568.564	0	160	2	14519	0	0.0137732
'FBXO22'	1	0	0	2188.86	0	160	1	14520	0	0.00688658
'PTAR1'	1	0	0	568.564	0	160	2	14519	0	0.0137732
'POFUT2'	1	0	0	568.564	0	160	2	14519	0	0.0137732
'TNFRSF8'	1	0	0	2188.86	0	160	1	14520	0	0.00688658
'MAP3K8'	1	0	0	544.951	0	160	2	14519	0	0.0137732
'KCNH7'	1	0	0	568.564	0	160	2	14519	0	0.0137732
'STX8'	1	0	0	85.0358	0	160	7	14514	0	0.048206
'FBXO10'	1	0	0	114.183	0	160	5	14516	0	0.0344329
'PIAS2'	1	0	0	2188.86	0	160	1	14520	0	0.00688658
'MINPP1'	1	0	0	114.183	0	160	5	14516	0	0.0344329
'MSH2'	1	0	0	568.564	0	160	2	14519	0	0.0137732
'SNN'	1	0	0	2188.86	0	160	1	14520	0	0.00688658
'HTR1E'	1	0	0	2188.86	0	160	1	14520	0	0.00688658
'HTR1D'	1	0	0	2188.86	0	160	1	14520	0	0.00688658
'RFXANK'	1	0	0	2188.86	0	160	1	14520	0	0.00688658
'LRCH4'	1	0	0	171.134	0	160	4	14517	0	0.0275463
'PIWIL4'	1	0	0	2188.86	0	160	1	14520	0	0.00688658
'ALAS1'	1	0	0	568.564	0	160	2	14519	0	0.0137732
'APIP'	1	0	0	2188.86	0	160	1	14520	0	0.00688658
'SPR'	1	0	0	114.183	0	160	5	14516	0	0.0344329
'PRADC1'	1	0	0	115.628	0	160	6	14515	0	0.0413195
'PRLHR'	1	0	0	167.304	0	160	4	14517	0	0.0275463
'MSMB'	1	0	0	2188.86	0	160	1	14520	0	0.00688658
'UNC45B'	1	0	0	60.7771	0	160	8	14513	0	0.0550926
'HTR3E'	1	0	0	114.183	0	160	5	14516	0	0.0344329
'HTR3C'	1	0	0	114.183	0	160	5	14516	0	0.0344329
'HTR3A'	1	0	0	88.4306	0	160	8	14513	0	0.0550926
'RABGGTB'	1	0	0	2188.86	0	160	1	14520	0	0.00688658
'CES4A'	1	0	0	38.5498	0	160	15	14506	0	0.103299
'GAPDH'	1	0	0	2188.86	0	160	1	14520	0	0.00688658
'SRF'	1	0	0	2188.86	0	160	1	14520	0	0.00688658
'SRY'	1	0	0	2188.86	0	160	1	14520	0	0.00688658
'KCNJ6'	1	0	0	2188.86	0	160	1	14520	0	0.00688658
'SPDYE4'	1	0	0	544.951	0	160	2	14519	0	0.0137732
'BICC1'	1	0	0	568.564	0	160	2	14519	0	0.0137732
'CDKN2AIPNL'	1	0	0	2188.86	0	160	1	14520	0	0.00688658
'IL2RA'	1	0	0	2188.86	0	160	1	14520	0	0.00688658
'IL2RB'	1	0	0	568.564	0	160	2	14519	0	0.0137732
'SLC23A2'	1	0	0	2188.86	0	160	1	14520	0	0.00688658
'MT1X'	1	0	0	2188.86	0	160	1	14520	0	0.00688658
'RCBTB2'	1	0	0	51.469	0	160	9	14512	0	0.0619792
'LGALS2'	1	0	0	568.564	0	160	2	14519	0	0.0137732
'ATXN7L1'	1	0	0	568.564	0	160	2	14519	0	0.0137732
'ATXN7L3'	1	0	0	2188.86	0	160	1	14520	0	0.00688658
'FBXO9'	1	0	0	2188.86	0	160	1	14520	0	0.00688658
'BTC'	1	0	0	171.134	0	160	4	14517	0	0.0275463
'CFDP1'	1	0	0	2188.86	0	160	1	14520	0	0.00688658
'KCNQ2'	1	0	0	568.564	0	160	2	14519	0	0.0137732
'MT1F'	1	0	0	568.564	0	160	2	14519	0	0.0137732
'MT1G'	1	0	0	176.245	0	160	3	14518	0	0.0206597
'SDC4'	1	0	0	171.134	0	160	4	14517	0	0.0275463
'ZBTB5'	1	0	0	176.245	0	160	3	14518	0	0.0206597
'NEU2'	1	0	0	172.046	0	160	5	14516	0	0.0344329
'MC2R'	1	0	0	97.164	0	160	5	14516	0	0.0344329
'NKAIN4'	1	0	0	176.245	0	160	3	14518	0	0.0206597
'STK38L'	1	0	0	544.951	0	160	2	14519	0	0.0137732
'APOD'	1	0	0	568.564	0	160	2	14519	0	0.0137732
'KCNN3'	1	0	0	172.046	0	160	5	14516	0	0.0344329
'APOE'	1	0	0	2188.86	0	160	1	14520	0	0.00688658
'SLC10A4'	1	0	0	74.4983	0	160	6	14515	0	0.0413195
'XBP1'	1	0	0	568.564	0	160	2	14519	0	0.0137732
'SMLR1'	1	0	0	568.564	0	160	2	14519	0	0.0137732
'SPDYC'	1	0	0	2188.86	0	160	1	14520	0	0.00688658
'CYP26A1'	1	0	0	96.7493	0	160	6	14515	0	0.0413195
'ZBTB6'	1	0	0	83.7937	0	160	7	14514	0	0.048206
'MC1R'	1	0	0	118.404	0	160	7	14514	0	0.048206
'FBXL7'	1	0	0	2188.86	0	160	1	14520	0	0.00688658
'MRPS11'	1	0	0	137.512	0	160	5	14516	0	0.0344329
'SDF2'	1	0	0	2188.86	0	160	1	14520	0	0.00688658
'MRPS28'	1	0	0	74.4983	0	160	6	14515	0	0.0413195
'MRPS27'	1	0	0	2188.86	0	160	1	14520	0	0.00688658
'GAB1'	1	0	0	112.416	0	160	5	14516	0	0.0344329
'PRPF40B'	1	0	0	225.149	0	160	3	14518	0	0.0206597
'RNF144A'	1	0	0	2188.86	0	160	1	14520	0	0.00688658
'RAP2B'	1	0	0	2188.86	0	160	1	14520	0	0.00688658
'MICU3'	1	0	0	115.628	0	160	6	14515	0	0.0413195
'C14orf2'	1	0	0	2188.86	0	160	1	14520	0	0.00688658
'FAM32A'	1	0	0	2188.86	0	160	1	14520	0	0.00688658
'TLCD1'	1	0	0	51.469	0	160	9	14512	0	0.0619792
'MRPS36'	1	0	0	2188.86	0	160	1	14520	0	0.00688658
'ZFP14'	1	0	0	176.245	0	160	3	14518	0	0.0206597
'MAP3K2'	1	0	0	2188.86	0	160	1	14520	0	0.00688658
'KLHL2'	1	0	0	176.245	0	160	3	14518	0	0.0206597
'KCNS1'	1	0	0	568.564	0	160	2	14519	0	0.0137732
'KLHL6'	1	0	0	112.416	0	160	5	14516	0	0.0344329
'KCNS2'	1	0	0	568.564	0	160	2	14519	0	0.0137732
'MAMLD1'	1	0	0	568.564	0	160	2	14519	0	0.0137732
'TACO1'	1	0	0	115.628	0	160	6	14515	0	0.0413195
'IGF1R'	1	0	0	2188.86	0	160	1	14520	0	0.00688658
'TXN2'	1	0	0	568.564	0	160	2	14519	0	0.0137732
'PLAU'	1	0	0	114.183	0	160	5	14516	0	0.0344329
'ENPP2'	1	0	0	114.183	0	160	5	14516	0	0.0344329
'CARTPT'	1	0	0	2188.86	0	160	1	14520	0	0.00688658
'SDHD'	1	0	0	2188.86	0	160	1	14520	0	0.00688658
'ADAM17'	1	0	0	2188.86	0	160	1	14520	0	0.00688658
'CARD18'	1	0	0	568.564	0	160	2	14519	0	0.0137732
'HTRA4'	1	0	0	225.149	0	160	3	14518	0	0.0206597
'HTRA1'	1	0	0	176.245	0	160	3	14518	0	0.0206597
'HTRA2'	1	0	0	225.149	0	160	3	14518	0	0.0206597
'LPXN'	1	0	0	171.134	0	160	4	14517	0	0.0275463
'RAI2'	1	0	0	2188.86	0	160	1	14520	0	0.00688658
'DENND4B'	1	0	0	96.7493	0	160	6	14515	0	0.0413195
'CHCHD10'	1	0	0	2188.86	0	160	1	14520	0	0.00688658
'IFT20'	1	0	0	2188.86	0	160	1	14520	0	0.00688658
'SPINK14'	1	0	0	2188.86	0	160	1	14520	0	0.00688658
'TAT'	1	0	0	568.564	0	160	2	14519	0	0.0137732
'GRM5'	1	0	0	2188.86	0	160	1	14520	0	0.00688658
'LASP1'	1	0	0	172.046	0	160	5	14516	0	0.0344329
'GRM7'	1	0	0	2188.86	0	160	1	14520	0	0.00688658
'CAD'	1	0	0	96.7493	0	160	6	14515	0	0.0413195
'ATP6AP2'	1	0	0	2188.86	0	160	1	14520	0	0.00688658
'GFOD2'	1	0	0	167.304	0	160	4	14517	0	0.0275463
'PSMB11'	1	0	0	544.951	0	160	2	14519	0	0.0137732
'OR1E2'	1	0	0	171.134	0	160	4	14517	0	0.0275463
'SV2C'	1	0	0	86.2909	0	160	7	14514	0	0.048206
'MTA1'	1	0	0	568.564	0	160	2	14519	0	0.0137732
'SV2A'	1	0	0	167.304	0	160	4	14517	0	0.0275463
'TBX20'	1	0	0	2188.86	0	160	1	14520	0	0.00688658
'SLIT2'	1	0	0	176.245	0	160	3	14518	0	0.0206597
'HSD3B1'	1	0	0	171.134	0	160	4	14517	0	0.0275463
'CCK'	1	0	0	2188.86	0	160	1	14520	0	0.00688658
'HS3ST2'	1	0	0	2188.86	0	160	1	14520	0	0.00688658
'TNIP1'	1	0	0	2188.86	0	160	1	14520	0	0.00688658
'TEF'	1	0	0	2188.86	0	160	1	14520	0	0.00688658
'MSANTD4'	1	0	0	2188.86	0	160	1	14520	0	0.00688658
'CAPN15'	1	0	0	2188.86	0	160	1	14520	0	0.00688658
'MSANTD2'	1	0	0	2188.86	0	160	1	14520	0	0.00688658
'PRKCG'	1	0	0	2188.86	0	160	1	14520	0	0.00688658
'MBNL2'	1	0	0	2188.86	0	160	1	14520	0	0.00688658
'PRKCD'	1	0	0	2188.86	0	160	1	14520	0	0.00688658
'DAAM1'	1	0	0	216.356	0	160	4	14517	0	0.0275463
'KRTAP4-12'	1	0	0	544.951	0	160	2	14519	0	0.0137732
'VPS28'	1	0	0	2188.86	0	160	1	14520	0	0.00688658
'PRDM12'	1	0	0	112.416	0	160	5	14516	0	0.0344329
'NUP85'	1	0	0	2188.86	0	160	1	14520	0	0.00688658
'ZSCAN10'	1	0	0	568.564	0	160	2	14519	0	0.0137732
'ST3GAL6'	1	0	0	2188.86	0	160	1	14520	0	0.00688658
'ST3GAL3'	1	0	0	544.951	0	160	2	14519	0	0.0137732
'LRRC37A3'	1	0	0	176.245	0	160	3	14518	0	0.0206597
'ELL2'	1	0	0	544.951	0	160	2	14519	0	0.0137732
'ZNF559-ZNF177'	1	0	0	2188.86	0	160	1	14520	0	0.00688658
'SETD2'	1	0	0	2188.86	0	160	1	14520	0	0.00688658
'SETD3'	1	0	0	2188.86	0	160	1	14520	0	0.00688658
'DENND1A'	1	0	0	171.134	0	160	4	14517	0	0.0275463
'ADAMTSL2'	1	0	0	544.951	0	160	2	14519	0	0.0137732
'EXOC7'	1	0	0	568.564	0	160	2	14519	0	0.0137732
'KRTAP15-1'	1	0	0	2188.86	0	160	1	14520	0	0.00688658
'MTF1'	1	0	0	114.183	0	160	5	14516	0	0.0344329
'TKT'	1	0	0	568.564	0	160	2	14519	0	0.0137732
'GART'	1	0	0	2188.86	0	160	1	14520	0	0.00688658
'EXOC2'	1	0	0	96.7493	0	160	6	14515	0	0.0413195
'C1orf198'	1	0	0	568.564	0	160	2	14519	0	0.0137732
'CKB'	1	0	0	544.951	0	160	2	14519	0	0.0137732
'ZIM2'	1	0	0	568.564	0	160	2	14519	0	0.0137732
'CDKN2A'	1	0	0	2188.86	0	160	1	14520	0	0.00688658
'NFIB'	1	0	0	2188.86	0	160	1	14520	0	0.00688658
'NFIC'	1	0	0	2188.86	0	160	1	14520	0	0.00688658
'GATS'	1	0	0	568.564	0	160	2	14519	0	0.0137732
'THG1L'	1	0	0	171.134	0	160	4	14517	0	0.0275463
'TNR'	1	0	0	135.552	0	160	4	14517	0	0.0275463
'KCMF1'	1	0	0	2188.86	0	160	1	14520	0	0.00688658
'MAP2K2'	1	0	0	2188.86	0	160	1	14520	0	0.00688658
'TOM1L2'	1	0	0	112.416	0	160	5	14516	0	0.0344329
'MTNR1B'	1	0	0	2188.86	0	160	1	14520	0	0.00688658
'MAP2K7'	1	0	0	2188.86	0	160	1	14520	0	0.00688658
'C1orf162'	1	0	0	2188.86	0	160	1	14520	0	0.00688658
'COPS4'	1	0	0	2188.86	0	160	1	14520	0	0.00688658
'COPRS'	1	0	0	568.564	0	160	2	14519	0	0.0137732
'BCL9'	1	0	0	114.172	0	160	4	14517	0	0.0275463
'BCL6'	1	0	0	568.564	0	160	2	14519	0	0.0137732
'BCL3'	1	0	0	2188.86	0	160	1	14520	0	0.00688658
'OSCP1'	1	0	0	176.245	0	160	3	14518	0	0.0206597
'TCP10L'	1	0	0	568.564	0	160	2	14519	0	0.0137732
'SYNE3'	1	0	0	172.046	0	160	5	14516	0	0.0344329
'TRO'	1	0	0	137.512	0	160	5	14516	0	0.0344329
'EVI5L'	1	0	0	544.951	0	160	2	14519	0	0.0137732
'PRKG1'	1	0	0	114.183	0	160	5	14516	0	0.0344329
'LANCL1'	1	0	0	66.1352	0	160	7	14514	0	0.048206
'ESPL1'	1	0	0	544.951	0	160	2	14519	0	0.0137732
'MCM6'	1	0	0	2188.86	0	160	1	14520	0	0.00688658
'HDAC3'	1	0	0	2188.86	0	160	1	14520	0	0.00688658
'DGCR14'	1	0	0	137.512	0	160	5	14516	0	0.0344329
'CEBPE'	1	0	0	2188.86	0	160	1	14520	0	0.00688658
'VPS52'	1	0	0	216.356	0	160	4	14517	0	0.0275463
'VPS54'	1	0	0	568.564	0	160	2	14519	0	0.0137732
'SLC35A2'	1	0	0	2188.86	0	160	1	14520	0	0.00688658
'SLC35A1'	1	0	0	2188.86	0	160	1	14520	0	0.00688658
'ASXL3'	1	0	0	568.564	0	160	2	14519	0	0.0137732
'SLC35B2'	1	0	0	171.134	0	160	4	14517	0	0.0275463
'SLC35B1'	1	0	0	2188.86	0	160	1	14520	0	0.00688658
'ZMYND8'	1	0	0	176.245	0	160	3	14518	0	0.0206597
'PITPNB'	1	0	0	2188.86	0	160	1	14520	0	0.00688658
'AQP6'	1	0	0	77.1001	0	160	8	14513	0	0.0550926
'AQP3'	1	0	0	544.951	0	160	2	14519	0	0.0137732
'NIPAL4'	1	0	0	568.564	0	160	2	14519	0	0.0137732
'NIPAL1'	1	0	0	176.245	0	160	3	14518	0	0.0206597
'RPS6KA2'	1	0	0	568.564	0	160	2	14519	0	0.0137732
'NIPAL3'	1	0	0	568.564	0	160	2	14519	0	0.0137732
'GSC2'	1	0	0	2188.86	0	160	1	14520	0	0.00688658
'SYNPO'	1	0	0	176.245	0	160	3	14518	0	0.0206597
'C12orf66'	1	0	0	2188.86	0	160	1	14520	0	0.00688658
'SLC35A5'	1	0	0	60.4466	0	160	7	14514	0	0.048206
'CPT1A'	1	0	0	83.7566	0	160	7	14514	0	0.048206
'IFRD1'	1	0	0	171.134	0	160	4	14517	0	0.0275463
'C12orf49'	1	0	0	568.564	0	160	2	14519	0	0.0137732
'KIAA0922'	1	0	0	568.564	0	160	2	14519	0	0.0137732
'C12orf50'	1	0	0	115.628	0	160	6	14515	0	0.0413195
'SLC22A3'	1	0	0	171.134	0	160	4	14517	0	0.0275463
'STRIP1'	1	0	0	568.564	0	160	2	14519	0	0.0137732
'C12orf76'	1	0	0	2188.86	0	160	1	14520	0	0.00688658
'FAM45A'	1	0	0	136.95	0	160	6	14515	0	0.0413195
'C6orf47'	1	0	0	2188.86	0	160	1	14520	0	0.00688658
'TMED4'	1	0	0	171.134	0	160	4	14517	0	0.0275463
'SCNM1'	1	0	0	225.149	0	160	3	14518	0	0.0206597
'FAM47C'	1	0	0	2188.86	0	160	1	14520	0	0.00688658
'TYMS'	1	0	0	568.564	0	160	2	14519	0	0.0137732
'RGPD3'	1	0	0	171.134	0	160	4	14517	0	0.0275463
'C6orf62'	1	0	0	2188.86	0	160	1	14520	0	0.00688658
'TCEAL2'	1	0	0	568.564	0	160	2	14519	0	0.0137732
'EMC3'	1	0	0	2188.86	0	160	1	14520	0	0.00688658
'SPCS3'	1	0	0	2188.86	0	160	1	14520	0	0.00688658
'GSTA2'	1	0	0	137.512	0	160	5	14516	0	0.0344329
'EME1'	1	0	0	74.4983	0	160	6	14515	0	0.0413195
'HIST1H2AB'	1	0	0	2188.86	0	160	1	14520	0	0.00688658
'HIST1H2BE'	1	0	0	568.564	0	160	2	14519	0	0.0137732
'HIST1H2BG'	1	0	0	568.564	0	160	2	14519	0	0.0137732
'HIST1H2BD'	1	0	0	97.164	0	160	5	14516	0	0.0344329
'COPB2'	1	0	0	176.245	0	160	3	14518	0	0.0206597
'C15orf61'	1	0	0	2188.86	0	160	1	14520	0	0.00688658
'UBD'	1	0	0	2188.86	0	160	1	14520	0	0.00688658
'ZMAT4'	1	0	0	568.564	0	160	2	14519	0	0.0137732
'UBC'	1	0	0	176.245	0	160	3	14518	0	0.0206597
'LONRF1'	1	0	0	2188.86	0	160	1	14520	0	0.00688658
'CAMSAP3'	1	0	0	2188.86	0	160	1	14520	0	0.00688658
'DAP'	1	0	0	2188.86	0	160	1	14520	0	0.00688658
'DIAPH2'	1	0	0	2188.86	0	160	1	14520	0	0.00688658
'FGFR3'	1	0	0	172.046	0	160	5	14516	0	0.0344329
'THRA'	1	0	0	2188.86	0	160	1	14520	0	0.00688658
'C15orf40'	1	0	0	137.512	0	160	5	14516	0	0.0344329
'RBM6'	1	0	0	568.564	0	160	2	14519	0	0.0137732
'DCD'	1	0	0	568.564	0	160	2	14519	0	0.0137732
'DDC'	1	0	0	225.149	0	160	3	14518	0	0.0206597
'NRXN1'	1	0	0	544.951	0	160	2	14519	0	0.0137732
'HIST1H2BL'	1	0	0	568.564	0	160	2	14519	0	0.0137732
'NRXN2'	1	0	0	544.951	0	160	2	14519	0	0.0137732
'MUC1'	1	0	0	97.164	0	160	5	14516	0	0.0344329
'NXF3'	1	0	0	544.951	0	160	2	14519	0	0.0137732
'POC1A'	1	0	0	97.164	0	160	5	14516	0	0.0344329
'GBP2'	1	0	0	96.7493	0	160	6	14515	0	0.0413195
'HES2'	1	0	0	2188.86	0	160	1	14520	0	0.00688658
'ATP13A1'	1	0	0	568.564	0	160	2	14519	0	0.0137732
'CRYGN'	1	0	0	114.183	0	160	5	14516	0	0.0344329
'C3orf58'	1	0	0	2188.86	0	160	1	14520	0	0.00688658
'CRYGA'	1	0	0	568.564	0	160	2	14519	0	0.0137732
'PDE10A'	1	0	0	2188.86	0	160	1	14520	0	0.00688658
'OR2M2'	1	0	0	2188.86	0	160	1	14520	0	0.00688658
'RBPJ'	1	0	0	568.564	0	160	2	14519	0	0.0137732
'ZFYVE28'	1	0	0	176.245	0	160	3	14518	0	0.0206597
'IL4I1'	1	0	0	2188.86	0	160	1	14520	0	0.00688658
'UBASH3B'	1	0	0	544.951	0	160	2	14519	0	0.0137732
'C22orf31'	1	0	0	114.172	0	160	4	14517	0	0.0275463
'IGLON5'	1	0	0	568.564	0	160	2	14519	0	0.0137732
'LRAT'	1	0	0	176.245	0	160	3	14518	0	0.0206597
'OR2L5'	1	0	0	2188.86	0	160	1	14520	0	0.00688658
'EML1'	1	0	0	176.245	0	160	3	14518	0	0.0206597
'HSPH1'	1	0	0	137.512	0	160	5	14516	0	0.0344329
'EDEM2'	1	0	0	76.0341	0	160	8	14513	0	0.0550926
'NETO2'	1	0	0	568.564	0	160	2	14519	0	0.0137732
'NIPBL'	1	0	0	544.951	0	160	2	14519	0	0.0137732
'ACTL6A'	1	0	0	2188.86	0	160	1	14520	0	0.00688658
'F3'	1	0	0	2188.86	0	160	1	14520	0	0.00688658
'HEXDC'	1	0	0	115.628	0	160	6	14515	0	0.0413195
'GPRC5D'	1	0	0	115.628	0	160	6	14515	0	0.0413195
'FH'	1	0	0	225.149	0	160	3	14518	0	0.0206597
'STATH'	1	0	0	2188.86	0	160	1	14520	0	0.00688658
'GLRA3'	1	0	0	112.416	0	160	5	14516	0	0.0344329
'HLA-DMB'	1	0	0	2188.86	0	160	1	14520	0	0.00688658
'STAT4'	1	0	0	2188.86	0	160	1	14520	0	0.00688658
'STAT1'	1	0	0	171.134	0	160	4	14517	0	0.0275463
'ASPRV1'	1	0	0	171.134	0	160	4	14517	0	0.0275463
'C22orf15'	1	0	0	55.4928	0	160	8	14513	0	0.0550926
'TTLL7'	1	0	0	86.2909	0	160	7	14514	0	0.048206
'HEYL'	1	0	0	568.564	0	160	2	14519	0	0.0137732
'AADAC'	1	0	0	2188.86	0	160	1	14520	0	0.00688658
'CCNT2'	1	0	0	176.245	0	160	3	14518	0	0.0206597
'MUM1'	1	0	0	176.245	0	160	3	14518	0	0.0206597
'PMPCA'	1	0	0	171.134	0	160	4	14517	0	0.0275463
'IK'	1	0	0	86.2909	0	160	7	14514	0	0.048206
'LAG3'	1	0	0	544.951	0	160	2	14519	0	0.0137732
'OR2T4'	1	0	0	568.564	0	160	2	14519	0	0.0137732
'DPT'	1	0	0	568.564	0	160	2	14519	0	0.0137732
'NPTX2'	1	0	0	2188.86	0	160	1	14520	0	0.00688658
'SOCS6'	1	0	0	2188.86	0	160	1	14520	0	0.00688658
'KL'	1	0	0	167.304	0	160	4	14517	0	0.0275463
'BRPF1'	1	0	0	2188.86	0	160	1	14520	0	0.00688658
'BRPF3'	1	0	0	2188.86	0	160	1	14520	0	0.00688658
'MFHAS1'	1	0	0	568.564	0	160	2	14519	0	0.0137732
'MDM4'	1	0	0	2188.86	0	160	1	14520	0	0.00688658
'MYD88'	1	0	0	216.356	0	160	4	14517	0	0.0275463
'CNTNAP1'	1	0	0	97.176	0	160	7	14514	0	0.048206
'COX4I2'	1	0	0	115.628	0	160	6	14515	0	0.0413195
'DSE'	1	0	0	171.134	0	160	4	14517	0	0.0275463
'DGCR6'	1	0	0	115.628	0	160	6	14515	0	0.0413195
'VPS37A'	1	0	0	544.951	0	160	2	14519	0	0.0137732
'PPP1R12B'	1	0	0	172.046	0	160	5	14516	0	0.0344329
'DTL'	1	0	0	134.721	0	160	6	14515	0	0.0413195
'ST6GALNAC4'	1	0	0	2188.86	0	160	1	14520	0	0.00688658
'ST6GALNAC5'	1	0	0	568.564	0	160	2	14519	0	0.0137732
'ST6GALNAC6'	1	0	0	2188.86	0	160	1	14520	0	0.00688658
'HSD17B11'	1	0	0	96.8116	0	160	7	14514	0	0.048206
'CNNM1'	1	0	0	114.183	0	160	5	14516	0	0.0344329
'OR2W3'	1	0	0	216.356	0	160	4	14517	0	0.0275463
'OR2W1'	1	0	0	171.134	0	160	4	14517	0	0.0275463
'CNNM3'	1	0	0	568.564	0	160	2	14519	0	0.0137732
'DUT'	1	0	0	176.245	0	160	3	14518	0	0.0206597
'OR2V2'	1	0	0	2188.86	0	160	1	14520	0	0.00688658
'MDGA1'	1	0	0	2188.86	0	160	1	14520	0	0.00688658
'EIF4A2'	1	0	0	2188.86	0	160	1	14520	0	0.00688658
'EPHB6'	1	0	0	568.564	0	160	2	14519	0	0.0137732
'TXNDC17'	1	0	0	568.564	0	160	2	14519	0	0.0137732
'UXT'	1	0	0	2188.86	0	160	1	14520	0	0.00688658
'EPHB1'	1	0	0	568.564	0	160	2	14519	0	0.0137732
'ENTPD6'	1	0	0	118.404	0	160	7	14514	0	0.048206
'ENTPD8'	1	0	0	115.628	0	160	6	14515	0	0.0413195
'TAS2R16'	1	0	0	115.628	0	160	6	14515	0	0.0413195
'LAP3'	1	0	0	85.0358	0	160	7	14514	0	0.048206
'C1orf216'	1	0	0	2188.86	0	160	1	14520	0	0.00688658
'EPHA2'	1	0	0	97.164	0	160	5	14516	0	0.0344329
'PAXIP1'	1	0	0	568.564	0	160	2	14519	0	0.0137732
'PIK3R2'	1	0	0	225.149	0	160	3	14518	0	0.0206597
'PTTG1IP'	1	0	0	568.564	0	160	2	14519	0	0.0137732
'PIK3R5'	1	0	0	544.951	0	160	2	14519	0	0.0137732
'SPATA5L1'	1	0	0	52.8395	0	160	12	14509	0	0.0826389
'DHX33'	1	0	0	137.512	0	160	5	14516	0	0.0344329
'DHX37'	1	0	0	225.149	0	160	3	14518	0	0.0206597
'ZBED1'	1	0	0	568.564	0	160	2	14519	0	0.0137732
'WWTR1'	1	0	0	2188.86	0	160	1	14520	0	0.00688658
'TAS2R60'	1	0	0	2188.86	0	160	1	14520	0	0.00688658
'PCSK2'	1	0	0	2188.86	0	160	1	14520	0	0.00688658
'SLC7A14'	1	0	0	544.951	0	160	2	14519	0	0.0137732
'SLC7A10'	1	0	0	135.552	0	160	4	14517	0	0.0275463
'IMMP2L'	1	0	0	568.564	0	160	2	14519	0	0.0137732
'FAM170B'	1	0	0	77.1001	0	160	8	14513	0	0.0550926
'NCOA1'	1	0	0	171.134	0	160	4	14517	0	0.0275463
'TNFRSF12A'	1	0	0	2188.86	0	160	1	14520	0	0.00688658
'MRPS5'	1	0	0	2188.86	0	160	1	14520	0	0.00688658
'CRELD2'	1	0	0	86.2909	0	160	7	14514	0	0.048206
'NEDD9'	1	0	0	2188.86	0	160	1	14520	0	0.00688658
'DEFB123'	1	0	0	2188.86	0	160	1	14520	0	0.00688658
'NPDC1'	1	0	0	2188.86	0	160	1	14520	0	0.00688658
'YIPF3'	1	0	0	2188.86	0	160	1	14520	0	0.00688658
'GCGR'	1	0	0	114.183	0	160	5	14516	0	0.0344329
'YIPF5'	1	0	0	568.564	0	160	2	14519	0	0.0137732
'DEFB135'	1	0	0	568.564	0	160	2	14519	0	0.0137732
'XG'	1	0	0	568.564	0	160	2	14519	0	0.0137732
'NEDD1'	1	0	0	112.416	0	160	5	14516	0	0.0344329
'THEMIS2'	1	0	0	137.512	0	160	5	14516	0	0.0344329
'CCNG1'	1	0	0	171.134	0	160	4	14517	0	0.0275463
'BANF1'	1	0	0	2188.86	0	160	1	14520	0	0.00688658
'SH3GL2'	1	0	0	2188.86	0	160	1	14520	0	0.00688658
'SH3GL1'	1	0	0	2188.86	0	160	1	14520	0	0.00688658
'PDGFRA'	1	0	0	544.951	0	160	2	14519	0	0.0137732
'TPRA1'	1	0	0	171.134	0	160	4	14517	0	0.0275463
'CYBA'	1	0	0	137.512	0	160	5	14516	0	0.0344329
'KLHL42'	1	0	0	2188.86	0	160	1	14520	0	0.00688658
'UBE2V1'	1	0	0	2188.86	0	160	1	14520	0	0.00688658
'KLHL18'	1	0	0	2188.86	0	160	1	14520	0	0.00688658
'GCM2'	1	0	0	2188.86	0	160	1	14520	0	0.00688658
'NDRG4'	1	0	0	2188.86	0	160	1	14520	0	0.00688658
'KLHL13'	1	0	0	2188.86	0	160	1	14520	0	0.00688658
'NDRG2'	1	0	0	171.134	0	160	4	14517	0	0.0275463
'HCAR3'	1	0	0	225.149	0	160	3	14518	0	0.0206597
'CCNB2'	1	0	0	171.134	0	160	4	14517	0	0.0275463
'KLHL29'	1	0	0	2188.86	0	160	1	14520	0	0.00688658
'KLHL28'	1	0	0	2188.86	0	160	1	14520	0	0.00688658
'KLHL21'	1	0	0	2188.86	0	160	1	14520	0	0.00688658
'LAYN'	1	0	0	115.628	0	160	6	14515	0	0.0413195
'KLHL23'	1	0	0	2188.86	0	160	1	14520	0	0.00688658
'PHOX2A'	1	0	0	2188.86	0	160	1	14520	0	0.00688658
'PQLC3'	1	0	0	2188.86	0	160	1	14520	0	0.00688658
'CYCS'	1	0	0	2188.86	0	160	1	14520	0	0.00688658
'RTP1'	1	0	0	568.564	0	160	2	14519	0	0.0137732
'CHD7'	1	0	0	568.564	0	160	2	14519	0	0.0137732
'CHD4'	1	0	0	568.564	0	160	2	14519	0	0.0137732
'CHD2'	1	0	0	2188.86	0	160	1	14520	0	0.00688658
'GATAD1'	1	0	0	2188.86	0	160	1	14520	0	0.00688658
'EED'	1	0	0	2188.86	0	160	1	14520	0	0.00688658
'RFPL3'	1	0	0	568.564	0	160	2	14519	0	0.0137732
'PSRC1'	1	0	0	47.9736	0	160	10	14511	0	0.0688658
'RRBP1'	1	0	0	2188.86	0	160	1	14520	0	0.00688658
'TAF12'	1	0	0	2188.86	0	160	1	14520	0	0.00688658
'ACVR2B'	1	0	0	568.564	0	160	2	14519	0	0.0137732
'ABHD17A'	1	0	0	568.564	0	160	2	14519	0	0.0137732
'ASB6'	1	0	0	171.134	0	160	4	14517	0	0.0275463
'VIM'	1	0	0	225.149	0	160	3	14518	0	0.0206597
'VIP'	1	0	0	2188.86	0	160	1	14520	0	0.00688658
'RPL26L1'	1	0	0	172.046	0	160	5	14516	0	0.0344329
'TMEM200B'	1	0	0	2188.86	0	160	1	14520	0	0.00688658
'ABAT'	1	0	0	2188.86	0	160	1	14520	0	0.00688658
'GPR176'	1	0	0	171.134	0	160	4	14517	0	0.0275463
'ADNP2'	1	0	0	568.564	0	160	2	14519	0	0.0137732
'RNF111'	1	0	0	2188.86	0	160	1	14520	0	0.00688658
'RPL21'	1	0	0	2188.86	0	160	1	14520	0	0.00688658
'RPL22'	1	0	0	2188.86	0	160	1	14520	0	0.00688658
'OR1J2'	1	0	0	2188.86	0	160	1	14520	0	0.00688658
'MED6'	1	0	0	2188.86	0	160	1	14520	0	0.00688658
'RNF128'	1	0	0	171.134	0	160	4	14517	0	0.0275463
'RNF122'	1	0	0	568.564	0	160	2	14519	0	0.0137732
'OR1I1'	1	0	0	2188.86	0	160	1	14520	0	0.00688658
'GSDMC'	1	0	0	171.134	0	160	4	14517	0	0.0275463
'CHKA'	1	0	0	2188.86	0	160	1	14520	0	0.00688658
'TMEM190'	1	0	0	171.134	0	160	4	14517	0	0.0275463
'RNASE13'	1	0	0	2188.86	0	160	1	14520	0	0.00688658
'RPL3L'	1	0	0	172.046	0	160	5	14516	0	0.0344329
'TMEM198'	1	0	0	2188.86	0	160	1	14520	0	0.00688658
'CPEB4'	1	0	0	568.564	0	160	2	14519	0	0.0137732
'SPEF1'	1	0	0	568.564	0	160	2	14519	0	0.0137732
'ZAR1L'	1	0	0	544.951	0	160	2	14519	0	0.0137732
'GPR135'	1	0	0	2188.86	0	160	1	14520	0	0.00688658
'SLC2A14'	1	0	0	137.512	0	160	5	14516	0	0.0344329
'EN2'	1	0	0	2188.86	0	160	1	14520	0	0.00688658
'AFTPH'	1	0	0	2188.86	0	160	1	14520	0	0.00688658
'RNF169'	1	0	0	2188.86	0	160	1	14520	0	0.00688658
'RNF166'	1	0	0	2188.86	0	160	1	14520	0	0.00688658
'HOXD13'	1	0	0	2188.86	0	160	1	14520	0	0.00688658
'HOXD10'	1	0	0	2188.86	0	160	1	14520	0	0.00688658
'GPR152'	1	0	0	115.628	0	160	6	14515	0	0.0413195
'TMEM168'	1	0	0	176.245	0	160	3	14518	0	0.0206597
'TMEM169'	1	0	0	225.149	0	160	3	14518	0	0.0206597
'ANKRD52'	1	0	0	2188.86	0	160	1	14520	0	0.00688658
'RPL19'	1	0	0	568.564	0	160	2	14519	0	0.0137732
'OR1L8'	1	0	0	2188.86	0	160	1	14520	0	0.00688658
'ANKRD66'	1	0	0	2188.86	0	160	1	14520	0	0.00688658
'OR1L4'	1	0	0	568.564	0	160	2	14519	0	0.0137732
'NMNAT2'	1	0	0	544.951	0	160	2	14519	0	0.0137732
'TMEM154'	1	0	0	568.564	0	160	2	14519	0	0.0137732
'TMEM155'	1	0	0	568.564	0	160	2	14519	0	0.0137732
'RNF148'	1	0	0	66.3563	0	160	6	14515	0	0.0413195
'GPR142'	1	0	0	172.046	0	160	5	14516	0	0.0344329
'GPR148'	1	0	0	2188.86	0	160	1	14520	0	0.00688658
'GRB14'	1	0	0	568.564	0	160	2	14519	0	0.0137732
'GRB10'	1	0	0	568.564	0	160	2	14519	0	0.0137732
'RNF43'	1	0	0	216.356	0	160	4	14517	0	0.0275463
'ANKRD49'	1	0	0	2188.86	0	160	1	14520	0	0.00688658
'FAM24B'	1	0	0	568.564	0	160	2	14519	0	0.0137732
'DEFB113'	1	0	0	2188.86	0	160	1	14520	0	0.00688658
'BSCL2'	1	0	0	111.462	0	160	6	14515	0	0.0413195
'MELK'	1	0	0	172.046	0	160	5	14516	0	0.0344329
'GAPDHS'	1	0	0	172.046	0	160	5	14516	0	0.0344329
'CD151'	1	0	0	568.564	0	160	2	14519	0	0.0137732
'ASMT'	1	0	0	171.134	0	160	4	14517	0	0.0275463
'ILDR2'	1	0	0	86.2909	0	160	7	14514	0	0.048206
'ABHD5'	1	0	0	136.95	0	160	6	14515	0	0.0413195
'ZFP57'	1	0	0	568.564	0	160	2	14519	0	0.0137732
'ESRRB'	1	0	0	568.564	0	160	2	14519	0	0.0137732
'ZFP69'	1	0	0	568.564	0	160	2	14519	0	0.0137732
'CNOT6'	1	0	0	2188.86	0	160	1	14520	0	0.00688658
'CNOT1'	1	0	0	2188.86	0	160	1	14520	0	0.00688658
'GPR107'	1	0	0	568.564	0	160	2	14519	0	0.0137732
'RNF186'	1	0	0	2188.86	0	160	1	14520	0	0.00688658
'SPERT'	1	0	0	568.564	0	160	2	14519	0	0.0137732
'EIF4E3'	1	0	0	2188.86	0	160	1	14520	0	0.00688658
'ADRA1D'	1	0	0	2188.86	0	160	1	14520	0	0.00688658
'TREM1'	1	0	0	115.6	0	160	7	14514	0	0.048206
'SGCA'	1	0	0	568.564	0	160	2	14519	0	0.0137732
'DNMT3B'	1	0	0	568.564	0	160	2	14519	0	0.0137732
'SGCG'	1	0	0	137.512	0	160	5	14516	0	0.0344329
'ELSPBP1'	1	0	0	70.7453	0	160	10	14511	0	0.0688658
'ETV3L'	1	0	0	167.304	0	160	4	14517	0	0.0275463
'ESRP1'	1	0	0	568.564	0	160	2	14519	0	0.0137732
'SNRPA1'	1	0	0	2188.86	0	160	1	14520	0	0.00688658
'SFT2D2'	1	0	0	2188.86	0	160	1	14520	0	0.00688658
'WBP1'	1	0	0	115.628	0	160	6	14515	0	0.0413195
'RNF38'	1	0	0	568.564	0	160	2	14519	0	0.0137732
'RBBP9'	1	0	0	171.134	0	160	4	14517	0	0.0275463
'PNRC1'	1	0	0	2188.86	0	160	1	14520	0	0.00688658
'CBLN4'	1	0	0	2188.86	0	160	1	14520	0	0.00688658
'MMACHC'	1	0	0	63.8942	0	160	10	14511	0	0.0688658
'CBLN3'	1	0	0	69.8738	0	160	9	14512	0	0.0619792
'CDRT1'	1	0	0	568.564	0	160	2	14519	0	0.0137732
'ZFPL1'	1	0	0	225.149	0	160	3	14518	0	0.0206597
'AGFG1'	1	0	0	568.564	0	160	2	14519	0	0.0137732
'OVOL1'	1	0	0	2188.86	0	160	1	14520	0	0.00688658
'RRAGA'	1	0	0	2188.86	0	160	1	14520	0	0.00688658
'CARHSP1'	1	0	0	2188.86	0	160	1	14520	0	0.00688658
'ASTL'	1	0	0	74.4983	0	160	6	14515	0	0.0413195
'VDAC2'	1	0	0	2188.86	0	160	1	14520	0	0.00688658
'TSHZ1'	1	0	0	568.564	0	160	2	14519	0	0.0137732
'EIF5A2'	1	0	0	2188.86	0	160	1	14520	0	0.00688658
'GNG10'	1	0	0	568.564	0	160	2	14519	0	0.0137732
'HIST1H3A'	1	0	0	225.149	0	160	3	14518	0	0.0206597
'HIST1H3F'	1	0	0	2188.86	0	160	1	14520	0	0.00688658
'HIST1H3E'	1	0	0	176.245	0	160	3	14518	0	0.0206597
'PINLYP'	1	0	0	2188.86	0	160	1	14520	0	0.00688658
'HIST1H4L'	1	0	0	2188.86	0	160	1	14520	0	0.00688658
'IGFL1'	1	0	0	568.564	0	160	2	14519	0	0.0137732
'GDF7'	1	0	0	2188.86	0	160	1	14520	0	0.00688658
'UBAC2'	1	0	0	176.245	0	160	3	14518	0	0.0206597
'LACC1'	1	0	0	544.951	0	160	2	14519	0	0.0137732
'HIST1H4J'	1	0	0	2188.86	0	160	1	14520	0	0.00688658
'ALDH18A1'	1	0	0	171.134	0	160	4	14517	0	0.0275463
'HIST1H4D'	1	0	0	2188.86	0	160	1	14520	0	0.00688658
'ITM2A'	1	0	0	568.564	0	160	2	14519	0	0.0137732
'OLA1'	1	0	0	2188.86	0	160	1	14520	0	0.00688658
'ANKRD2'	1	0	0	568.564	0	160	2	14519	0	0.0137732
'ANKRD7'	1	0	0	568.564	0	160	2	14519	0	0.0137732
'RSPRY1'	1	0	0	2188.86	0	160	1	14520	0	0.00688658
'RPUSD4'	1	0	0	171.134	0	160	4	14517	0	0.0275463
'BBS10'	1	0	0	61.3572	0	160	8	14513	0	0.0550926
'B3GNT5'	1	0	0	568.564	0	160	2	14519	0	0.0137732
'FRG1'	1	0	0	112.416	0	160	5	14516	0	0.0344329
'B3GNT2'	1	0	0	2188.86	0	160	1	14520	0	0.00688658
'ALDOC'	1	0	0	2188.86	0	160	1	14520	0	0.00688658
'SLC20A1'	1	0	0	544.951	0	160	2	14519	0	0.0137732
'LILRA1'	1	0	0	62.3417	0	160	9	14512	0	0.0619792
'DNAJC5B'	1	0	0	176.245	0	160	3	14518	0	0.0206597
'PDZK1IP1'	1	0	0	2188.86	0	160	1	14520	0	0.00688658
'LILRB3'	1	0	0	568.564	0	160	2	14519	0	0.0137732
'TJP1'	1	0	0	544.951	0	160	2	14519	0	0.0137732
'ARID4B'	1	0	0	2188.86	0	160	1	14520	0	0.00688658
'SDR9C7'	1	0	0	172.046	0	160	5	14516	0	0.0344329
'SIRPA'	1	0	0	2188.86	0	160	1	14520	0	0.00688658
'OR2D3'	1	0	0	171.134	0	160	4	14517	0	0.0275463
'TMEM131'	1	0	0	171.134	0	160	4	14517	0	0.0275463
'TMEM135'	1	0	0	2188.86	0	160	1	14520	0	0.00688658
'TBL1XR1'	1	0	0	2188.86	0	160	1	14520	0	0.00688658
'ELMO1'	1	0	0	114.183	0	160	5	14516	0	0.0344329
'ELMO2'	1	0	0	2188.86	0	160	1	14520	0	0.00688658
'ELMO3'	1	0	0	85.0358	0	160	7	14514	0	0.048206
'TMEM121'	1	0	0	568.564	0	160	2	14519	0	0.0137732
'TMEM123'	1	0	0	568.564	0	160	2	14519	0	0.0137732
'TMEM127'	1	0	0	544.951	0	160	2	14519	0	0.0137732
'OR2B6'	1	0	0	544.951	0	160	2	14519	0	0.0137732
'OR2B2'	1	0	0	2188.86	0	160	1	14520	0	0.00688658
'DNAJC13'	1	0	0	176.245	0	160	3	14518	0	0.0206597
'HSPA2'	1	0	0	2188.86	0	160	1	14520	0	0.00688658
'DNAJC18'	1	0	0	137.512	0	160	5	14516	0	0.0344329
'NFKBIA'	1	0	0	2188.86	0	160	1	14520	0	0.00688658
'DLG1'	1	0	0	176.245	0	160	3	14518	0	0.0206597
'TMEM115'	1	0	0	2188.86	0	160	1	14520	0	0.00688658
'DLG4'	1	0	0	2188.86	0	160	1	14520	0	0.00688658
'TGFBI'	1	0	0	171.134	0	160	4	14517	0	0.0275463
'PBOV1'	1	0	0	114.183	0	160	5	14516	0	0.0344329
'NFKBIB'	1	0	0	2188.86	0	160	1	14520	0	0.00688658
'HIST1H1T'	1	0	0	2188.86	0	160	1	14520	0	0.00688658
'UPK1A'	1	0	0	114.183	0	160	5	14516	0	0.0344329
'ALDH2'	1	0	0	114.183	0	160	5	14516	0	0.0344329
'NETO1'	1	0	0	171.134	0	160	4	14517	0	0.0275463
'TMEM109'	1	0	0	2188.86	0	160	1	14520	0	0.00688658
'POLI'	1	0	0	48.8738	0	160	11	14510	0	0.0757524
'PDE4A'	1	0	0	176.245	0	160	3	14518	0	0.0206597
'PDE4C'	1	0	0	79.1717	0	160	9	14512	0	0.0619792
'RGS17'	1	0	0	2188.86	0	160	1	14520	0	0.00688658
'OR2G2'	1	0	0	112.416	0	160	5	14516	0	0.0344329
'PALM3'	1	0	0	2188.86	0	160	1	14520	0	0.00688658
'DLL1'	1	0	0	2188.86	0	160	1	14520	0	0.00688658
'ACAN'	1	0	0	2188.86	0	160	1	14520	0	0.00688658
'IGFBPL1'	1	0	0	137.512	0	160	5	14516	0	0.0344329
'NRIP1'	1	0	0	544.951	0	160	2	14519	0	0.0137732
'NRIP3'	1	0	0	171.134	0	160	4	14517	0	0.0275463
'SGTB'	1	0	0	2188.86	0	160	1	14520	0	0.00688658
'RGS10'	1	0	0	2188.86	0	160	1	14520	0	0.00688658
'ATF1'	1	0	0	2188.86	0	160	1	14520	0	0.00688658
'POP5'	1	0	0	2188.86	0	160	1	14520	0	0.00688658
'NDST1'	1	0	0	2188.86	0	160	1	14520	0	0.00688658
'WLS'	1	0	0	568.564	0	160	2	14519	0	0.0137732
'HDGFRP2'	1	0	0	100.997	0	160	8	14513	0	0.0550926
'ACE2'	1	0	0	2188.86	0	160	1	14520	0	0.00688658
'FAR1'	1	0	0	544.951	0	160	2	14519	0	0.0137732
'ATF3'	1	0	0	2188.86	0	160	1	14520	0	0.00688658
'ATF4'	1	0	0	136.95	0	160	6	14515	0	0.0413195
'CDCA7'	1	0	0	2188.86	0	160	1	14520	0	0.00688658
'PIP5K1B'	1	0	0	225.149	0	160	3	14518	0	0.0206597
'PYDC1'	1	0	0	79.1717	0	160	9	14512	0	0.0619792
'ACHE'	1	0	0	2188.86	0	160	1	14520	0	0.00688658
'HOXC11'	1	0	0	544.951	0	160	2	14519	0	0.0137732
'GGTLC2'	1	0	0	544.951	0	160	2	14519	0	0.0137732
'PANX2'	1	0	0	2188.86	0	160	1	14520	0	0.00688658
'SLC7A4'	1	0	0	171.134	0	160	4	14517	0	0.0275463
'CYP21A2'	1	0	0	568.564	0	160	2	14519	0	0.0137732
'CINP'	1	0	0	114.172	0	160	4	14517	0	0.0275463
'POT1'	1	0	0	167.304	0	160	4	14517	0	0.0275463
'ACSBG1'	1	0	0	165.878	0	160	4	14517	0	0.0275463
'SAMD5'	1	0	0	2188.86	0	160	1	14520	0	0.00688658
'FAXC'	1	0	0	2188.86	0	160	1	14520	0	0.00688658
'ATL1'	1	0	0	163.807	0	160	5	14516	0	0.0344329
'WRB'	1	0	0	2188.86	0	160	1	14520	0	0.00688658
'ATP5A1'	1	0	0	214.108	0	160	4	14517	0	0.0275463
'NOC4L'	1	0	0	2188.86	0	160	1	14520	0	0.00688658
'OR4S2'	1	0	0	2188.86	0	160	1	14520	0	0.00688658
'C4orf3'	1	0	0	568.564	0	160	2	14519	0	0.0137732
'SLMAP'	1	0	0	568.564	0	160	2	14519	0	0.0137732
'YPEL1'	1	0	0	568.564	0	160	2	14519	0	0.0137732
'YPEL3'	1	0	0	2188.86	0	160	1	14520	0	0.00688658
'YPEL2'	1	0	0	2188.86	0	160	1	14520	0	0.00688658
'MPV17L'	1	0	0	568.564	0	160	2	14519	0	0.0137732
'LTN1'	1	0	0	74.4983	0	160	6	14515	0	0.0413195
'FAM204A'	1	0	0	2188.86	0	160	1	14520	0	0.00688658
'CIR1'	1	0	0	83.8191	0	160	6	14515	0	0.0413195
'SPAG11A'	1	0	0	2188.86	0	160	1	14520	0	0.00688658
'TPST1'	1	0	0	171.134	0	160	4	14517	0	0.0275463
'FTL'	1	0	0	172.046	0	160	5	14516	0	0.0344329
'SHC4'	1	0	0	568.564	0	160	2	14519	0	0.0137732
'CHODL'	1	0	0	2188.86	0	160	1	14520	0	0.00688658
'SHC1'	1	0	0	2188.86	0	160	1	14520	0	0.00688658
'CORO1B'	1	0	0	2188.86	0	160	1	14520	0	0.00688658
'FUS'	1	0	0	2188.86	0	160	1	14520	0	0.00688658
'CORO2B'	1	0	0	2188.86	0	160	1	14520	0	0.00688658
'LCN2'	1	0	0	135.552	0	160	4	14517	0	0.0275463
'ACO2'	1	0	0	2188.86	0	160	1	14520	0	0.00688658
'NIT2'	1	0	0	2188.86	0	160	1	14520	0	0.00688658
'HHEX'	1	0	0	568.564	0	160	2	14519	0	0.0137732
'TAGAP'	1	0	0	568.564	0	160	2	14519	0	0.0137732
'FAM207A'	1	0	0	115.628	0	160	6	14515	0	0.0413195
'ATRN'	1	0	0	568.564	0	160	2	14519	0	0.0137732
'HAND1'	1	0	0	2188.86	0	160	1	14520	0	0.00688658
'PRPS2'	1	0	0	2188.86	0	160	1	14520	0	0.00688658
'MGRN1'	1	0	0	171.134	0	160	4	14517	0	0.0275463
'EIF4E'	1	0	0	568.564	0	160	2	14519	0	0.0137732
'PCDH7'	1	0	0	2188.86	0	160	1	14520	0	0.00688658
'PCDH8'	1	0	0	2188.86	0	160	1	14520	0	0.00688658
'SYT14'	1	0	0	2188.86	0	160	1	14520	0	0.00688658
'SYT17'	1	0	0	2188.86	0	160	1	14520	0	0.00688658
'TSPAN15'	1	0	0	137.512	0	160	5	14516	0	0.0344329
'EIF3E'	1	0	0	2188.86	0	160	1	14520	0	0.00688658
'CD247'	1	0	0	2188.86	0	160	1	14520	0	0.00688658
'HHIP'	1	0	0	2188.86	0	160	1	14520	0	0.00688658
'CTRB1'	1	0	0	2188.86	0	160	1	14520	0	0.00688658
'RIIAD1'	1	0	0	2188.86	0	160	1	14520	0	0.00688658
'CSNK1D'	1	0	0	2188.86	0	160	1	14520	0	0.00688658
'ARGFX'	1	0	0	568.564	0	160	2	14519	0	0.0137732
'CDC34'	1	0	0	2188.86	0	160	1	14520	0	0.00688658
'CSNK2B'	1	0	0	2188.86	0	160	1	14520	0	0.00688658
'KCTD14'	1	0	0	171.134	0	160	4	14517	0	0.0275463
'TRIB2'	1	0	0	2188.86	0	160	1	14520	0	0.00688658
'OR5A1'	1	0	0	171.134	0	160	4	14517	0	0.0275463
'KCTD15'	1	0	0	568.564	0	160	2	14519	0	0.0137732
'STAT5B'	1	0	0	2188.86	0	160	1	14520	0	0.00688658
'LPAR5'	1	0	0	216.356	0	160	4	14517	0	0.0275463
'LPAR6'	1	0	0	176.245	0	160	3	14518	0	0.0206597
'MRAP2'	1	0	0	568.564	0	160	2	14519	0	0.0137732
'IL21'	1	0	0	2188.86	0	160	1	14520	0	0.00688658
'IL25'	1	0	0	2188.86	0	160	1	14520	0	0.00688658
'IL24'	1	0	0	2188.86	0	160	1	14520	0	0.00688658
'IL1A'	1	0	0	171.134	0	160	4	14517	0	0.0275463
'ZADH2'	1	0	0	114.359	0	160	7	14514	0	0.048206
'DMC1'	1	0	0	2188.86	0	160	1	14520	0	0.00688658
'RELB'	1	0	0	225.149	0	160	3	14518	0	0.0206597
'REM1'	1	0	0	114.183	0	160	5	14516	0	0.0344329
'IL34'	1	0	0	2188.86	0	160	1	14520	0	0.00688658
'NUDT9'	1	0	0	171.134	0	160	4	14517	0	0.0275463
'NUDT8'	1	0	0	2188.86	0	160	1	14520	0	0.00688658
'MIS18A'	1	0	0	568.564	0	160	2	14519	0	0.0137732
'AGGF1'	1	0	0	568.564	0	160	2	14519	0	0.0137732
'KIAA1958'	1	0	0	568.564	0	160	2	14519	0	0.0137732
'PNPLA2'	1	0	0	568.564	0	160	2	14519	0	0.0137732
'OR5K4'	1	0	0	544.951	0	160	2	14519	0	0.0137732
'GDA'	1	0	0	114.183	0	160	5	14516	0	0.0344329
'ZFAND5'	1	0	0	2188.86	0	160	1	14520	0	0.00688658
'SLX4IP'	1	0	0	115.6	0	160	7	14514	0	0.048206
'TMEM251'	1	0	0	568.564	0	160	2	14519	0	0.0137732
'TMEM252'	1	0	0	2188.86	0	160	1	14520	0	0.00688658
'TMEM256'	1	0	0	568.564	0	160	2	14519	0	0.0137732
'SCNN1B'	1	0	0	96.8116	0	160	7	14514	0	0.048206
'SHPK'	1	0	0	137.512	0	160	5	14516	0	0.0344329
'C21orf140'	1	0	0	2188.86	0	160	1	14520	0	0.00688658
'HIGD1A'	1	0	0	2188.86	0	160	1	14520	0	0.00688658
'C8orf44'	1	0	0	2188.86	0	160	1	14520	0	0.00688658
'CACNA1G'	1	0	0	40.8959	0	160	14	14507	0	0.0964121
'TMEM243'	1	0	0	568.564	0	160	2	14519	0	0.0137732
'TMEM247'	1	0	0	171.134	0	160	4	14517	0	0.0275463
'TMEM248'	1	0	0	214.108	0	160	4	14517	0	0.0275463
'TFAP2B'	1	0	0	544.951	0	160	2	14519	0	0.0137732
'SYT4'	1	0	0	214.108	0	160	4	14517	0	0.0275463
'PDHA2'	1	0	0	115.628	0	160	6	14515	0	0.0413195
'GGH'	1	0	0	544.951	0	160	2	14519	0	0.0137732
'C8orf33'	1	0	0	176.245	0	160	3	14518	0	0.0206597
'TMEM230'	1	0	0	96.7493	0	160	6	14515	0	0.0413195
'ADAL'	1	0	0	2188.86	0	160	1	14520	0	0.00688658
'TMEM221'	1	0	0	2188.86	0	160	1	14520	0	0.00688658
'RASGEF1A'	1	0	0	2188.86	0	160	1	14520	0	0.00688658
'TMEM225'	1	0	0	176.245	0	160	3	14518	0	0.0206597
'MAN1A1'	1	0	0	568.564	0	160	2	14519	0	0.0137732
'TGIF2'	1	0	0	2188.86	0	160	1	14520	0	0.00688658
'EPN1'	1	0	0	172.046	0	160	5	14516	0	0.0344329
'TMEM211'	1	0	0	2188.86	0	160	1	14520	0	0.00688658
'TMEM213'	1	0	0	2188.86	0	160	1	14520	0	0.00688658
'TMEM219'	1	0	0	225.149	0	160	3	14518	0	0.0206597
'DPPA5'	1	0	0	2188.86	0	160	1	14520	0	0.00688658
'MS4A1'	1	0	0	2188.86	0	160	1	14520	0	0.00688658
'FBP2'	1	0	0	216.356	0	160	4	14517	0	0.0275463
'RAP1GDS1'	1	0	0	176.245	0	160	3	14518	0	0.0206597
'OR5M3'	1	0	0	115.628	0	160	6	14515	0	0.0413195
'TMEM201'	1	0	0	568.564	0	160	2	14519	0	0.0137732
'TMEM204'	1	0	0	2188.86	0	160	1	14520	0	0.00688658
'TMEM205'	1	0	0	2188.86	0	160	1	14520	0	0.00688658
'MKNK2'	1	0	0	167.304	0	160	4	14517	0	0.0275463
'SPOCK1'	1	0	0	568.564	0	160	2	14519	0	0.0137732
'RPP14'	1	0	0	2188.86	0	160	1	14520	0	0.00688658
'ARFGEF1'	1	0	0	568.564	0	160	2	14519	0	0.0137732
'ARFGEF2'	1	0	0	167.304	0	160	4	14517	0	0.0275463
'ACKR2'	1	0	0	137.512	0	160	5	14516	0	0.0344329
'GTPBP3'	1	0	0	568.564	0	160	2	14519	0	0.0137732
'ADPRM'	1	0	0	568.564	0	160	2	14519	0	0.0137732
'ANAPC15'	1	0	0	2188.86	0	160	1	14520	0	0.00688658
'SEH1L'	1	0	0	2188.86	0	160	1	14520	0	0.00688658
'LDHA'	1	0	0	171.134	0	160	4	14517	0	0.0275463
'PCDHA4'	1	0	0	75.551	0	160	7	14514	0	0.048206
'GSG1L'	1	0	0	568.564	0	160	2	14519	0	0.0137732
'HMOX2'	1	0	0	568.564	0	160	2	14519	0	0.0137732
'TPRG1'	1	0	0	568.564	0	160	2	14519	0	0.0137732
'IRF2BP1'	1	0	0	2188.86	0	160	1	14520	0	0.00688658
'FOSL1'	1	0	0	176.245	0	160	3	14518	0	0.0206597
'PCDHB2'	1	0	0	60.7771	0	160	8	14513	0	0.0550926
'YJEFN3'	1	0	0	568.564	0	160	2	14519	0	0.0137732
'TAF7L'	1	0	0	2188.86	0	160	1	14520	0	0.00688658
'TIMP4'	1	0	0	568.564	0	160	2	14519	0	0.0137732
'ADIG'	1	0	0	2188.86	0	160	1	14520	0	0.00688658
'GCHFR'	1	0	0	171.134	0	160	4	14517	0	0.0275463
'C10orf67'	1	0	0	2188.86	0	160	1	14520	0	0.00688658
'CACTIN'	1	0	0	2188.86	0	160	1	14520	0	0.00688658
'MGLL'	1	0	0	2188.86	0	160	1	14520	0	0.00688658
'SCAF8'	1	0	0	568.564	0	160	2	14519	0	0.0137732
'TAF9B'	1	0	0	114.183	0	160	5	14516	0	0.0344329
'DMTN'	1	0	0	135.552	0	160	4	14517	0	0.0275463
'GSR'	1	0	0	2188.86	0	160	1	14520	0	0.00688658
'FAM213A'	1	0	0	167.304	0	160	4	14517	0	0.0275463
'SCAF4'	1	0	0	544.951	0	160	2	14519	0	0.0137732
'NUCB1'	1	0	0	114.183	0	160	5	14516	0	0.0344329
'TMEM39A'	1	0	0	2188.86	0	160	1	14520	0	0.00688658
'C10orf88'	1	0	0	176.245	0	160	3	14518	0	0.0206597
'KLKB1'	1	0	0	88.4306	0	160	8	14513	0	0.0550926
'ANKRD13D'	1	0	0	2188.86	0	160	1	14520	0	0.00688658
'AUP1'	1	0	0	2188.86	0	160	1	14520	0	0.00688658
'SALL4'	1	0	0	568.564	0	160	2	14519	0	0.0137732
'PLXNC1'	1	0	0	568.564	0	160	2	14519	0	0.0137732
'SNRNP35'	1	0	0	86.2909	0	160	7	14514	0	0.048206
'SLC39A2'	1	0	0	86.2909	0	160	7	14514	0	0.048206
'ANKRD13A'	1	0	0	171.134	0	160	4	14517	0	0.0275463
'SUPT16H'	1	0	0	544.951	0	160	2	14519	0	0.0137732
'RAB32'	1	0	0	135.552	0	160	4	14517	0	0.0275463
'ILF3'	1	0	0	79.1717	0	160	9	14512	0	0.0619792
'RAB38'	1	0	0	2188.86	0	160	1	14520	0	0.00688658
'SNRPA'	1	0	0	2188.86	0	160	1	14520	0	0.00688658
'SLC26A1'	1	0	0	75.551	0	160	7	14514	0	0.048206
'SRGAP3'	1	0	0	135.552	0	160	4	14517	0	0.0275463
'EIF2B4'	1	0	0	2188.86	0	160	1	14520	0	0.00688658
'SCP2D1'	1	0	0	55.4928	0	160	8	14513	0	0.0550926
'DUPD1'	1	0	0	2188.86	0	160	1	14520	0	0.00688658
'SLC7A6OS'	1	0	0	2188.86	0	160	1	14520	0	0.00688658
'P4HA3'	1	0	0	56.981	0	160	10	14511	0	0.0688658
'PLEKHM1'	1	0	0	568.564	0	160	2	14519	0	0.0137732
'CSPG5'	1	0	0	568.564	0	160	2	14519	0	0.0137732
'PLXNB2'	1	0	0	171.134	0	160	4	14517	0	0.0275463
'PLEKHM3'	1	0	0	216.356	0	160	4	14517	0	0.0275463
'SCRN3'	1	0	0	171.134	0	160	4	14517	0	0.0275463
'WDR7'	1	0	0	216.356	0	160	4	14517	0	0.0275463
'RPL13A'	1	0	0	2188.86	0	160	1	14520	0	0.00688658
'FAM219A'	1	0	0	2188.86	0	160	1	14520	0	0.00688658
'MTFR1'	1	0	0	137.512	0	160	5	14516	0	0.0344329
'RAB25'	1	0	0	2188.86	0	160	1	14520	0	0.00688658
'RAB26'	1	0	0	2188.86	0	160	1	14520	0	0.00688658
'P2RY1'	1	0	0	2188.86	0	160	1	14520	0	0.00688658
'FBXL18'	1	0	0	568.564	0	160	2	14519	0	0.0137732
'FBXL16'	1	0	0	2188.86	0	160	1	14520	0	0.00688658
'P2RX1'	1	0	0	568.564	0	160	2	14519	0	0.0137732
'RAB18'	1	0	0	2188.86	0	160	1	14520	0	0.00688658
'RAB19'	1	0	0	216.356	0	160	4	14517	0	0.0275463
'SNRNP48'	1	0	0	83.8191	0	160	6	14515	0	0.0413195
'TNRC6B'	1	0	0	137.512	0	160	5	14516	0	0.0344329
'TRAF3IP2'	1	0	0	2188.86	0	160	1	14520	0	0.00688658
'TRAF3IP1'	1	0	0	114.183	0	160	5	14516	0	0.0344329
'PPP2R1A'	1	0	0	2188.86	0	160	1	14520	0	0.00688658
'FTH1'	1	0	0	544.951	0	160	2	14519	0	0.0137732
'SPTBN4'	1	0	0	568.564	0	160	2	14519	0	0.0137732
'SPTBN1'	1	0	0	176.245	0	160	3	14518	0	0.0206597
'SPTBN2'	1	0	0	167.304	0	160	4	14517	0	0.0275463
'VASP'	1	0	0	2188.86	0	160	1	14520	0	0.00688658
'SETDB1'	1	0	0	544.951	0	160	2	14519	0	0.0137732
'CCSER1'	1	0	0	60.3811	0	160	8	14513	0	0.0550926
'CD320'	1	0	0	2188.86	0	160	1	14520	0	0.00688658
'TOP2A'	1	0	0	79.1717	0	160	9	14512	0	0.0619792
'ZFAND2A'	1	0	0	2188.86	0	160	1	14520	0	0.00688658
'HBD'	1	0	0	97.164	0	160	5	14516	0	0.0344329
'OR4D1'	1	0	0	568.564	0	160	2	14519	0	0.0137732
'KRTAP9-2'	1	0	0	2188.86	0	160	1	14520	0	0.00688658
'GFRA3'	1	0	0	568.564	0	160	2	14519	0	0.0137732
'GFRA2'	1	0	0	2188.86	0	160	1	14520	0	0.00688658
'VAV1'	1	0	0	568.564	0	160	2	14519	0	0.0137732
'ZNF3'	1	0	0	171.134	0	160	4	14517	0	0.0275463
'HIRA'	1	0	0	2188.86	0	160	1	14520	0	0.00688658
'SPTSSA'	1	0	0	2188.86	0	160	1	14520	0	0.00688658
'ATP6V0E2'	1	0	0	2188.86	0	160	1	14520	0	0.00688658
'GABRD'	1	0	0	568.564	0	160	2	14519	0	0.0137732
'HDX'	1	0	0	2188.86	0	160	1	14520	0	0.00688658
'PLAC8L1'	1	0	0	568.564	0	160	2	14519	0	0.0137732
'APBA1'	1	0	0	2188.86	0	160	1	14520	0	0.00688658
'ALG1L'	1	0	0	216.356	0	160	4	14517	0	0.0275463
'FAIM2'	1	0	0	2188.86	0	160	1	14520	0	0.00688658
'ATP5L2'	1	0	0	568.564	0	160	2	14519	0	0.0137732
'TATDN1'	1	0	0	59.0527	0	160	11	14510	0	0.0757524
'TATDN2'	1	0	0	2188.86	0	160	1	14520	0	0.00688658
'HGF'	1	0	0	2188.86	0	160	1	14520	0	0.00688658
'LZTFL1'	1	0	0	568.564	0	160	2	14519	0	0.0137732
'MYCN'	1	0	0	568.564	0	160	2	14519	0	0.0137732
'PRPF3'	1	0	0	2188.86	0	160	1	14520	0	0.00688658
'RPS19BP1'	1	0	0	216.356	0	160	4	14517	0	0.0275463
'FBLN1'	1	0	0	137.512	0	160	5	14516	0	0.0344329
'PRPF8'	1	0	0	568.564	0	160	2	14519	0	0.0137732
'FBLN5'	1	0	0	225.149	0	160	3	14518	0	0.0206597
'UAP1L1'	1	0	0	134.721	0	160	6	14515	0	0.0413195
'POU2F1'	1	0	0	171.134	0	160	4	14517	0	0.0275463
'EIF2S2'	1	0	0	2188.86	0	160	1	14520	0	0.00688658
'CRLS1'	1	0	0	2188.86	0	160	1	14520	0	0.00688658
'EFNA2'	1	0	0	568.564	0	160	2	14519	0	0.0137732
'TLX2'	1	0	0	2188.86	0	160	1	14520	0	0.00688658
'MAP6D1'	1	0	0	2188.86	0	160	1	14520	0	0.00688658
'MYF5'	1	0	0	2188.86	0	160	1	14520	0	0.00688658
'SOWAHB'	1	0	0	137.512	0	160	5	14516	0	0.0344329
'SIX1'	1	0	0	568.564	0	160	2	14519	0	0.0137732
'ATP5G3'	1	0	0	2188.86	0	160	1	14520	0	0.00688658
'HAPLN3'	1	0	0	167.05	0	160	5	14516	0	0.0344329
'HAPLN4'	1	0	0	2188.86	0	160	1	14520	0	0.00688658
'SIX5'	1	0	0	568.564	0	160	2	14519	0	0.0137732
'SIX2'	1	0	0	2188.86	0	160	1	14520	0	0.00688658
'ATP5F1'	1	0	0	2188.86	0	160	1	14520	0	0.00688658
'DNM1'	1	0	0	2188.86	0	160	1	14520	0	0.00688658
'DNM2'	1	0	0	2188.86	0	160	1	14520	0	0.00688658
'DNM3'	1	0	0	544.951	0	160	2	14519	0	0.0137732
'RASA1'	1	0	0	2188.86	0	160	1	14520	0	0.00688658
'SOWAHA'	1	0	0	2188.86	0	160	1	14520	0	0.00688658
'STOML3'	1	0	0	171.134	0	160	4	14517	0	0.0275463
'MAPK7'	1	0	0	171.134	0	160	4	14517	0	0.0275463
'MAPK3'	1	0	0	97.176	0	160	7	14514	0	0.048206
'PPP2R2C'	1	0	0	568.564	0	160	2	14519	0	0.0137732
'PPP2R2B'	1	0	0	568.564	0	160	2	14519	0	0.0137732
'FZD10'	1	0	0	2188.86	0	160	1	14520	0	0.00688658
'XYLB'	1	0	0	137.512	0	160	5	14516	0	0.0344329
'RFX1'	1	0	0	2188.86	0	160	1	14520	0	0.00688658
'PRAP1'	1	0	0	2188.86	0	160	1	14520	0	0.00688658
'MYL1'	1	0	0	568.564	0	160	2	14519	0	0.0137732
'HPD'	1	0	0	544.951	0	160	2	14519	0	0.0137732
'MYL9'	1	0	0	2188.86	0	160	1	14520	0	0.00688658
'HPN'	1	0	0	2188.86	0	160	1	14520	0	0.00688658
'GIGYF2'	1	0	0	568.564	0	160	2	14519	0	0.0137732
'MYO6'	1	0	0	171.134	0	160	4	14517	0	0.0275463
'RHBDL3'	1	0	0	172.046	0	160	5	14516	0	0.0344329
'OR8B12'	1	0	0	171.134	0	160	4	14517	0	0.0275463
'GPR26'	1	0	0	225.149	0	160	3	14518	0	0.0206597
'GPR21'	1	0	0	2188.86	0	160	1	14520	0	0.00688658
'LRRC32'	1	0	0	2188.86	0	160	1	14520	0	0.00688658
'NKRF'	1	0	0	2188.86	0	160	1	14520	0	0.00688658
'LRRC47'	1	0	0	2188.86	0	160	1	14520	0	0.00688658
'LRRC45'	1	0	0	76.0341	0	160	8	14513	0	0.0550926
'LRRC46'	1	0	0	137.512	0	160	5	14516	0	0.0344329
'PGAM1'	1	0	0	114.183	0	160	5	14516	0	0.0344329
'PGAM2'	1	0	0	2188.86	0	160	1	14520	0	0.00688658
'VAMP8'	1	0	0	2188.86	0	160	1	14520	0	0.00688658
'PELI1'	1	0	0	2188.86	0	160	1	14520	0	0.00688658
'PGAM5'	1	0	0	568.564	0	160	2	14519	0	0.0137732
'VAMP4'	1	0	0	568.564	0	160	2	14519	0	0.0137732
'LRRC3B'	1	0	0	2188.86	0	160	1	14520	0	0.00688658
'OVCA2'	1	0	0	2188.86	0	160	1	14520	0	0.00688658
'SRPX2'	1	0	0	568.564	0	160	2	14519	0	0.0137732
'LEO1'	1	0	0	2188.86	0	160	1	14520	0	0.00688658
'AP2S1'	1	0	0	2188.86	0	160	1	14520	0	0.00688658
'NKTR'	1	0	0	568.564	0	160	2	14519	0	0.0137732
'LETM1'	1	0	0	568.564	0	160	2	14519	0	0.0137732
'OR6V1'	1	0	0	216.356	0	160	4	14517	0	0.0275463
'GPR65'	1	0	0	114.183	0	160	5	14516	0	0.0344329
'LCNL1'	1	0	0	2188.86	0	160	1	14520	0	0.00688658
'TCP10'	1	0	0	2188.86	0	160	1	14520	0	0.00688658
'GPR78'	1	0	0	568.564	0	160	2	14519	0	0.0137732
'ANAPC7'	1	0	0	568.564	0	160	2	14519	0	0.0137732
'FTSJ3'	1	0	0	137.512	0	160	5	14516	0	0.0344329
'SLC9A3'	1	0	0	2188.86	0	160	1	14520	0	0.00688658
'S100A3'	1	0	0	2188.86	0	160	1	14520	0	0.00688658
'ANAPC1'	1	0	0	2188.86	0	160	1	14520	0	0.00688658
'S100A7'	1	0	0	2188.86	0	160	1	14520	0	0.00688658
'LRRC58'	1	0	0	2188.86	0	160	1	14520	0	0.00688658
'LRRC57'	1	0	0	2188.86	0	160	1	14520	0	0.00688658
'TACSTD2'	1	0	0	568.564	0	160	2	14519	0	0.0137732
'LRRC63'	1	0	0	54.7969	0	160	7	14514	0	0.048206
'RGCC'	1	0	0	2188.86	0	160	1	14520	0	0.00688658
'UBLCP1'	1	0	0	568.564	0	160	2	14519	0	0.0137732
'NFE2L1'	1	0	0	544.951	0	160	2	14519	0	0.0137732
'SLC25A1'	1	0	0	2188.86	0	160	1	14520	0	0.00688658
'FCGR3A'	1	0	0	2188.86	0	160	1	14520	0	0.00688658
'PMEPA1'	1	0	0	2188.86	0	160	1	14520	0	0.00688658
'CTNNBL1'	1	0	0	2188.86	0	160	1	14520	0	0.00688658
'TMCO5A'	1	0	0	75.551	0	160	7	14514	0	0.048206
'DDOST'	1	0	0	2188.86	0	160	1	14520	0	0.00688658
'SLC25A4'	1	0	0	2188.86	0	160	1	14520	0	0.00688658
'GTF3C1'	1	0	0	112.416	0	160	5	14516	0	0.0344329
'GTF3C6'	1	0	0	171.134	0	160	4	14517	0	0.0275463
'PPM1N'	1	0	0	171.134	0	160	4	14517	0	0.0275463
'ELMSAN1'	1	0	0	2188.86	0	160	1	14520	0	0.00688658
'SH3BP5'	1	0	0	568.564	0	160	2	14519	0	0.0137732
'SAP18'	1	0	0	2188.86	0	160	1	14520	0	0.00688658
'LRRC8A'	1	0	0	2188.86	0	160	1	14520	0	0.00688658
'TPD52L3'	1	0	0	568.564	0	160	2	14519	0	0.0137732
'LYSMD4'	1	0	0	216.356	0	160	4	14517	0	0.0275463
'TPD52L1'	1	0	0	137.512	0	160	5	14516	0	0.0344329
'CTCFL'	1	0	0	2188.86	0	160	1	14520	0	0.00688658
'TMLHE'	1	0	0	77.1001	0	160	8	14513	0	0.0550926
'USH1G'	1	0	0	2188.86	0	160	1	14520	0	0.00688658
'NOVA1'	1	0	0	2188.86	0	160	1	14520	0	0.00688658
'AHCYL2'	1	0	0	135.552	0	160	4	14517	0	0.0275463
'AHCYL1'	1	0	0	2188.86	0	160	1	14520	0	0.00688658
'TMEM41B'	1	0	0	2188.86	0	160	1	14520	0	0.00688658
'RASSF2'	1	0	0	167.304	0	160	4	14517	0	0.0275463
'PAQR4'	1	0	0	114.183	0	160	5	14516	0	0.0344329
'PPP1R3G'	1	0	0	2188.86	0	160	1	14520	0	0.00688658
'STX1B'	1	0	0	2188.86	0	160	1	14520	0	0.00688658
'CD2BP2'	1	0	0	216.356	0	160	4	14517	0	0.0275463
'L3MBTL2'	1	0	0	172.046	0	160	5	14516	0	0.0344329
'PCDH17'	1	0	0	2188.86	0	160	1	14520	0	0.00688658
'ATP5B'	1	0	0	2188.86	0	160	1	14520	0	0.00688658
'PGBD3'	1	0	0	2188.86	0	160	1	14520	0	0.00688658
'OR7D4'	1	0	0	2188.86	0	160	1	14520	0	0.00688658
'ERAL1'	1	0	0	74.128	0	160	7	14514	0	0.048206
'PPP1R1C'	1	0	0	2188.86	0	160	1	14520	0	0.00688658
'BPIFB6'	1	0	0	114.183	0	160	5	14516	0	0.0344329
'ID1'	1	0	0	137.512	0	160	5	14516	0	0.0344329
'KIF11'	1	0	0	568.564	0	160	2	14519	0	0.0137732
'SPANXN1'	1	0	0	2188.86	0	160	1	14520	0	0.00688658
'QSOX1'	1	0	0	85.0358	0	160	7	14514	0	0.048206
'QSOX2'	1	0	0	114.183	0	160	5	14516	0	0.0344329
'ZFR'	1	0	0	2188.86	0	160	1	14520	0	0.00688658
'NXPE2'	1	0	0	2188.86	0	160	1	14520	0	0.00688658
'KIF22'	1	0	0	568.564	0	160	2	14519	0	0.0137732
'SORCS3'	1	0	0	2188.86	0	160	1	14520	0	0.00688658
'AJAP1'	1	0	0	544.951	0	160	2	14519	0	0.0137732
'RGMA'	1	0	0	2188.86	0	160	1	14520	0	0.00688658
'KIF2A'	1	0	0	2188.86	0	160	1	14520	0	0.00688658
'KIF2B'	1	0	0	137.512	0	160	5	14516	0	0.0344329
'POPDC3'	1	0	0	225.149	0	160	3	14518	0	0.0206597
'CRYBA2'	1	0	0	75.551	0	160	7	14514	0	0.048206
'C5orf63'	1	0	0	2188.86	0	160	1	14520	0	0.00688658
'STX11'	1	0	0	2188.86	0	160	1	14520	0	0.00688658
'RXRA'	1	0	0	2188.86	0	160	1	14520	0	0.00688658
'PAK3'	1	0	0	2188.86	0	160	1	14520	0	0.00688658
'MICA'	1	0	0	35.6339	0	160	14	14507	0	0.0964121
'MICB'	1	0	0	85.0358	0	160	7	14514	0	0.048206
'TSNAX'	1	0	0	2188.86	0	160	1	14520	0	0.00688658
'JADE2'	1	0	0	2188.86	0	160	1	14520	0	0.00688658
'RGS5'	1	0	0	171.134	0	160	4	14517	0	0.0275463
'PALM'	1	0	0	2188.86	0	160	1	14520	0	0.00688658
'BAALC'	1	0	0	544.951	0	160	2	14519	0	0.0137732
'GGT1'	1	0	0	2188.86	0	160	1	14520	0	0.00688658
'MAT1A'	1	0	0	568.564	0	160	2	14519	0	0.0137732
'PRLR'	1	0	0	568.564	0	160	2	14519	0	0.0137732
'ERMN'	1	0	0	2188.86	0	160	1	14520	0	0.00688658
'DOK1'	1	0	0	176.245	0	160	3	14518	0	0.0206597
'DOK6'	1	0	0	2188.86	0	160	1	14520	0	0.00688658
'NXPH2'	1	0	0	2188.86	0	160	1	14520	0	0.00688658
'SEL1L'	1	0	0	216.356	0	160	4	14517	0	0.0275463
'MCHR2'	1	0	0	137.512	0	160	5	14516	0	0.0344329
'FUT8'	1	0	0	2188.86	0	160	1	14520	0	0.00688658
'FUT7'	1	0	0	171.134	0	160	4	14517	0	0.0275463
'DEAF1'	1	0	0	97.164	0	160	5	14516	0	0.0344329
'ISOC2'	1	0	0	176.245	0	160	3	14518	0	0.0206597
'FDPS'	1	0	0	2188.86	0	160	1	14520	0	0.00688658
'PICALM'	1	0	0	2188.86	0	160	1	14520	0	0.00688658
'GSK3B'	1	0	0	2188.86	0	160	1	14520	0	0.00688658
'AFF4'	1	0	0	2188.86	0	160	1	14520	0	0.00688658
'CNPPD1'	1	0	0	568.564	0	160	2	14519	0	0.0137732
'PLA2G4A'	1	0	0	2188.86	0	160	1	14520	0	0.00688658
'LMBRD1'	1	0	0	86.2909	0	160	7	14514	0	0.048206
'LMBRD2'	1	0	0	83.8191	0	160	6	14515	0	0.0413195
'INA'	1	0	0	2188.86	0	160	1	14520	0	0.00688658
'ZP2'	1	0	0	115.628	0	160	6	14515	0	0.0413195
'MAT2B'	1	0	0	2188.86	0	160	1	14520	0	0.00688658
'PDLIM1'	1	0	0	176.245	0	160	3	14518	0	0.0206597
'PLA2G2F'	1	0	0	568.564	0	160	2	14519	0	0.0137732
'PLA2G2E'	1	0	0	137.512	0	160	5	14516	0	0.0344329
'PLA2G2A'	1	0	0	69.8738	0	160	9	14512	0	0.0619792
'MAPK14'	1	0	0	2188.86	0	160	1	14520	0	0.00688658
'U2SURP'	1	0	0	112.416	0	160	5	14516	0	0.0344329
'MAPK13'	1	0	0	172.046	0	160	5	14516	0	0.0344329
'NPHS2'	1	0	0	88.4306	0	160	8	14513	0	0.0550926
'SERPINE1'	1	0	0	568.564	0	160	2	14519	0	0.0137732
'IPP'	1	0	0	96.7493	0	160	6	14515	0	0.0413195
'OR2AE1'	1	0	0	568.564	0	160	2	14519	0	0.0137732
'CD3EAP'	1	0	0	568.564	0	160	2	14519	0	0.0137732
'NISCH'	1	0	0	167.304	0	160	4	14517	0	0.0275463
'DYNC1LI2'	1	0	0	2188.86	0	160	1	14520	0	0.00688658
'BIN3'	1	0	0	115.628	0	160	6	14515	0	0.0413195
'PRR19'	1	0	0	115.628	0	160	6	14515	0	0.0413195
'HOXB3'	1	0	0	2188.86	0	160	1	14520	0	0.00688658
'HOXD1'	1	0	0	2188.86	0	160	1	14520	0	0.00688658
'FAM160B1'	1	0	0	568.564	0	160	2	14519	0	0.0137732
'S100A16'	1	0	0	2188.86	0	160	1	14520	0	0.00688658
'FAM160A2'	1	0	0	171.134	0	160	4	14517	0	0.0275463
'TNFSF8'	1	0	0	2188.86	0	160	1	14520	0	0.00688658
'HOXD3'	1	0	0	2188.86	0	160	1	14520	0	0.00688658
'HOXD9'	1	0	0	568.564	0	160	2	14519	0	0.0137732
'SERPINA5'	1	0	0	2188.86	0	160	1	14520	0	0.00688658
'FCRLA'	1	0	0	136.95	0	160	6	14515	0	0.0413195
'C14orf177'	1	0	0	2188.86	0	160	1	14520	0	0.00688658
'CSRP1'	1	0	0	568.564	0	160	2	14519	0	0.0137732
'TNKS1BP1'	1	0	0	167.304	0	160	4	14517	0	0.0275463
'PAX3'	1	0	0	114.183	0	160	5	14516	0	0.0344329
'SERPINB8'	1	0	0	63.0498	0	160	10	14511	0	0.0688658
'ITPKB'	1	0	0	2188.86	0	160	1	14520	0	0.00688658
'C14orf166'	1	0	0	2188.86	0	160	1	14520	0	0.00688658
'IVD'	1	0	0	225.149	0	160	3	14518	0	0.0206597
'PHLPP2'	1	0	0	86.886	0	160	8	14513	0	0.0550926
'SERPINC1'	1	0	0	2188.86	0	160	1	14520	0	0.00688658
'HSPA14'	1	0	0	568.564	0	160	2	14519	0	0.0137732
'ASNA1'	1	0	0	2188.86	0	160	1	14520	0	0.00688658
'OR2AG2'	1	0	0	2188.86	0	160	1	14520	0	0.00688658
'SRP68'	1	0	0	171.134	0	160	4	14517	0	0.0275463
'C17orf67'	1	0	0	2188.86	0	160	1	14520	0	0.00688658
'RHAG'	1	0	0	544.951	0	160	2	14519	0	0.0137732
'HSPA1A'	1	0	0	2188.86	0	160	1	14520	0	0.00688658
'SEMA5A'	1	0	0	167.304	0	160	4	14517	0	0.0275463
'BZW1'	1	0	0	568.564	0	160	2	14519	0	0.0137732
'PYCARD'	1	0	0	568.564	0	160	2	14519	0	0.0137732
'TUBB6'	1	0	0	568.564	0	160	2	14519	0	0.0137732
'TUBB3'	1	0	0	544.951	0	160	2	14519	0	0.0137732
'STK32C'	1	0	0	2188.86	0	160	1	14520	0	0.00688658
'SEMA6B'	1	0	0	2188.86	0	160	1	14520	0	0.00688658
'CYB561A3'	1	0	0	568.564	0	160	2	14519	0	0.0137732
'INIP'	1	0	0	2188.86	0	160	1	14520	0	0.00688658
'TNIK'	1	0	0	568.564	0	160	2	14519	0	0.0137732
'RHCG'	1	0	0	97.164	0	160	5	14516	0	0.0344329
'TTPAL'	1	0	0	2188.86	0	160	1	14520	0	0.00688658
'RHCE'	1	0	0	568.564	0	160	2	14519	0	0.0137732
'GTF2E2'	1	0	0	568.564	0	160	2	14519	0	0.0137732
'PSAP'	1	0	0	167.304	0	160	4	14517	0	0.0275463
'IGFBP7'	1	0	0	216.356	0	160	4	14517	0	0.0275463
'SLC37A1'	1	0	0	176.245	0	160	3	14518	0	0.0206597
'SERINC2'	1	0	0	216.356	0	160	4	14517	0	0.0275463
'ANKRD33B'	1	0	0	2188.86	0	160	1	14520	0	0.00688658
'METTL13'	1	0	0	62.3417	0	160	9	14512	0	0.0619792
'PSD3'	1	0	0	568.564	0	160	2	14519	0	0.0137732
'METTL16'	1	0	0	544.951	0	160	2	14519	0	0.0137732
'METTL17'	1	0	0	167.304	0	160	4	14517	0	0.0275463
'PTP4A1'	1	0	0	2188.86	0	160	1	14520	0	0.00688658
'METTL24'	1	0	0	176.245	0	160	3	14518	0	0.0206597
'PAPD7'	1	0	0	568.564	0	160	2	14519	0	0.0137732
'SLC24A2'	1	0	0	2188.86	0	160	1	14520	0	0.00688658
'JAKMIP2'	1	0	0	2188.86	0	160	1	14520	0	0.00688658
'TNNI1'	1	0	0	2188.86	0	160	1	14520	0	0.00688658
'SEMA4G'	1	0	0	47.9736	0	160	10	14511	0	0.0688658
'TPCN1'	1	0	0	176.245	0	160	3	14518	0	0.0206597
'SFTPA1'	1	0	0	568.564	0	160	2	14519	0	0.0137732
'SLC6A17'	1	0	0	2188.86	0	160	1	14520	0	0.00688658
'SLC6A15'	1	0	0	114.183	0	160	5	14516	0	0.0344329
'CMC1'	1	0	0	568.564	0	160	2	14519	0	0.0137732
'SLC11A2'	1	0	0	137.512	0	160	5	14516	0	0.0344329
'SLC6A13'	1	0	0	50.174	0	160	13	14508	0	0.0895255
'RUNX3'	1	0	0	2188.86	0	160	1	14520	0	0.00688658
'RUNX1'	1	0	0	2188.86	0	160	1	14520	0	0.00688658
'TCERG1L'	1	0	0	114.183	0	160	5	14516	0	0.0344329
'GYPA'	1	0	0	568.564	0	160	2	14519	0	0.0137732
'LMAN2L'	1	0	0	176.245	0	160	3	14518	0	0.0206597
'PTDSS2'	1	0	0	2188.86	0	160	1	14520	0	0.00688658
'SGPL1'	1	0	0	568.564	0	160	2	14519	0	0.0137732
'DPH3'	1	0	0	2188.86	0	160	1	14520	0	0.00688658
'DPH5'	1	0	0	137.512	0	160	5	14516	0	0.0344329
'C6orf201'	1	0	0	568.564	0	160	2	14519	0	0.0137732
'SIGLEC15'	1	0	0	2188.86	0	160	1	14520	0	0.00688658
'SIGLEC12'	1	0	0	99.3836	0	160	8	14513	0	0.0550926
'CIDEA'	1	0	0	2188.86	0	160	1	14520	0	0.00688658
'NMBR'	1	0	0	568.564	0	160	2	14519	0	0.0137732
'TCHHL1'	1	0	0	568.564	0	160	2	14519	0	0.0137732
'OR2A14'	1	0	0	97.164	0	160	5	14516	0	0.0344329
'ZMYM5'	1	0	0	2188.86	0	160	1	14520	0	0.00688658
'CAMLG'	1	0	0	2188.86	0	160	1	14520	0	0.00688658
'NME2'	1	0	0	568.564	0	160	2	14519	0	0.0137732
'NME5'	1	0	0	176.245	0	160	3	14518	0	0.0206597
'TUBG1'	1	0	0	2188.86	0	160	1	14520	0	0.00688658
'CEACAM3'	1	0	0	167.304	0	160	4	14517	0	0.0275463
'NRN1L'	1	0	0	2188.86	0	160	1	14520	0	0.00688658
'RHOU'	1	0	0	225.149	0	160	3	14518	0	0.0206597
'LY6G6C'	1	0	0	176.245	0	160	3	14518	0	0.0206597
'C1GALT1'	1	0	0	568.564	0	160	2	14519	0	0.0137732
'B9D1'	1	0	0	216.356	0	160	4	14517	0	0.0275463
'OR6M1'	1	0	0	2188.86	0	160	1	14520	0	0.00688658
'ARHGAP39'	1	0	0	544.951	0	160	2	14519	0	0.0137732
'CMIP'	1	0	0	2188.86	0	160	1	14520	0	0.00688658
'ARHGAP35'	1	0	0	568.564	0	160	2	14519	0	0.0137732
'PDIA3'	1	0	0	225.149	0	160	3	14518	0	0.0206597
'NPY1R'	1	0	0	544.951	0	160	2	14519	0	0.0137732
'PDIA5'	1	0	0	115.628	0	160	6	14515	0	0.0413195
'DPM1'	1	0	0	171.134	0	160	4	14517	0	0.0275463
'STEAP1'	1	0	0	171.134	0	160	4	14517	0	0.0275463
'OR6K6'	1	0	0	172.046	0	160	5	14516	0	0.0344329
'OR6K2'	1	0	0	2188.86	0	160	1	14520	0	0.00688658
'CSF2RB'	1	0	0	225.149	0	160	3	14518	0	0.0206597
'SEZ6L2'	1	0	0	171.134	0	160	4	14517	0	0.0275463
'CSF2RA'	1	0	0	568.564	0	160	2	14519	0	0.0137732
'PDZD3'	1	0	0	61.3572	0	160	8	14513	0	0.0550926
'DPP8'	1	0	0	225.149	0	160	3	14518	0	0.0206597
'PDZD9'	1	0	0	2188.86	0	160	1	14520	0	0.00688658
'SMAD3'	1	0	0	137.512	0	160	5	14516	0	0.0344329
'ARHGAP26'	1	0	0	568.564	0	160	2	14519	0	0.0137732
'TDRD1'	1	0	0	225.149	0	160	3	14518	0	0.0206597
'PRAC1'	1	0	0	2188.86	0	160	1	14520	0	0.00688658
'TAS2R1'	1	0	0	568.564	0	160	2	14519	0	0.0137732
'C10orf128'	1	0	0	568.564	0	160	2	14519	0	0.0137732
'PSTK'	1	0	0	2188.86	0	160	1	14520	0	0.00688658
'TMEM55A'	1	0	0	2188.86	0	160	1	14520	0	0.00688658
'TMEM55B'	1	0	0	2188.86	0	160	1	14520	0	0.00688658
'MOSPD2'	1	0	0	2188.86	0	160	1	14520	0	0.00688658
'TOB1'	1	0	0	2188.86	0	160	1	14520	0	0.00688658
'NT5DC2'	1	0	0	75.551	0	160	7	14514	0	0.048206
'PRRG1'	1	0	0	2188.86	0	160	1	14520	0	0.00688658
'LRIG1'	1	0	0	114.183	0	160	5	14516	0	0.0344329
'ROMO1'	1	0	0	2188.86	0	160	1	14520	0	0.00688658
'RWDD3'	1	0	0	568.564	0	160	2	14519	0	0.0137732
'LGI3'	1	0	0	225.149	0	160	3	14518	0	0.0206597
'OR6N2'	1	0	0	172.046	0	160	5	14516	0	0.0344329
'NAP1L3'	1	0	0	2188.86	0	160	1	14520	0	0.00688658
'NAP1L1'	1	0	0	2188.86	0	160	1	14520	0	0.00688658
'NAP1L4'	1	0	0	568.564	0	160	2	14519	0	0.0137732
'FMNL1'	1	0	0	176.245	0	160	3	14518	0	0.0206597
'SSBP1'	1	0	0	2188.86	0	160	1	14520	0	0.00688658
'ZC3H12C'	1	0	0	568.564	0	160	2	14519	0	0.0137732
'ALKBH2'	1	0	0	568.564	0	160	2	14519	0	0.0137732
'ALKBH4'	1	0	0	2188.86	0	160	1	14520	0	0.00688658
'DPYSL5'	1	0	0	2188.86	0	160	1	14520	0	0.00688658
'PWWP2A'	1	0	0	568.564	0	160	2	14519	0	0.0137732
'CKMT1B'	1	0	0	2188.86	0	160	1	14520	0	0.00688658
'ANKFY1'	1	0	0	568.564	0	160	2	14519	0	0.0137732
'VSTM1'	1	0	0	115.628	0	160	6	14515	0	0.0413195
'CACNA2D3'	1	0	0	2188.86	0	160	1	14520	0	0.00688658
'CACNA2D2'	1	0	0	176.245	0	160	3	14518	0	0.0206597
'MTHFD2'	1	0	0	568.564	0	160	2	14519	0	0.0137732
'ASPHD1'	1	0	0	171.134	0	160	4	14517	0	0.0275463
'TXNIP'	1	0	0	171.134	0	160	4	14517	0	0.0275463
'CLOCK'	1	0	0	171.134	0	160	4	14517	0	0.0275463
'PLBD2'	1	0	0	137.512	0	160	5	14516	0	0.0344329
'SAR1B'	1	0	0	176.245	0	160	3	14518	0	0.0206597
'LYPD1'	1	0	0	568.564	0	160	2	14519	0	0.0137732
'LYPD3'	1	0	0	568.564	0	160	2	14519	0	0.0137732
'ZC3HAV1'	1	0	0	568.564	0	160	2	14519	0	0.0137732
'LYPD4'	1	0	0	114.172	0	160	4	14517	0	0.0275463
'PRPSAP1'	1	0	0	568.564	0	160	2	14519	0	0.0137732
'HLA-DRB5'	1	0	0	2188.86	0	160	1	14520	0	0.00688658
'EIF2AK3'	1	0	0	171.134	0	160	4	14517	0	0.0275463
'PBX1'	1	0	0	176.245	0	160	3	14518	0	0.0206597
'AGO2'	1	0	0	2188.86	0	160	1	14520	0	0.00688658
'SNX13'	1	0	0	544.951	0	160	2	14519	0	0.0137732
'EVPLL'	1	0	0	176.245	0	160	3	14518	0	0.0206597
'SNX11'	1	0	0	171.134	0	160	4	14517	0	0.0275463
'CHST9'	1	0	0	79.1717	0	160	9	14512	0	0.0619792
'DUSP7'	1	0	0	2188.86	0	160	1	14520	0	0.00688658
'ATAD1'	1	0	0	568.564	0	160	2	14519	0	0.0137732
'ATAD5'	1	0	0	112.416	0	160	5	14516	0	0.0344329
'SNX24'	1	0	0	2188.86	0	160	1	14520	0	0.00688658
'PASD1'	1	0	0	2188.86	0	160	1	14520	0	0.00688658
'SNX20'	1	0	0	2188.86	0	160	1	14520	0	0.00688658
'DCBLD2'	1	0	0	137.512	0	160	5	14516	0	0.0344329
'SNX16'	1	0	0	568.564	0	160	2	14519	0	0.0137732
'LGR6'	1	0	0	75.551	0	160	7	14514	0	0.048206
'TOM1'	1	0	0	85.0358	0	160	7	14514	0	0.048206
'CTNNBIP1'	1	0	0	544.951	0	160	2	14519	0	0.0137732
'ATP11C'	1	0	0	568.564	0	160	2	14519	0	0.0137732
'LY6H'	1	0	0	2188.86	0	160	1	14520	0	0.00688658
'SRSF6'	1	0	0	2188.86	0	160	1	14520	0	0.00688658
'ARL8B'	1	0	0	2188.86	0	160	1	14520	0	0.00688658
'KMT2E'	1	0	0	2188.86	0	160	1	14520	0	0.00688658
'KMT2C'	1	0	0	225.149	0	160	3	14518	0	0.0206597
'AMDHD2'	1	0	0	568.564	0	160	2	14519	0	0.0137732
'KRTAP4-4'	1	0	0	2188.86	0	160	1	14520	0	0.00688658
'KRTAP4-8'	1	0	0	2188.86	0	160	1	14520	0	0.00688658
'UROS'	1	0	0	568.564	0	160	2	14519	0	0.0137732
'BFSP1'	1	0	0	171.134	0	160	4	14517	0	0.0275463
'TRIM72'	1	0	0	568.564	0	160	2	14519	0	0.0137732
'ETFB'	1	0	0	2188.86	0	160	1	14520	0	0.00688658
'KIAA1549'	1	0	0	176.245	0	160	3	14518	0	0.0206597
'ARL5B'	1	0	0	2188.86	0	160	1	14520	0	0.00688658
'TRIM67'	1	0	0	2188.86	0	160	1	14520	0	0.00688658
'TRIM60'	1	0	0	568.564	0	160	2	14519	0	0.0137732
'TRIM62'	1	0	0	568.564	0	160	2	14519	0	0.0137732
'VPS9D1'	1	0	0	43.9865	0	160	10	14511	0	0.0688658
'TNFRSF19'	1	0	0	2188.86	0	160	1	14520	0	0.00688658
'TNFRSF1A'	1	0	0	568.564	0	160	2	14519	0	0.0137732
'ZNF879'	1	0	0	568.564	0	160	2	14519	0	0.0137732
'ZNF878'	1	0	0	2188.86	0	160	1	14520	0	0.00688658
'TRIM58'	1	0	0	171.134	0	160	4	14517	0	0.0275463
'TRIM59'	1	0	0	36.6726	0	160	16	14505	0	0.110185
'TRIM56'	1	0	0	2188.86	0	160	1	14520	0	0.00688658
'PTH2'	1	0	0	176.245	0	160	3	14518	0	0.0206597
'TRIM46'	1	0	0	544.951	0	160	2	14519	0	0.0137732
'E2F3'	1	0	0	568.564	0	160	2	14519	0	0.0137732
'UBQLN4'	1	0	0	568.564	0	160	2	14519	0	0.0137732
'E2F7'	1	0	0	2188.86	0	160	1	14520	0	0.00688658
'SEPT12'	1	0	0	137.512	0	160	5	14516	0	0.0344329
'MAP1LC3B2'	1	0	0	79.1717	0	160	9	14512	0	0.0619792
'GZMM'	1	0	0	568.564	0	160	2	14519	0	0.0137732
'TRIM35'	1	0	0	113.288	0	160	7	14514	0	0.048206
'TRIM37'	1	0	0	54.8204	0	160	12	14509	0	0.0826389
'ZNF853'	1	0	0	136.95	0	160	6	14515	0	0.0413195
'RFESD'	1	0	0	97.164	0	160	5	14516	0	0.0344329
'ICAM2'	1	0	0	2188.86	0	160	1	14520	0	0.00688658
'ICAM1'	1	0	0	96.7493	0	160	6	14515	0	0.0413195
'TRIM28'	1	0	0	2188.86	0	160	1	14520	0	0.00688658
'TRIM23'	1	0	0	60.3811	0	160	8	14513	0	0.0550926
'ARL10'	1	0	0	568.564	0	160	2	14519	0	0.0137732
'ARL14'	1	0	0	115.628	0	160	6	14515	0	0.0413195
'C16orf74'	1	0	0	2188.86	0	160	1	14520	0	0.00688658
'TRIM10'	1	0	0	85.1421	0	160	8	14513	0	0.0550926
'TTBK1'	1	0	0	2188.86	0	160	1	14520	0	0.00688658
'TTBK2'	1	0	0	2188.86	0	160	1	14520	0	0.00688658
'SYNGR2'	1	0	0	2188.86	0	160	1	14520	0	0.00688658
'LYAR'	1	0	0	97.164	0	160	5	14516	0	0.0344329
'NDUFAF4'	1	0	0	2188.86	0	160	1	14520	0	0.00688658
'NDUFAF1'	1	0	0	568.564	0	160	2	14519	0	0.0137732
'TP73'	1	0	0	2188.86	0	160	1	14520	0	0.00688658
'HERPUD2'	1	0	0	2188.86	0	160	1	14520	0	0.00688658
'HERPUD1'	1	0	0	2188.86	0	160	1	14520	0	0.00688658
'PCLO'	1	0	0	171.134	0	160	4	14517	0	0.0275463
'NMRK1'	1	0	0	171.134	0	160	4	14517	0	0.0275463
'C6orf163'	1	0	0	114.359	0	160	7	14514	0	0.048206
'ARHGEF2'	1	0	0	2188.86	0	160	1	14520	0	0.00688658
'NOXO1'	1	0	0	137.512	0	160	5	14516	0	0.0344329
'COX5B'	1	0	0	2188.86	0	160	1	14520	0	0.00688658
'ORMDL3'	1	0	0	568.564	0	160	2	14519	0	0.0137732
'C6orf141'	1	0	0	2188.86	0	160	1	14520	0	0.00688658
'C16orf91'	1	0	0	2188.86	0	160	1	14520	0	0.00688658
'RIT2'	1	0	0	568.564	0	160	2	14519	0	0.0137732
'C6orf136'	1	0	0	2188.86	0	160	1	14520	0	0.00688658
'IL18R1'	1	0	0	167.05	0	160	5	14516	0	0.0344329
'PRDM8'	1	0	0	2188.86	0	160	1	14520	0	0.00688658
'PRDM4'	1	0	0	171.134	0	160	4	14517	0	0.0275463
'FAM3C'	1	0	0	568.564	0	160	2	14519	0	0.0137732
'PTRF'	1	0	0	544.951	0	160	2	14519	0	0.0137732
'TMOD1'	1	0	0	2188.86	0	160	1	14520	0	0.00688658
'FBXW12'	1	0	0	74.6846	0	160	7	14514	0	0.048206
'TMOD3'	1	0	0	2188.86	0	160	1	14520	0	0.00688658
'TTC7B'	1	0	0	2188.86	0	160	1	14520	0	0.00688658
'SULT6B1'	1	0	0	136.95	0	160	6	14515	0	0.0413195
'UBA6'	1	0	0	41.6501	0	160	12	14509	0	0.0826389
'COX11'	1	0	0	568.564	0	160	2	14519	0	0.0137732
'CNTN5'	1	0	0	137.512	0	160	5	14516	0	0.0344329
'TIMM44'	1	0	0	2188.86	0	160	1	14520	0	0.00688658
'RNF103-CHMP3'	1	0	0	568.564	0	160	2	14519	0	0.0137732
'COX20'	1	0	0	568.564	0	160	2	14519	0	0.0137732
'TTC24'	1	0	0	70.7453	0	160	10	14511	0	0.0688658
'TNFAIP2'	1	0	0	568.564	0	160	2	14519	0	0.0137732
'TNFAIP3'	1	0	0	2188.86	0	160	1	14520	0	0.00688658
'USE1'	1	0	0	167.304	0	160	4	14517	0	0.0275463
'OLIG3'	1	0	0	2188.86	0	160	1	14520	0	0.00688658
'SFSWAP'	1	0	0	568.564	0	160	2	14519	0	0.0137732
'SLC3A2'	1	0	0	97.164	0	160	5	14516	0	0.0344329
'NT5C2'	1	0	0	137.512	0	160	5	14516	0	0.0344329
'POLD4'	1	0	0	568.564	0	160	2	14519	0	0.0137732
'CYTH2'	1	0	0	2188.86	0	160	1	14520	0	0.00688658
'CAND1'	1	0	0	2188.86	0	160	1	14520	0	0.00688658
'URGCP'	1	0	0	568.564	0	160	2	14519	0	0.0137732
'BNIP3'	1	0	0	568.564	0	160	2	14519	0	0.0137732
'TTC19'	1	0	0	137.512	0	160	5	14516	0	0.0344329
'USF1'	1	0	0	2188.86	0	160	1	14520	0	0.00688658
'SMUG1'	1	0	0	97.164	0	160	5	14516	0	0.0344329
'OPN1SW'	1	0	0	86.2909	0	160	7	14514	0	0.048206
'PTX3'	1	0	0	176.245	0	160	3	14518	0	0.0206597
'PI4K2B'	1	0	0	2188.86	0	160	1	14520	0	0.00688658
'WIPF3'	1	0	0	172.046	0	160	5	14516	0	0.0344329
'WDR83'	1	0	0	568.564	0	160	2	14519	0	0.0137732
'SLC4A2'	1	0	0	136.95	0	160	6	14515	0	0.0413195
'SMC2'	1	0	0	568.564	0	160	2	14519	0	0.0137732
'WDR88'	1	0	0	172.046	0	160	5	14516	0	0.0344329
'FAM122B'	1	0	0	2188.86	0	160	1	14520	0	0.00688658
'GJA3'	1	0	0	544.951	0	160	2	14519	0	0.0137732
'PRSS3'	1	0	0	176.245	0	160	3	14518	0	0.0206597
'ARMC7'	1	0	0	2188.86	0	160	1	14520	0	0.00688658
'ARMC8'	1	0	0	2188.86	0	160	1	14520	0	0.00688658
'ADCY9'	1	0	0	568.564	0	160	2	14519	0	0.0137732
'WDR82'	1	0	0	2188.86	0	160	1	14520	0	0.00688658
'ARMC6'	1	0	0	88.4306	0	160	8	14513	0	0.0550926
'HMBS'	1	0	0	568.564	0	160	2	14519	0	0.0137732
'PLAC8'	1	0	0	2188.86	0	160	1	14520	0	0.00688658
'BLOC1S1'	1	0	0	167.05	0	160	5	14516	0	0.0344329
'POU6F2'	1	0	0	2188.86	0	160	1	14520	0	0.00688658
'XKR8'	1	0	0	216.356	0	160	4	14517	0	0.0275463
'XKR9'	1	0	0	114.183	0	160	5	14516	0	0.0344329
'GJB7'	1	0	0	115.628	0	160	6	14515	0	0.0413195
'XKR3'	1	0	0	568.564	0	160	2	14519	0	0.0137732
'SMG1'	1	0	0	225.149	0	160	3	14518	0	0.0206597
'PHF23'	1	0	0	2188.86	0	160	1	14520	0	0.00688658
'SMG5'	1	0	0	167.304	0	160	4	14517	0	0.0275463
'UBL7'	1	0	0	568.564	0	160	2	14519	0	0.0137732
'WDR36'	1	0	0	2188.86	0	160	1	14520	0	0.00688658
'KIFC2'	1	0	0	568.564	0	160	2	14519	0	0.0137732
'KIFC1'	1	0	0	96.7493	0	160	6	14515	0	0.0413195
'ADCY3'	1	0	0	96.0243	0	160	5	14516	0	0.0344329
'WDR20'	1	0	0	2188.86	0	160	1	14520	0	0.00688658
'WDR24'	1	0	0	568.564	0	160	2	14519	0	0.0137732
'ADCY7'	1	0	0	216.356	0	160	4	14517	0	0.0275463
'ADCY5'	1	0	0	59.9814	0	160	7	14514	0	0.048206
'FGD2'	1	0	0	171.134	0	160	4	14517	0	0.0275463
'FGD3'	1	0	0	114.183	0	160	5	14516	0	0.0344329
'FGD5'	1	0	0	2188.86	0	160	1	14520	0	0.00688658
'ASPDH'	1	0	0	114.172	0	160	4	14517	0	0.0275463
'SLC17A2'	1	0	0	114.183	0	160	5	14516	0	0.0344329
'PCGF5'	1	0	0	2188.86	0	160	1	14520	0	0.00688658
'AGMAT'	1	0	0	2188.86	0	160	1	14520	0	0.00688658
'OR13D1'	1	0	0	74.128	0	160	7	14514	0	0.048206
'DYRK1A'	1	0	0	2188.86	0	160	1	14520	0	0.00688658
'TRAFD1'	1	0	0	216.356	0	160	4	14517	0	0.0275463
'THOC7'	1	0	0	2188.86	0	160	1	14520	0	0.00688658
'OR13C2'	1	0	0	225.149	0	160	3	14518	0	0.0206597
'IFNAR1'	1	0	0	568.564	0	160	2	14519	0	0.0137732
'UBR2'	1	0	0	112.416	0	160	5	14516	0	0.0344329
'ORC2'	1	0	0	96.0243	0	160	5	14516	0	0.0344329
'DRD5'	1	0	0	171.134	0	160	4	14517	0	0.0275463
'OSBPL8'	1	0	0	167.304	0	160	4	14517	0	0.0275463
'OSBPL3'	1	0	0	114.183	0	160	5	14516	0	0.0344329
'FANCE'	1	0	0	81.8183	0	160	10	14511	0	0.0688658
'LHX2'	1	0	0	2188.86	0	160	1	14520	0	0.00688658
'C18orf8'	1	0	0	568.564	0	160	2	14519	0	0.0137732
'LHX6'	1	0	0	2188.86	0	160	1	14520	0	0.00688658
'LHX4'	1	0	0	2188.86	0	160	1	14520	0	0.00688658
'MAP3K13'	1	0	0	2188.86	0	160	1	14520	0	0.00688658
'OR13A1'	1	0	0	568.564	0	160	2	14519	0	0.0137732
'LHX9'	1	0	0	97.164	0	160	5	14516	0	0.0344329
'BCL2L2'	1	0	0	2188.86	0	160	1	14520	0	0.00688658
'UFSP1'	1	0	0	73.8173	0	160	6	14515	0	0.0413195
'KRTAP5-3'	1	0	0	171.134	0	160	4	14517	0	0.0275463
'ZNF765'	1	0	0	176.245	0	160	3	14518	0	0.0206597
'TNPO1'	1	0	0	568.564	0	160	2	14519	0	0.0137732
'COA7'	1	0	0	2188.86	0	160	1	14520	0	0.00688658
'CSTL1'	1	0	0	113.288	0	160	7	14514	0	0.048206
'TPRN'	1	0	0	176.245	0	160	3	14518	0	0.0206597
'PLA2G12A'	1	0	0	2188.86	0	160	1	14520	0	0.00688658
'OR6C70'	1	0	0	2188.86	0	160	1	14520	0	0.00688658
'KRTAP5-7'	1	0	0	163.807	0	160	5	14516	0	0.0344329
'WIPI2'	1	0	0	114.183	0	160	5	14516	0	0.0344329
'DNAJC7'	1	0	0	137.512	0	160	5	14516	0	0.0344329
'OR6C68'	1	0	0	568.564	0	160	2	14519	0	0.0137732
'DNAJB8'	1	0	0	2188.86	0	160	1	14520	0	0.00688658
'DNAJB7'	1	0	0	96.0243	0	160	5	14516	0	0.0344329
'DRGX'	1	0	0	2188.86	0	160	1	14520	0	0.00688658
'DNAJA4'	1	0	0	171.134	0	160	4	14517	0	0.0275463
'MFAP3'	1	0	0	544.951	0	160	2	14519	0	0.0137732
'OR8A1'	1	0	0	568.564	0	160	2	14519	0	0.0137732
'IFIT5'	1	0	0	137.512	0	160	5	14516	0	0.0344329
'HS6ST3'	1	0	0	2188.86	0	160	1	14520	0	0.00688658
'ZNF841'	1	0	0	568.564	0	160	2	14519	0	0.0137732
'OR8H3'	1	0	0	568.564	0	160	2	14519	0	0.0137732
'PDHX'	1	0	0	568.564	0	160	2	14519	0	0.0137732
'OR8H1'	1	0	0	568.564	0	160	2	14519	0	0.0137732
'ARRDC5'	1	0	0	2188.86	0	160	1	14520	0	0.00688658
'ARRDC1'	1	0	0	2188.86	0	160	1	14520	0	0.00688658
'YOD1'	1	0	0	544.951	0	160	2	14519	0	0.0137732
'TIAM1'	1	0	0	171.134	0	160	4	14517	0	0.0275463
'HMSD'	1	0	0	568.564	0	160	2	14519	0	0.0137732
'HSBP1L1'	1	0	0	2188.86	0	160	1	14520	0	0.00688658
'KRTAP20-1'	1	0	0	2188.86	0	160	1	14520	0	0.00688658
'TMEM185A'	1	0	0	2188.86	0	160	1	14520	0	0.00688658
'CSTF3'	1	0	0	2188.86	0	160	1	14520	0	0.00688658
'CD79A'	1	0	0	2188.86	0	160	1	14520	0	0.00688658
'AP5M1'	1	0	0	568.564	0	160	2	14519	0	0.0137732
'FXR2'	1	0	0	544.951	0	160	2	14519	0	0.0137732
'PRAMEF12'	1	0	0	568.564	0	160	2	14519	0	0.0137732
'ZNF821'	1	0	0	568.564	0	160	2	14519	0	0.0137732
'STXBP6'	1	0	0	568.564	0	160	2	14519	0	0.0137732
'TMEM184C'	1	0	0	568.564	0	160	2	14519	0	0.0137732
'LIF'	1	0	0	2188.86	0	160	1	14520	0	0.00688658
'PARVA'	1	0	0	2188.86	0	160	1	14520	0	0.00688658
'RPS29'	1	0	0	568.564	0	160	2	14519	0	0.0137732
'RPS20'	1	0	0	2188.86	0	160	1	14520	0	0.00688658
'RPS24'	1	0	0	568.564	0	160	2	14519	0	0.0137732
'AHCTF1'	1	0	0	216.356	0	160	4	14517	0	0.0275463
'ZCCHC10'	1	0	0	2188.86	0	160	1	14520	0	0.00688658
'UBXN1'	1	0	0	2188.86	0	160	1	14520	0	0.00688658
'MEOX2'	1	0	0	2188.86	0	160	1	14520	0	0.00688658
'ZCCHC16'	1	0	0	2188.86	0	160	1	14520	0	0.00688658
'PARP6'	1	0	0	2188.86	0	160	1	14520	0	0.00688658
'PARP1'	1	0	0	137.512	0	160	5	14516	0	0.0344329
'EDN3'	1	0	0	568.564	0	160	2	14519	0	0.0137732
'PDCD1LG2'	1	0	0	568.564	0	160	2	14519	0	0.0137732
'PARP8'	1	0	0	96.7493	0	160	6	14515	0	0.0413195
'AIDA'	1	0	0	2188.86	0	160	1	14520	0	0.00688658
'ZDHHC20'	1	0	0	2188.86	0	160	1	14520	0	0.00688658
'ZDHHC23'	1	0	0	83.7566	0	160	7	14514	0	0.048206
'NOL7'	1	0	0	115.628	0	160	6	14515	0	0.0413195
'NOL4'	1	0	0	225.149	0	160	3	14518	0	0.0206597
'PDPR'	1	0	0	544.951	0	160	2	14519	0	0.0137732
'PDPN'	1	0	0	137.512	0	160	5	14516	0	0.0344329
'CDRT15L2'	1	0	0	544.951	0	160	2	14519	0	0.0137732
'LAIR2'	1	0	0	2188.86	0	160	1	14520	0	0.00688658
'LAIR1'	1	0	0	2188.86	0	160	1	14520	0	0.00688658
'GRHL3'	1	0	0	2188.86	0	160	1	14520	0	0.00688658
'GRHL1'	1	0	0	171.134	0	160	4	14517	0	0.0275463
'HIST3H2A'	1	0	0	2188.86	0	160	1	14520	0	0.00688658
'VWC2'	1	0	0	2188.86	0	160	1	14520	0	0.00688658
'NDUFA11'	1	0	0	2188.86	0	160	1	14520	0	0.00688658
'DAOA'	1	0	0	568.564	0	160	2	14519	0	0.0137732
'DOCK11'	1	0	0	176.245	0	160	3	14518	0	0.0206597
'NOP2'	1	0	0	2188.86	0	160	1	14520	0	0.00688658
'TCTEX1D4'	1	0	0	2188.86	0	160	1	14520	0	0.00688658
'SPECC1'	1	0	0	69.8738	0	160	9	14512	0	0.0619792
'DARS'	1	0	0	2188.86	0	160	1	14520	0	0.00688658
'COQ2'	1	0	0	176.245	0	160	3	14518	0	0.0206597
'TSGA13'	1	0	0	112.416	0	160	5	14516	0	0.0344329
'MLNR'	1	0	0	2188.86	0	160	1	14520	0	0.00688658
'LRRTM1'	1	0	0	2188.86	0	160	1	14520	0	0.00688658
'BLNK'	1	0	0	171.134	0	160	4	14517	0	0.0275463
'GPSM3'	1	0	0	2188.86	0	160	1	14520	0	0.00688658
'MAPK1IP1L'	1	0	0	2188.86	0	160	1	14520	0	0.00688658
'PLAUR'	1	0	0	568.564	0	160	2	14519	0	0.0137732
'LSR'	1	0	0	60.7771	0	160	8	14513	0	0.0550926
'RABEP1'	1	0	0	544.951	0	160	2	14519	0	0.0137732
'RABEP2'	1	0	0	137.512	0	160	5	14516	0	0.0344329
'ALDH1A2'	1	0	0	75.551	0	160	7	14514	0	0.048206
'ZPBP2'	1	0	0	114.183	0	160	5	14516	0	0.0344329
'AKT1S1'	1	0	0	2188.86	0	160	1	14520	0	0.00688658
'CDH18'	1	0	0	568.564	0	160	2	14519	0	0.0137732
'ATP1A3'	1	0	0	568.564	0	160	2	14519	0	0.0137732
'ATP1A1'	1	0	0	2188.86	0	160	1	14520	0	0.00688658
'OGFRL1'	1	0	0	167.304	0	160	4	14517	0	0.0275463
'SNCB'	1	0	0	2188.86	0	160	1	14520	0	0.00688658
'DAW1'	1	0	0	216.356	0	160	4	14517	0	0.0275463
'KANSL1'	1	0	0	2188.86	0	160	1	14520	0	0.00688658
'KANSL2'	1	0	0	176.245	0	160	3	14518	0	0.0206597
'HIST3H3'	1	0	0	97.164	0	160	5	14516	0	0.0344329
'PREX2'	1	0	0	114.183	0	160	5	14516	0	0.0344329
'PREX1'	1	0	0	2188.86	0	160	1	14520	0	0.00688658
'MPRIP'	1	0	0	2188.86	0	160	1	14520	0	0.00688658
'LIPM'	1	0	0	114.183	0	160	5	14516	0	0.0344329
'SAMD13'	1	0	0	2188.86	0	160	1	14520	0	0.00688658
'GABARAPL2'	1	0	0	568.564	0	160	2	14519	0	0.0137732
'DAXX'	1	0	0	2188.86	0	160	1	14520	0	0.00688658
'STARD5'	1	0	0	544.951	0	160	2	14519	0	0.0137732
'STARD8'	1	0	0	176.245	0	160	3	14518	0	0.0206597
'MTMR1'	1	0	0	2188.86	0	160	1	14520	0	0.00688658
'SLC5A3'	1	0	0	2188.86	0	160	1	14520	0	0.00688658
'MTMR6'	1	0	0	172.046	0	160	5	14516	0	0.0344329
'SLC5A4'	1	0	0	62.3417	0	160	9	14512	0	0.0619792
'GPIHBP1'	1	0	0	2188.86	0	160	1	14520	0	0.00688658
'APCDD1L'	1	0	0	85.0358	0	160	7	14514	0	0.048206
'ERLIN2'	1	0	0	2188.86	0	160	1	14520	0	0.00688658
'UCK2'	1	0	0	2188.86	0	160	1	14520	0	0.00688658
'SASS6'	1	0	0	171.134	0	160	4	14517	0	0.0275463
'OR10C1'	1	0	0	2188.86	0	160	1	14520	0	0.00688658
'C20orf196'	1	0	0	2188.86	0	160	1	14520	0	0.00688658
'RIPK2'	1	0	0	2188.86	0	160	1	14520	0	0.00688658
'ELOVL3'	1	0	0	568.564	0	160	2	14519	0	0.0137732
'RIPK4'	1	0	0	2188.86	0	160	1	14520	0	0.00688658
'POU5F1'	1	0	0	2188.86	0	160	1	14520	0	0.00688658
'SUMF1'	1	0	0	2188.86	0	160	1	14520	0	0.00688658
'UCP3'	1	0	0	568.564	0	160	2	14519	0	0.0137732
'ANKIB1'	1	0	0	114.172	0	160	4	14517	0	0.0275463
'OR10G4'	1	0	0	171.134	0	160	4	14517	0	0.0275463
'MYLK2'	1	0	0	2188.86	0	160	1	14520	0	0.00688658
'ZNF692'	1	0	0	86.2909	0	160	7	14514	0	0.048206
'CSE1L'	1	0	0	2188.86	0	160	1	14520	0	0.00688658
'CXCL13'	1	0	0	568.564	0	160	2	14519	0	0.0137732
'CXCL14'	1	0	0	2188.86	0	160	1	14520	0	0.00688658
'SLC16A6'	1	0	0	2188.86	0	160	1	14520	0	0.00688658
'SLC25A43'	1	0	0	2188.86	0	160	1	14520	0	0.00688658
'KPNA2'	1	0	0	2188.86	0	160	1	14520	0	0.00688658
'SLC25A44'	1	0	0	171.134	0	160	4	14517	0	0.0275463
'KPNA3'	1	0	0	2188.86	0	160	1	14520	0	0.00688658
'ZNF683'	1	0	0	171.134	0	160	4	14517	0	0.0275463
'TICAM1'	1	0	0	2188.86	0	160	1	14520	0	0.00688658
'ACAP2'	1	0	0	167.304	0	160	4	14517	0	0.0275463
'ZNF671'	1	0	0	137.512	0	160	5	14516	0	0.0344329
'CPB2'	1	0	0	61.3572	0	160	8	14513	0	0.0550926
'PEF1'	1	0	0	2188.86	0	160	1	14520	0	0.00688658
'MAX'	1	0	0	2188.86	0	160	1	14520	0	0.00688658
'KRCC1'	1	0	0	2188.86	0	160	1	14520	0	0.00688658
'MBP'	1	0	0	2188.86	0	160	1	14520	0	0.00688658
'ZNF667'	1	0	0	216.356	0	160	4	14517	0	0.0275463
'ZNF664'	1	0	0	2188.86	0	160	1	14520	0	0.00688658
'FOXN3'	1	0	0	568.564	0	160	2	14519	0	0.0137732
'MCC'	1	0	0	216.356	0	160	4	14517	0	0.0275463
'FOXN1'	1	0	0	568.564	0	160	2	14519	0	0.0137732
'CXCL11'	1	0	0	2188.86	0	160	1	14520	0	0.00688658
'SCGB3A1'	1	0	0	568.564	0	160	2	14519	0	0.0137732
'ZNF652'	1	0	0	2188.86	0	160	1	14520	0	0.00688658
'CELF1'	1	0	0	2188.86	0	160	1	14520	0	0.00688658
'CELF3'	1	0	0	2188.86	0	160	1	14520	0	0.00688658
'FHL1'	1	0	0	2188.86	0	160	1	14520	0	0.00688658
'CELF4'	1	0	0	2188.86	0	160	1	14520	0	0.00688658
'PEG3'	1	0	0	77.1001	0	160	8	14513	0	0.0550926
'PVRIG'	1	0	0	114.183	0	160	5	14516	0	0.0344329
'GKN1'	1	0	0	2188.86	0	160	1	14520	0	0.00688658
'FOXL1'	1	0	0	176.245	0	160	3	14518	0	0.0206597
'OR10A7'	1	0	0	568.564	0	160	2	14519	0	0.0137732
'SLC25A17'	1	0	0	137.512	0	160	5	14516	0	0.0344329
'ZNF639'	1	0	0	2188.86	0	160	1	14520	0	0.00688658
'MET'	1	0	0	568.564	0	160	2	14519	0	0.0137732
'C2orf80'	1	0	0	172.046	0	160	5	14516	0	0.0344329
'MFF'	1	0	0	544.951	0	160	2	14519	0	0.0137732
'SLC25A28'	1	0	0	544.951	0	160	2	14519	0	0.0137732
'KRTAP6-2'	1	0	0	2188.86	0	160	1	14520	0	0.00688658
'CTHRC1'	1	0	0	568.564	0	160	2	14519	0	0.0137732
'C2orf70'	1	0	0	97.164	0	160	5	14516	0	0.0344329
'TMPPE'	1	0	0	172.046	0	160	5	14516	0	0.0344329
'SLC25A37'	1	0	0	568.564	0	160	2	14519	0	0.0137732
'ZNF616'	1	0	0	171.134	0	160	4	14517	0	0.0275463
'SLC25A31'	1	0	0	171.134	0	160	4	14517	0	0.0275463
'SLC25A33'	1	0	0	114.172	0	160	4	14517	0	0.0275463
'FOXI2'	1	0	0	171.134	0	160	4	14517	0	0.0275463
'FOXI1'	1	0	0	568.564	0	160	2	14519	0	0.0137732
'ZDHHC2'	1	0	0	225.149	0	160	3	14518	0	0.0206597
'C2orf66'	1	0	0	176.245	0	160	3	14518	0	0.0206597
'ZNF729'	1	0	0	2188.86	0	160	1	14520	0	0.00688658
'ZNF728'	1	0	0	2188.86	0	160	1	14520	0	0.00688658
'OGFOD1'	1	0	0	62.3417	0	160	9	14512	0	0.0619792
'ZNF720'	1	0	0	568.564	0	160	2	14519	0	0.0137732
'C2orf50'	1	0	0	62.3417	0	160	9	14512	0	0.0619792
'MIF'	1	0	0	176.245	0	160	3	14518	0	0.0206597
'FNDC9'	1	0	0	171.134	0	160	4	14517	0	0.0275463
'THAP4'	1	0	0	568.564	0	160	2	14519	0	0.0137732
'THAP6'	1	0	0	568.564	0	160	2	14519	0	0.0137732
'THAP8'	1	0	0	172.046	0	160	5	14516	0	0.0344329
'SFRP5'	1	0	0	568.564	0	160	2	14519	0	0.0137732
'CTXN3'	1	0	0	544.951	0	160	2	14519	0	0.0137732
'ZNF710'	1	0	0	2188.86	0	160	1	14520	0	0.00688658
'SNX1'	1	0	0	59.9814	0	160	7	14514	0	0.048206
'ZNF708'	1	0	0	2188.86	0	160	1	14520	0	0.00688658
'ZNF706'	1	0	0	2188.86	0	160	1	14520	0	0.00688658
'SNX9'	1	0	0	568.564	0	160	2	14519	0	0.0137732
'SNX5'	1	0	0	55.4928	0	160	8	14513	0	0.0550926
'SNX6'	1	0	0	568.564	0	160	2	14519	0	0.0137732
'RBM11'	1	0	0	2188.86	0	160	1	14520	0	0.00688658
'INTS3'	1	0	0	2188.86	0	160	1	14520	0	0.00688658
'INTS2'	1	0	0	112.416	0	160	5	14516	0	0.0344329
'RCOR2'	1	0	0	544.951	0	160	2	14519	0	0.0137732
'FKBP11'	1	0	0	137.512	0	160	5	14516	0	0.0344329
'MOGAT3'	1	0	0	2188.86	0	160	1	14520	0	0.00688658
'FOXE1'	1	0	0	2188.86	0	160	1	14520	0	0.00688658
'CCDC124'	1	0	0	544.951	0	160	2	14519	0	0.0137732
'CHRDL2'	1	0	0	115.628	0	160	6	14515	0	0.0413195
'MLN'	1	0	0	2188.86	0	160	1	14520	0	0.00688658
'MLX'	1	0	0	568.564	0	160	2	14519	0	0.0137732
'ACADS'	1	0	0	97.164	0	160	5	14516	0	0.0344329
'ANKDD1A'	1	0	0	86.2909	0	160	7	14514	0	0.048206
'DBN1'	1	0	0	568.564	0	160	2	14519	0	0.0137732
'CCDC103'	1	0	0	171.134	0	160	4	14517	0	0.0275463
'MALSU1'	1	0	0	137.512	0	160	5	14516	0	0.0344329
'SERTAD4'	1	0	0	2188.86	0	160	1	14520	0	0.00688658
'HEATR3'	1	0	0	225.149	0	160	3	14518	0	0.0206597
'NPM3'	1	0	0	568.564	0	160	2	14519	0	0.0137732
'ALDH4A1'	1	0	0	86.2909	0	160	7	14514	0	0.048206
'MOS'	1	0	0	2188.86	0	160	1	14520	0	0.00688658
'PLVAP'	1	0	0	568.564	0	160	2	14519	0	0.0137732
'CPOX'	1	0	0	2188.86	0	160	1	14520	0	0.00688658
'CCER1'	1	0	0	171.134	0	160	4	14517	0	0.0275463
'IFI44L'	1	0	0	568.564	0	160	2	14519	0	0.0137732
'SNIP1'	1	0	0	568.564	0	160	2	14519	0	0.0137732
'DPEP3'	1	0	0	172.046	0	160	5	14516	0	0.0344329
'C20orf144'	1	0	0	172.046	0	160	5	14516	0	0.0344329
'NPR2'	1	0	0	176.245	0	160	3	14518	0	0.0206597
'UTP23'	1	0	0	2188.86	0	160	1	14520	0	0.00688658
'ARHGEF33'	1	0	0	167.304	0	160	4	14517	0	0.0275463
'ZFHX2'	1	0	0	171.134	0	160	4	14517	0	0.0275463
'MSN'	1	0	0	2188.86	0	160	1	14520	0	0.00688658
'EVX1'	1	0	0	568.564	0	160	2	14519	0	0.0137732
'BMP4'	1	0	0	568.564	0	160	2	14519	0	0.0137732
'TAB3'	1	0	0	2188.86	0	160	1	14520	0	0.00688658
'TAB2'	1	0	0	568.564	0	160	2	14519	0	0.0137732
'HMGB2'	1	0	0	2188.86	0	160	1	14520	0	0.00688658
'GPER1'	1	0	0	2188.86	0	160	1	14520	0	0.00688658
'CD200R1L'	1	0	0	568.564	0	160	2	14519	0	0.0137732
'HS3ST3B1'	1	0	0	2188.86	0	160	1	14520	0	0.00688658
'RBM15'	1	0	0	115.628	0	160	6	14515	0	0.0413195
'RBM18'	1	0	0	2188.86	0	160	1	14520	0	0.00688658
'PEX2'	1	0	0	2188.86	0	160	1	14520	0	0.00688658
'MMP9'	1	0	0	77.1001	0	160	8	14513	0	0.0550926
'IRF2'	1	0	0	2188.86	0	160	1	14520	0	0.00688658
'PEX5'	1	0	0	115.628	0	160	6	14515	0	0.0413195
'MVD'	1	0	0	171.134	0	160	4	14517	0	0.0275463
'RBM47'	1	0	0	2188.86	0	160	1	14520	0	0.00688658
'NAA20'	1	0	0	171.134	0	160	4	14517	0	0.0275463
'RAB40C'	1	0	0	2188.86	0	160	1	14520	0	0.00688658
'KRTAP10-9'	1	0	0	171.134	0	160	4	14517	0	0.0275463
'ATP2B2'	1	0	0	568.564	0	160	2	14519	0	0.0137732
'ATP2B1'	1	0	0	568.564	0	160	2	14519	0	0.0137732
'SCIMP'	1	0	0	568.564	0	160	2	14519	0	0.0137732
'BCL6B'	1	0	0	2188.86	0	160	1	14520	0	0.00688658
'TAF7'	1	0	0	568.564	0	160	2	14519	0	0.0137732
'FAM98B'	1	0	0	216.356	0	160	4	14517	0	0.0275463
'NAA15'	1	0	0	2188.86	0	160	1	14520	0	0.00688658
'CCDC172'	1	0	0	114.183	0	160	5	14516	0	0.0344329
'MYC'	1	0	0	568.564	0	160	2	14519	0	0.0137732
'MYB'	1	0	0	167.05	0	160	5	14516	0	0.0344329
'CREB3L2'	1	0	0	2188.86	0	160	1	14520	0	0.00688658
'NHLRC4'	1	0	0	2188.86	0	160	1	14520	0	0.00688658
'GLCE'	1	0	0	544.951	0	160	2	14519	0	0.0137732
'NKX2-1'	1	0	0	2188.86	0	160	1	14520	0	0.00688658
'SLC6A6'	1	0	0	568.564	0	160	2	14519	0	0.0137732
'SLC6A8'	1	0	0	2188.86	0	160	1	14520	0	0.00688658
'TGFB1I1'	1	0	0	171.134	0	160	4	14517	0	0.0275463
'SLC6A2'	1	0	0	2188.86	0	160	1	14520	0	0.00688658
'FAM102A'	1	0	0	171.134	0	160	4	14517	0	0.0275463
'IMPA2'	1	0	0	568.564	0	160	2	14519	0	0.0137732
'PLCB3'	1	0	0	2188.86	0	160	1	14520	0	0.00688658
'ZNF593'	1	0	0	2188.86	0	160	1	14520	0	0.00688658
'DTD1'	1	0	0	2188.86	0	160	1	14520	0	0.00688658
'DTD2'	1	0	0	2188.86	0	160	1	14520	0	0.00688658
'TCAIM'	1	0	0	171.134	0	160	4	14517	0	0.0275463
'SULF2'	1	0	0	568.564	0	160	2	14519	0	0.0137732
'LAMTOR2'	1	0	0	2188.86	0	160	1	14520	0	0.00688658
'LAMTOR3'	1	0	0	2188.86	0	160	1	14520	0	0.00688658
'ZNF576'	1	0	0	568.564	0	160	2	14519	0	0.0137732
'SLC28A3'	1	0	0	76.0341	0	160	8	14513	0	0.0550926
'METRNL'	1	0	0	2188.86	0	160	1	14520	0	0.00688658
'ZNF567'	1	0	0	216.356	0	160	4	14517	0	0.0275463
'ZNF564'	1	0	0	568.564	0	160	2	14519	0	0.0137732
'ZNF563'	1	0	0	2188.86	0	160	1	14520	0	0.00688658
[truncated: 400,965 more chars]
